# Host control of latent Epstein-Barr virus infection

**DOI:** 10.1101/2025.07.19.25331823

**Authors:** Axel Schmidt, T. Madhusankha Alawathurage, Leonard Frach, Sylvia Richter, Friederike S. David, Merle Schäfer, Sabrina K. Henne, Kaan Boztug, Anne-Katrin Pröbstel, Markus M. Nöthen, Eva C. Beins, Kerstin U. Ludwig

**Affiliations:** Institute of Human Genetics, University of Bonn, School of Medicine & University Hospital Bonn, Bonn, Germany; Department of Clinical, Educational and Health Psychology, Division of Psychology and Language Sciences, Faculty of Brain Sciences, University College London, London, UK; Clinic for Pediatric Immunology and Rheumatology, Center for Pediatrics and Adolescent Medicine, University Hospital Bonn, Germany; Center of Neurology, Department of Neuroimmunology, University Hospital & University Bonn, Bonn, Germany; German Center for Neurodegenerative Diseases (DZNE), Bonn, Germany; Departments of Biomedicine and Clinical Research and Research Center for Clinical Neuroimmunology and Neuroscience Basel (RC2NB), University Hospital Basel and University of Basel, Basel, Switzerland

## Abstract

Epstein-Barr virus (EBV) is a herpes virus that infects around 90-95% of the global population, and is associated with numerous autoimmune and neoplastic diseases. EBV persists in B cells as a life-long latent infection. Despite its relevance to disease development, the biological basis of host control during EBV latent infection remains unknown. Here, we report the identification of genetic and non-genetic factors that contribute to latent EBV infection control. In the genome sequence (GS) data of blood from 486,315 UK Biobank and 336,123 All of Us participants, we identified short-reads mapping to the EBV genome in 16.2% and 21.8% of individuals, respectively. The detection of EBV-reads (EBVread+) reflected increased viral load, and was associated with HIV infection, intake of immunosuppressive drugs, and current, but not former, smoking. Genome-wide association analyses identified strong associations at the Major Histocompatibility Complex (MHC), including 54 independent HLA-alleles of MHC class I and II, and at 27 genomic regions outside MHC (e.g., loci encompassing *ERAP2*, *CTLA4*). Associated genes included genes underlying monogenic susceptibility to EBV infection (e.g., *CD70*), and novel candidates thereof (e.g., *CD226*). In an analysis of individuals with EBV-associated diseases, we observed a higher polygenic burden of EBVread+ for HLA-alleles at MHC class I in multiple sclerosis (driven by HLA-A*02:01), and at MHC class II in rheumatoid arthritis (RA). A phenome-wide association analysis identified a polygenic overlap of EBVread+ with inflammatory bowel disease, hypothyroidism, and type I diabetes (T1D). Mendelian randomization analyses suggested potential causal effects of EBVread+ on RA and T1D. Our results will inform mechanistic studies and therapeutic approaches in EBV-associated diseases. More broadly, our study illustrates how by-products of human GS data can be used to investigate persistent viral infections.

## Supplementary Tables for "Host control of latent Epstein-Barr virus infection" (part 1 of 3)

### Sheet: legend
Index	Table title	Table description
S1	S1_EBVread+_populations	Percentage of EBVread+ individuals in All of Us cohort by ancestry
S2	S2_PheW	Phenome-wide association of EBV reads within AoU (SNOMED)
S3	S3_cov	Predefined covariates used in the analyses
S4	S4_nMHC	EBVread+ GWAS lead variants at 27 genome-wide significant loci outside of MHC, including replication in AoU
S5	S5_HLA	Association analysis of imputed HLA alleles provided in UKB, including replication in AoU
S6	S6_HLA_c	Iterative conditional analyses on individual HLA alleles
S7	S7_cor	Correlation analysis of EBVread+ GWAS lead variants and HLA-alleles with EBV serology and within-EBVread+ GWAS
S8	S8_cor_bm	Correlation analysis of EBVread+ GWAS variants (non-MHC) with memory B-cell abundance GWAS
S9	S9_nMHC_dwnstrm	Prioritized genes at non-MHC GWAS loci and colocalization with HHV-7
S10	S10_sceQTL	Single-cell cis-eQTL data generated in PBMC (OneK1K cohort) for EBVread+ GWAS lead variants and/or variants in high LD
S11	S11_OpnT	Phenotypes associated with EBVread+ GWAS lead variants (OpenTargets)
S12	S12_Drg	Known drugs targeting potential effector genes of EBVread+ (OpenTargets)
S13	S13_SuSie	Credible SNP sets at genome-wide significant loci identified by statistical fine-mapping (SuSie)
S14	S14_MGM	MAGMA gene-based association analyses for EBVread+ GWAS
S15	S15_IEI	MAGMA gene set enrichment for genes with established monogenic susceptibility to EBV infection and inborn errors of immunity
S16	S16_RV	Results of gene-based association analyses of rare variants (MAF<1%) based on exome sequencing. List limited to genes/masks with P<0.01
S17	S17_ovlp_MGM_RVAS	List of genes with P<0.001 in both, gene-based analyses of common variants and rare variants
S18	S18_GO	MAGMA gene-set enrichment for gene-ontology (GO) biological processes
S19	S19_TrgtChrt	Target cohorts for EBVread+ genetic risk score (GRS) analyses of EBV-associated diseases
S20	S20_GRS_PheW	Phenome-wide association of EBVread+ GRS within AoU
S21	S21_GWAS_MR	Details of independent GWAS summary statistics used for Mendelian Randomization
S22	S22_Results_MR	Results of Mendelian Randomization
S23	S23_MR_LeaveOneOut	Leave-one-out-analysis (Mendelian Randomization)

### Sheet: S1_EBVread+_populations
ancestry_prediction	hiv_pos_proportion	female_proportion	mean_age	nicotine_proportion	mean_coverage	EBVread+	n
afr	0.0392	0.5712	49.3399	0.3845	38.1707	0.2936	68304
amr	0.0138	0.6498	44.4639	0.1765	38.2549	0.263	63902
eas	0.0034	0.63	43.4457	0.0602	38.1865	0.2049	8291
eur	0.0076	0.5912	55.4628	0.1684	38.2509	0.1765	189679
mid	not given due to low count of HIV+ individuals	0.5245	44.372	0.1409	38.3251	0.1914	1285
sas	0.0051	0.528	40.8082	0.0764	38.2352	0.1839	4697

### Sheet: S2_PheW
SNOMED_concept_name	SNOMED_concept_id	p_lrt	beta	se	raw_proportion_pos_rounded	count_total	count_total_w_EBV_reads	p_lrt_cond_HIV_smoking	beta_cond_HIV_smoking	se_cond_HIV_smoking
Human immunodeficiency virus infection	439727	4.23529e-291	1.26298	0.0335331	0.55	266186	57826	6.03e-05	0.306773	0.076636
Asymptomatic human immunodeficiency virus infection	4241530	1.13886e-258	1.24389	0.0358773	0.548	266186	57826	0.0698056	0.118306	0.0652584
Human immunodeficiency virus [HIV] disease	35205776	4.88513e-240	1.27953	0.0383319	0.552	266186	57826	0.000795	0.204885	0.0610892
Asymptomatic human immunodeficiency virus [HIV] infection status	35225089	1.39241e-222	1.24979	0.0388772	0.548	266186	57826	0.0616967	0.113194	0.0605871
Nicotine dependence	4209423	7.7155e-202	0.411931	0.0133307	0.294	266186	57826	0.0592297	0.0352893	0.0187129
Human immunodeficiency virus [HIV] disease	44829737	2.19548e-182	1.24598	0.0429615	0.555	266186	57826	0.071455	0.107142	0.0594585
Nicotine dependence, cigarettes, uncomplicated	45562025	4.45973e-175	0.450334	0.0156044	0.309	266186	57826	1.66e-09	0.114021	0.0188881
Asymptomatic human immunodeficiency virus [HIV] infection status	44824945	4.17812e-174	1.28338	0.0454433	0.566	266186	57826	0.00896299	0.156667	0.0599959
Nicotine dependence, unspecified, uncomplicated	45595884	2.67331e-146	0.423981	0.0160933	0.3	266186	57826	0.000125	0.0735952	0.0191618
Tobacco dependence syndrome	437264	1.02889e-89	0.335172	0.0163732	0.287	266186	57826	0.00148619	-0.0617245	0.0194497
Tobacco use disorder	44831104	1.08723e-86	0.332871	0.0165485	0.287	266186	57826	0.00253662	-0.0589451	0.0195488
Psychoactive substance abuse	4239381	3.87702e-71	0.507537	0.027683	0.327	266186	57826	2.41e-12	0.203918	0.0288213
Sepsis	132797	1.13628e-69	0.367034	0.0203518	0.3	266186	57826	2.05e-35	0.260773	0.0206836
Viral hepatitis C	197494	1.92797e-67	0.538738	0.0302052	0.35	266186	57826	2.04e-16	0.25951	0.0311909
Other psychoactive substance abuse, uncomplicated	45533088	9.09479e-67	0.523437	0.0294796	0.332	266186	57826	1.54e-12	0.218517	0.0305937
Chronic hepatitis C	198964	2.2923e-64	0.534499	0.03071	0.352	266186	57826	1.49e-16	0.264549	0.0316466
Sepsis, unspecified organism	35205553	5.02204e-63	0.376506	0.0219623	0.302	266186	57826	1.52e-33	0.27336	0.0222892
Chronic viral hepatitis C	35205771	6.72193e-63	0.581572	0.0337535	0.359	266186	57826	4.3e-19	0.313887	0.0346566
Chronic obstructive pulmonary disease, unspecified	35208025	3.19708e-60	0.316185	0.01897	0.292	266186	57826	7.11e-12	0.135605	0.0196448
Unspecified viral hepatitis C without hepatic coma	45581151	4.03488e-60	0.557672	0.0331347	0.352	266186	57826	3.43e-16	0.281813	0.034095
Chronic obstructive lung disease	255573	1.39749e-59	0.29509	0.0178306	0.288	266186	57826	5.81e-11	0.121754	0.0184796
Opioid dependence	438120	3.70237e-55	0.457547	0.0284201	0.301	266186	57826	1.43e-12	0.20979	0.029281
Opioid dependence, uncomplicated	45586193	8.6599e-54	0.490685	0.0308148	0.305	266186	57826	2.61e-14	0.244319	0.0316396
Cocaine abuse	432303	4.67889e-53	0.481043	0.0307129	0.367	266186	57826	9.24e-06	0.142371	0.0319321
Acidosis	435517	1.23616e-52	0.326449	0.0209709	0.302	266186	57826	7.99e-23	0.212333	0.0213318
Stimulant abuse	40479573	2.17709e-50	0.577113	0.0373898	0.325	266186	57826	3.23e-12	0.270884	0.038347
Acute renal failure syndrome	197320	9.96493e-49	0.240558	0.0161855	0.289	266186	57826	7.86e-19	0.147041	0.0164633
Opioid abuse	438130	2.42728e-47	0.494019	0.0332175	0.32	266186	57826	9.38e-10	0.211256	0.0341503
Other stimulant abuse, uncomplicated	45571730	8.85935e-47	0.580256	0.0390678	0.327	266186	57826	1.36e-11	0.274398	0.040014
Acute kidney failure, unspecified	35209273	3.21914e-45	0.242519	0.0169551	0.289	266186	57826	1.82e-18	0.152294	0.0172256
Hypo-osmolality and or hyponatremia	435515	2.34101e-44	0.268613	0.0189119	0.282	266186	57826	1.62e-19	0.175242	0.0191923
Cannabis abuse	434327	1.56767e-42	0.402324	0.0287505	0.311	266186	57826	1.12e-06	0.145646	0.0296811
Acute respiratory failure with hypoxia	45567283	1.57511e-42	0.33612	0.0240926	0.302	266186	57826	5.98e-20	0.226335	0.0244254
Pneumonia	255848	3.29895e-42	0.248615	0.0179758	0.269	266186	57826	4.08e-15	0.144946	0.0182949
Acute hypoxemic respiratory failure	46271075	4.55248e-42	0.333663	0.0240559	0.302	266186	57826	1.97e-19	0.222781	0.0243932
Pneumonia, unspecified organism	35207956	6.64971e-42	0.254266	0.0184466	0.271	266186	57826	2.11e-15	0.150316	0.0187699
Opioid-induced organic mental disorder	4032799	1.58971e-41	0.471434	0.0339249	0.312	266186	57826	1.1e-12	0.250184	0.0346567
Acidosis	35207094	3.44214e-41	0.323413	0.023593	0.302	266186	57826	1.55e-17	0.206802	0.0239733
Cocaine abuse, uncomplicated	45600707	1.56523e-40	0.48607	0.0356795	0.369	266186	57826	7.97e-05	0.146402	0.0368973
Hypo-osmolality and hyponatremia	35207093	2.97402e-40	0.269936	0.0199845	0.282	266186	57826	8.02e-19	0.181391	0.0202501
Opioid use, unspecified, uncomplicated	45586196	1.05497e-38	0.473774	0.0353692	0.313	266186	57826	2.4e-12	0.256644	0.036088
Dysplasia of anus	76472	5.65979e-38	1.0841	0.0816543	0.473	266186	57826	0.00237797	0.269517	0.0884297
Opioid abuse, uncomplicated	45605458	7.29612e-37	0.50905	0.0389695	0.323	266186	57826	3.46e-08	0.222456	0.0398654
Other, mixed, or unspecified drug abuse, unspecified	44831107	2.81481e-36	0.457135	0.0354135	0.326	266186	57826	3.19e-05	0.152963	0.036493
Acute exacerbation of chronic obstructive airways disease	257004	1.94688e-35	0.362799	0.0285614	0.307	266186	57826	1.81e-06	0.140947	0.0292974
Drug abuse	436954	1.98684e-35	0.449258	0.0352465	0.324	266186	57826	8.27e-05	0.144083	0.0363323
Chronic obstructive pulmonary disease with (acute) exacerbation	35208024	3.20213e-35	0.362822	0.0286546	0.307	266186	57826	1.46e-06	0.142634	0.0293818
Alcohol abuse	433753	2.00003e-34	0.248493	0.0200086	0.286	266186	57826	0.0493967	0.0409601	0.0207978
Dehydration	435796	4.40928e-34	0.20941	0.0169739	0.26	266186	57826	1.43e-11	0.11741	0.0172535
Dysplasia of anus	45572221	3.24917e-33	1.06675	0.086087	0.466	266186	57826	0.00946464	0.242146	0.0930461
Bipolar disorder	436665	4.52184e-33	0.282762	0.0231326	0.256	266186	57826	0.000553	0.082778	0.0238372
Cannabis abuse, uncomplicated	45538011	1.49141e-32	0.428818	0.0351884	0.314	266186	57826	1.41e-06	0.17584	0.0361108
Dehydration	45557144	3.18997e-32	0.224822	0.0187433	0.263	266186	57826	3.6e-12	0.133408	0.0190262
Pulmonary emphysema	261325	4.01333e-32	0.33723	0.0280016	0.304	266186	57826	6.01e-05	0.116136	0.0287581
Cirrhosis of liver	4064161	6.98742e-32	0.412325	0.0342373	0.32	266186	57826	1.15e-14	0.273028	0.0348173
Syphilis	436033	9.10978e-32	0.73485	0.0610959	0.427	266186	57826	0.00390255	0.188324	0.0649373
Suicidal thoughts	4273391	5.17064e-31	0.299757	0.02536	0.268	266186	57826	0.000241	0.0964203	0.026102
Unspecified cirrhosis of liver	45601187	7.69799e-31	0.414734	0.0350393	0.32	266186	57826	1.58e-14	0.277907	0.035613
Alcohol abuse, uncomplicated	45595845	1.12704e-30	0.286008	0.0244105	0.295	266186	57826	0.00160921	0.0796655	0.0251458
Anemia of chronic disease	437247	7.3138e-30	0.360861	0.0311226	0.319	266186	57826	9.24e-16	0.257806	0.0316138
Cocaine abuse, unspecified	44833415	2.4628e-29	0.495957	0.0431627	0.378	266186	57826	0.00146996	0.142285	0.0444949
Alcohol dependence	435243	2.54271e-29	0.282022	0.0246466	0.289	266186	57826	0.00343349	0.0745566	0.0253732
Hypomagnesemia	45542778	2.664e-29	0.286795	0.0250531	0.29	266186	57826	2.95e-15	0.202509	0.0253338
Chronic hepatitis C without mention of hepatic coma	44819379	3.25285e-29	0.476945	0.041447	0.346	266186	57826	1.76e-05	0.184726	0.0426434
Hypomagnesemia	4098604	3.54558e-29	0.284303	0.0248948	0.289	266186	57826	3.73e-15	0.200453	0.0251735
Altered mental status	436222	2.36885e-28	0.277628	0.0246938	0.288	266186	57826	2.6e-08	0.141201	0.0251471
Low blood pressure	317002	2.79348e-28	0.221493	0.0197989	0.27	266186	57826	3.06e-11	0.13444	0.0200661
Suicidal ideations	45582713	6.65396e-28	0.313062	0.0279758	0.268	266186	57826	0.000138	0.110193	0.0287108
Major depression, single episode	4282096	6.8547e-28	0.13948	0.0126454	0.231	266186	57826	0.0040333	0.037293	0.0129434
Syphilis, unspecified	35205595	1.73542e-27	0.812709	0.072916	0.441	266186	57826	0.000675	0.263292	0.0769937
Anemia in other chronic diseases classified elsewhere	35206750	1.79942e-27	0.371998	0.0335123	0.321	266186	57826	6.22e-16	0.278933	0.0339572
Major depressive disorder, single episode, unspecified	35207155	1.83768e-27	0.140832	0.0128701	0.231	266186	57826	0.00262069	0.0396995	0.013165
Unspecified viral hepatitis C without hepatic coma	44828695	3.71079e-27	0.483414	0.043655	0.347	266186	57826	8.85e-05	0.177709	0.0449472
Cannabis-induced organic mental disorder	4300092	4.62566e-27	0.308704	0.0280692	0.277	266186	57826	0.00113146	0.0944836	0.0288547
Psychoactive substance use disorder	4004672	4.70376e-27	0.434973	0.0393068	0.308	266186	57826	0.000558	0.14038	0.040355
Opioid type dependence, unspecified	44835800	4.96464e-27	0.530703	0.0476995	0.317	266186	57826	1.56e-05	0.213758	0.0488953
Other stimulant use, unspecified, uncomplicated	45538038	6.1158e-27	0.572024	0.0514542	0.327	266186	57826	7.84e-07	0.262669	0.0524396
Chronic obstructive pulmonary disease with acute lower respiratory infection	4110056	1.28507e-26	0.447252	0.0407723	0.323	266186	57826	8.46e-08	0.225019	0.0414847
Chronic obstructive pulmonary disease with (acute) lower respiratory infection	35208023	1.55495e-26	0.447409	0.0408529	0.323	266186	57826	6.73e-08	0.227138	0.04155
Psychoactive substance-induced organic anxiety disorder	4178114	2.11847e-26	0.522369	0.0476021	0.319	266186	57826	1.5e-05	0.212837	0.0485992
Hypokalemia	437833	3.96582e-26	0.168672	0.0157879	0.258	266186	57826	8.54e-08	0.0862393	0.0160207
Candidiasis of mouth	29735	1.13112e-25	0.359755	0.0334861	0.279	266186	57826	6.62e-07	0.173842	0.034559
Alcohol dependence, uncomplicated	45586187	1.30317e-25	0.33545	0.0314037	0.302	266186	57826	8.88e-05	0.126799	0.032119
Cellulitis, unspecified	45552971	1.31616e-25	0.277622	0.0260232	0.268	266186	57826	6.72e-12	0.183025	0.0263334
Cytomegalovirus infection	440032	2.08163e-25	0.840754	0.0777265	0.399	266186	57826	3.25e-15	0.655077	0.0809289
Hypotension, unspecified	35207918	2.11093e-25	0.234504	0.022168	0.273	266186	57826	6.7e-11	0.147894	0.0224435
Cannabis use, unspecified, uncomplicated	45547678	2.18623e-25	0.303652	0.0285718	0.276	266186	57826	0.00215862	0.0905382	0.0293511
Hypokalemia	35207098	6.15443e-25	0.178081	0.0170718	0.26	266186	57826	3.3e-08	0.0961943	0.0173076
Emphysema, unspecified	35208022	8.60097e-25	0.328978	0.0313441	0.302	266186	57826	0.00121623	0.104437	0.0320915
Bipolar disorder, unspecified	35207149	8.81872e-25	0.266359	0.0254099	0.251	266186	57826	0.0127248	0.0653313	0.0261069
Other psychoactive substance use, unspecified, uncomplicated	45552463	1.57952e-24	0.443731	0.0422386	0.311	266186	57826	0.000687	0.148323	0.0433336
Opioid withdrawal	4336384	2.25153e-24	0.574837	0.0543952	0.313	266186	57826	2.74e-07	0.289426	0.0553564
Rheumatoid arthritis	80809	2.99825e-24	0.284977	0.0275103	0.276	266186	57826	2.33e-19	0.25314	0.0276635
Cellulitis	435613	3.07559e-24	0.229747	0.0222513	0.256	266186	57826	8.83e-10	0.13942	0.0225285
Immunodeficiency disorder	433740	7.2811e-24	0.32348	0.0313822	0.275	266186	57826	1.93e-15	0.258024	0.0318989
Atypical squamous cells of undetermined significance on anal Papanicolaou smear	443709	1.19632e-23	1.20398	0.117879	0.52	266186	57826	0.0122603	0.313472	0.125289
Chronic kidney disease	46271022	1.29752e-23	0.193006	0.0190559	0.285	266186	57826	1.05e-12	0.138388	0.0192722
Diarrhea	196523	1.32313e-23	0.129053	0.0127964	0.231	266186	57826	2.69e-05	0.0547381	0.0130002
Severe protein-calorie malnutrition (Gomez: less than 60 percent of standard weight)	4233565	1.34377e-23	0.408504	0.0397986	0.318	266186	57826	9.44e-11	0.266486	0.0405234
Cocaine-induced organic mental disorder	4264766	2.78418e-23	0.441113	0.0434844	0.366	266186	57826	0.0136413	0.110832	0.0447328
Carcinoma in situ of anus	78110	6.3394e-23	1.25238	0.124048	0.513	266186	57826	0.000182	0.493248	0.131566
Diarrhea, unspecified	45534435	7.15223e-23	0.139621	0.0140603	0.232	266186	57826	8.7e-07	0.0704302	0.0142572
Rheumatoid arthritis, unspecified	35208753	1.06278e-22	0.307756	0.0307272	0.279	266186	57826	2.1e-18	0.275405	0.0308849
Alcohol intoxication	4104431	1.15401e-22	0.35617	0.0355905	0.312	266186	57826	2.72e-05	0.153507	0.0362807
Nausea and vomiting	27674	1.26437e-22	0.14084	0.0142659	0.235	266186	57826	1.41e-05	0.0631393	0.0144869
Chronic kidney disease, unspecified	35209279	1.38084e-22	0.199571	0.0201675	0.286	266186	57826	1.36e-12	0.145712	0.020384
Condyloma acuminatum of the anogenital region	198075	2.20454e-22	0.406586	0.0406342	0.291	266186	57826	0.00114771	0.1402	0.0427395
Hypovolemia	45581387	2.31818e-22	0.351806	0.0353806	0.308	266186	57826	6.4e-12	0.249964	0.0358379
Atypical squamous cells of undetermined significance on cytologic smear of anus (ASC-US)	45592438	3.53851e-22	1.24211	0.125926	0.525	266186	57826	0.00780291	0.355071	0.133664
Altered mental status, unspecified	45534453	3.55768e-22	0.267009	0.0270955	0.287	266186	57826	1.27e-06	0.134582	0.0275464
Opioid abuse, unspecified	44819555	4.45904e-22	0.529329	0.0531039	0.325	266186	57826	4.84e-05	0.222808	0.0541831
Cocaine dependence	436389	7.26669e-22	0.485712	0.0494072	0.367	266186	57826	0.0372038	0.106635	0.0509583
Rheumatoid arthritis	44831487	7.99326e-22	0.364778	0.0370967	0.296	266186	57826	3.34e-18	0.331574	0.0373044
Unspecified severe protein-calorie malnutrition	35206967	8.92168e-22	0.401953	0.0408988	0.316	266186	57826	4.76e-10	0.263056	0.0416021
Immunodeficiency, unspecified	35206832	1.27434e-21	0.334021	0.0341473	0.277	266186	57826	4.45e-16	0.286936	0.0346153
Cachexia	134765	1.6942e-21	0.636242	0.0648077	0.376	266186	57826	3.9e-08	0.373278	0.0668452
Anemia, unspecified	35206757	5.76119e-21	0.122306	0.0129338	0.244	266186	57826	6.5e-10	0.0810185	0.0130578
Opioid dependence with withdrawal	45557160	8.16813e-21	0.547942	0.0566319	0.321	266186	57826	1.99e-06	0.27769	0.057507
Cocaine use, unspecified, uncomplicated	45557174	1.23949e-20	0.435337	0.0458053	0.365	266186	57826	0.0261246	0.105157	0.0470723
Imaging, Heart, Plain Radiography	2789563	2.10894e-20	1.17585	0.126555	0.559	266186	57826	0.670633	0.0553404	0.130241
Septic shock	196236	2.42118e-20	0.404571	0.0427153	0.32	266186	57826	4.17e-11	0.290251	0.0432574
Unspecified protein-calorie malnutrition	35206971	3.21657e-20	0.364196	0.0385835	0.294	266186	57826	1.21e-09	0.241813	0.0391709
Hyperkalemia	434610	4.12662e-20	0.202045	0.0217167	0.279	266186	57826	6.94e-09	0.128406	0.0219921
Bacteremia	132736	4.94272e-20	0.302965	0.032404	0.293	266186	57826	8.91e-09	0.191504	0.0329025
Abscess of skin and/or subcutaneous tissue	4137468	5.25594e-20	0.277121	0.0296548	0.266	266186	57826	8.91e-08	0.16281	0.0301006
Anemia	439777	6.50335e-20	0.109469	0.0119214	0.241	266186	57826	3.48e-08	0.0666088	0.0120398
Cutaneous abscess, unspecified	45557690	7.72619e-20	0.291626	0.0313204	0.269	266186	57826	1.52e-08	0.18191	0.0317418
Cocaine dependence, uncomplicated	45566799	7.85067e-20	0.558466	0.0597625	0.379	266186	57826	0.00394637	0.178153	0.0613841
Disorder of phosphorus metabolism	435788	1.07078e-19	0.288212	0.0311519	0.296	266186	57826	6.63e-09	0.185582	0.0316297
Hyperkalemia	35207097	1.34039e-19	0.212596	0.023154	0.281	266186	57826	4.7e-09	0.138479	0.0234373
Hypovolemia	37311319	1.36758e-19	0.249801	0.0271296	0.282	266186	57826	1.13e-07	0.147448	0.027535
Chronic airway obstruction, not elsewhere classified	44829013	1.45321e-19	0.259086	0.0281629	0.29	266186	57826	0.0174419	0.0686557	0.0287633
Urinary tract infection, site not specified	35209324	1.62862e-19	0.133636	0.0146727	0.234	266186	57826	1.36e-08	0.0844974	0.0148069
Stimulant dependence	40483172	2.20709e-19	0.573956	0.0614962	0.317	266186	57826	0.000179	0.23843	0.0627849
Vomiting	441408	2.28631e-19	0.187099	0.0205189	0.248	266186	57826	4.23e-06	0.096364	0.020813
Moderate protein-calorie malnutrition	35206968	2.4138e-19	0.433334	0.0469255	0.32	266186	57826	3.16e-11	0.321856	0.0475716
Psychoactive substance dependence	4080762	2.78669e-19	0.46665	0.0505133	0.316	266186	57826	0.00149621	0.165639	0.0516833
Schizophrenia	435783	3.71006e-19	0.34877	0.038222	0.324	266186	57826	0.00143417	0.125397	0.0390799
Abscess of upper limb	4151763	4.76327e-19	0.620046	0.0669607	0.33	266186	57826	1.23e-08	0.395642	0.0679238
Anogenital (venereal) warts	35205611	4.82135e-19	0.44101	0.0480023	0.296	266186	57826	0.00222281	0.155967	0.050508
Moderate protein-calorie malnutrition (weight for age 60-74 percent of standard)	4098458	5.12766e-19	0.428982	0.0468965	0.319	266186	57826	5.55e-11	0.317549	0.0475423
Severe sepsis with septic shock	45577803	5.13165e-19	0.409473	0.0448399	0.322	266186	57826	1.45e-10	0.295957	0.0453858
Nausea with vomiting, unspecified	45606796	1.33923e-18	0.139443	0.0156974	0.233	266186	57826	7.75e-05	0.0631751	0.0159214
Opioid dependence in remission	432301	1.3536e-18	0.520594	0.0571011	0.298	266186	57826	0.000341	0.211132	0.0581769
Cachexia	35211413	1.80468e-18	0.624458	0.0690427	0.37	266186	57826	1.53e-08	0.407566	0.0707087
Pleural effusion	254061	1.82896e-18	0.199159	0.0224143	0.268	266186	57826	1.01e-08	0.130984	0.0226699
Seropositive rheumatoid arthritis	4035611	2.06047e-18	0.428392	0.0475809	0.304	266186	57826	2.27e-17	0.416085	0.0477619
Unspecified abdominal pain	45568114	2.23996e-18	0.106141	0.0120731	0.23	266186	57826	0.000104	0.0475856	0.0122334
Leukocytosis	438398	2.34031e-18	0.163731	0.0185206	0.246	266186	57826	3.94e-05	0.077628	0.018785
Fever, unspecified	35211387	3.1803e-18	0.146973	0.0167133	0.236	266186	57826	1.07e-07	0.0904788	0.0169191
Other disorders of phosphorus metabolism	45547663	3.83757e-18	0.295805	0.0334226	0.298	266186	57826	1.32e-08	0.195027	0.0339016
Fever	437663	3.92803e-18	0.132049	0.0150807	0.234	266186	57826	1.45e-06	0.0739566	0.0152781
Shortness of breath	45534422	4.90698e-18	0.108334	0.0124464	0.241	266186	57826	0.000989	0.0416853	0.0126299
Depressive disorder	440383	4.96888e-18	0.106777	0.0122707	0.227	266186	57826	0.44708	0.00954095	0.0125429
Hypoxemia	45573007	5.94021e-18	0.211834	0.0241848	0.272	266186	57826	8.74e-06	0.109806	0.0245191
Noninfective gastroenteritis and colitis, unspecified	35208274	6.01277e-18	0.170455	0.0195023	0.237	266186	57826	4.6e-08	0.10862	0.0197189
Other stimulant dependence, uncomplicated	45595876	6.13327e-18	0.594316	0.0663911	0.323	266186	57826	0.000396	0.243105	0.0677
Severe sepsis without septic shock	45548977	6.13804e-18	0.409883	0.0463011	0.316	266186	57826	1.93e-10	0.3042	0.0469207
Candidal stomatitis	35205820	7.32726e-18	0.344363	0.0390057	0.274	266186	57826	1.78e-06	0.193361	0.0399354
Disorder of teeth AND/OR supporting structures	201603	7.3509e-18	0.191901	0.0220058	0.269	266186	57826	0.00346089	0.0657846	0.022407
Encephalopathy, unspecified	45571836	7.59864e-18	0.330113	0.0375637	0.304	266186	57826	2.16e-07	0.199818	0.0380697
Other psychoactive substance dependence, uncomplicated	45542830	8.62335e-18	0.466054	0.0527142	0.316	266186	57826	0.00280002	0.162554	0.0538941
Nutritional anemia, unspecified	35206710	1.15892e-17	0.388093	0.0442566	0.312	266186	57826	3.51e-11	0.302288	0.0448056
Acute kidney failure with tubular necrosis	35209269	1.22743e-17	0.371468	0.0424857	0.32	266186	57826	4.93e-11	0.286903	0.0429273
Centrilobular emphysema	35208020	1.32151e-17	0.389429	0.044506	0.316	266186	57826	0.00184415	0.142455	0.0453756
Bipolar disorder, unspecified	44822981	1.47855e-17	0.313019	0.0358792	0.271	266186	57826	0.00796839	0.097914	0.0366587
Opioid dependence, in remission	45605459	1.49853e-17	0.526482	0.0595689	0.297	266186	57826	0.000238	0.225726	0.0605676
Centriacinar emphysema	4286497	1.52048e-17	0.387317	0.0443534	0.316	266186	57826	0.00207042	0.140399	0.0452238
Dysplasia of anus	44829052	2.02592e-17	1.05085	0.119989	0.467	266186	57826	0.299065	0.132089	0.127048
Infection due to Escherichia coli	440320	2.40233e-17	0.297094	0.0343598	0.284	266186	57826	3.02e-09	0.208953	0.0347477
Type 2 diabetes mellitus with hyperglycemia	45605405	2.61954e-17	0.149444	0.0175022	0.277	266186	57826	3.68e-10	0.111261	0.0176379
Hypoxemia	437390	3.32757e-17	0.193116	0.0225976	0.267	266186	57826	0.000134	0.0880803	0.0229368
Elevated white blood cell count, unspecified	45537933	3.83067e-17	0.170265	0.0199812	0.247	266186	57826	3.35e-05	0.0844764	0.0202451
Rheumatoid arthritis with rheumatoid factor of multiple sites without organ or systems involvement	45553045	3.92098e-17	0.510978	0.0588106	0.321	266186	57826	5.62e-17	0.509609	0.0589654
Poisoning by drug AND/OR medicinal substance	438028	4.7578e-17	0.3017	0.0351717	0.27	266186	57826	0.00106198	0.118277	0.0358405
Chest pain, unspecified	45534424	4.88036e-17	0.10021	0.011886	0.242	266186	57826	0.00311953	0.0357289	0.0120671
Acute kidney failure, unspecified	44826731	6.58786e-17	0.249936	0.0294636	0.303	266186	57826	1.24e-06	0.146555	0.0299617
Adult failure to thrive syndrome	438567	7.70353e-17	0.42918	0.0501795	0.324	266186	57826	5.93e-09	0.302149	0.0510399
Cannabis abuse, unspecified	44822988	7.71519e-17	0.37376	0.043835	0.313	266186	57826	0.0258699	0.10042	0.044821
Benign neoplasm of skin	138102	7.91894e-17	-0.155852	0.0189453	0.176	266186	57826	3.67e-15	-0.148045	0.0190484
Acute tubular necrosis	444044	1.15478e-16	0.339068	0.0400679	0.313	266186	57826	5.79e-10	0.25476	0.0404975
Melanocytic nevus	4271013	1.48271e-16	-0.15036	0.0184321	0.172	266186	57826	2.17e-13	-0.134494	0.018527
Psychoactive substance-induced intoxication	607217	1.52323e-16	0.679168	0.0796631	0.376	266186	57826	1.2e-05	0.360259	0.0810552
Old myocardial infarction	314666	1.80408e-16	0.204707	0.0245362	0.28	266186	57826	3.8e-06	0.115626	0.0248379
Melanocytic nevi, unspecified	35206565	1.91849e-16	-0.150328	0.0184976	0.172	266186	57826	3.43e-13	-0.133841	0.0185925
Nutritional anemia	4280354	2.18889e-16	0.360326	0.0428655	0.304	266186	57826	7.08e-10	0.272314	0.0434274
Periapical abscess	4025325	2.61888e-16	0.239333	0.0287304	0.268	266186	57826	0.00022	0.108496	0.02915
Cytomegaloviral disease, unspecified	35205781	2.76996e-16	0.809726	0.0952109	0.388	266186	57826	3.11e-12	0.704458	0.0978832
Pneumonitis due to inhalation of food and vomit	35208059	4.44429e-16	0.345166	0.041516	0.298	266186	57826	3.23e-07	0.217423	0.0419686
Toxic encephalopathy	373764	4.83741e-16	0.377877	0.0454719	0.311	266186	57826	6.5e-06	0.210181	0.0460304
Dyspnea	312437	5.85144e-16	0.090123	0.011098	0.236	266186	57826	0.0198557	0.0262638	0.011265
Cytomegaloviral disease	44829759	6.69619e-16	0.94258	0.112461	0.425	266186	57826	2.05e-08	0.676945	0.118013
Other specified drug-induced mental disorders	44834583	7.15635e-16	0.825546	0.0985227	0.39	266186	57826	3.02e-06	0.477775	0.100364
Weakness	45602032	8.02549e-16	0.141039	0.0173529	0.254	266186	57826	7.45e-06	0.0789988	0.0175436
Mental disorder due to drug	40483111	8.18484e-16	0.603649	0.0725424	0.348	266186	57826	0.000289	0.272028	0.0740456
Other nonspecific abnormal finding of lung field	45577823	9.62638e-16	0.12801	0.0158168	0.251	266186	57826	0.00813807	0.0426224	0.0160665
Chronic pain syndrome	440704	1.06073e-15	0.187536	0.0230677	0.251	266186	57826	0.00181681	0.0734182	0.0234212
Abnormal findings on diagnostic imaging of lung	437677	1.13966e-15	0.127589	0.0158061	0.251	266186	57826	0.00915918	0.0419467	0.0160565
Alcohol use, unspecified with intoxication, unspecified	45552432	1.25027e-15	0.469017	0.0571294	0.339	266186	57826	6.8e-06	0.264027	0.0578825
Deficiency of macronutrients	433163	1.26608e-15	0.342536	0.0418381	0.29	266186	57826	1.91e-07	0.224595	0.0424996
Schizophrenia, unspecified	35207131	1.37544e-15	0.351063	0.0430532	0.319	266186	57826	0.00495882	0.12434	0.0439571
Dorsalgia, unspecified	35208971	1.39488e-15	0.109056	0.0135689	0.238	266186	57826	0.00262971	0.041486	0.0137591
Pneumocystosis	438350	2.07098e-15	1.03674	0.127122	0.475	266186	57826	0.0251698	0.305848	0.136214
Old myocardial infarction	35207702	2.34584e-15	0.207401	0.0258304	0.28	266186	57826	5.61e-06	0.119541	0.0261307
Mental disorder, not otherwise specified	35207292	2.51788e-15	0.387653	0.0476744	0.284	266186	57826	0.000143	0.18693	0.0485514
Methicillin resistant Staphylococcus aureus infection	440940	2.76649e-15	0.354457	0.0437756	0.288	266186	57826	1.72e-05	0.193838	0.0445199
Mental disorder	432586	2.83466e-15	0.334202	0.041298	0.272	266186	57826	0.000682	0.1445	0.0421251
Urinary tract infectious disease	81902	2.92111e-15	0.101647	0.0128116	0.229	266186	57826	4.76e-05	0.0527415	0.012935
Alcohol abuse, unspecified	44828841	3.38842e-15	0.238274	0.0297956	0.29	266186	57826	0.774758	0.00876365	0.0306097
Atelectasis	261880	3.68636e-15	0.158562	0.0199512	0.264	266186	57826	0.000152	0.0769796	0.020222
Unspecified septicemia	44823969	3.69113e-15	0.380317	0.0471929	0.309	266186	57826	8.11e-08	0.261693	0.0480053
Alcohol abuse with intoxication, unspecified	45557154	4.13504e-15	0.336538	0.0420045	0.311	266186	57826	0.00273741	0.128849	0.0427022
Bacteremia	45587526	5.53245e-15	0.279168	0.0350609	0.289	266186	57826	1.49e-06	0.172993	0.0355403
Syphilis, unspecified	44821701	6.49748e-15	0.723143	0.0905741	0.432	266186	57826	0.158077	0.134467	0.0949746
Vomiting, unspecified	45602008	6.51501e-15	0.188775	0.0238878	0.247	266186	57826	3.45e-05	0.100924	0.0241954
Thrombocytopenic disorder	432870	7.66858e-15	0.181158	0.0230141	0.26	266186	57826	1.99e-06	0.111701	0.0233141
Portal hypertension	35208365	7.80873e-15	0.404075	0.0507122	0.316	266186	57826	5.57e-08	0.283491	0.0513198
Unspecified Escherichia coli [E. coli] as the cause of diseases classified elsewhere	45571486	8.92853e-15	0.304352	0.038438	0.284	266186	57826	4.37e-08	0.215788	0.0388467
Portal hypertension	192680	9.08135e-15	0.38555	0.0485478	0.312	266186	57826	1.19e-07	0.26447	0.0491644
Pneumonitis due to inhaled substance	4187218	9.6315e-15	0.331388	0.0418532	0.295	266186	57826	1.22e-06	0.208205	0.0423438
Other psychoactive substance use, unspecified with intoxication, uncomplicated	45566825	9.94891e-15	0.926522	0.115818	0.431	266186	57826	1.59e-06	0.574383	0.117575
Cellulitis of left upper limb	45533630	1.1835e-14	0.390191	0.0491307	0.278	266186	57826	1.28e-07	0.267463	0.0496868
Depressive disorder, not elsewhere classified	44833421	1.19955e-14	0.110964	0.0142838	0.233	266186	57826	0.552035	0.00867305	0.014576
Cellulitis of left upper limb	759860	1.39762e-14	0.38661	0.0488241	0.277	266186	57826	2.02e-07	0.261528	0.0493954
Hyperglycemia due to type 2 diabetes mellitus	37016349	1.4021e-14	0.137891	0.017766	0.273	266186	57826	3.17e-08	0.0996174	0.0179011
Other disorders of electrolyte and fluid balance, not elsewhere classified	35207100	1.60187e-14	0.320064	0.0407768	0.289	266186	57826	1.11e-07	0.222168	0.0412515
Candidiasis of the esophagus	28974	1.71093e-14	0.502812	0.0636536	0.334	266186	57826	0.000101	0.260067	0.0659838
Anemia in chronic kidney disease	45768812	1.8055e-14	0.230085	0.0296119	0.307	266186	57826	3.02e-10	0.190519	0.0299148
Acute exacerbation of chronic obstructive bronchitis	46270376	1.87363e-14	0.383949	0.0489768	0.32	266186	57826	0.00360211	0.145997	0.0497453
Heart failure, unspecified	35207793	1.89141e-14	0.168015	0.0217107	0.279	266186	57826	2.45e-06	0.104014	0.0219318
Disorder of fluid AND/OR electrolyte	441830	2.08512e-14	0.286567	0.0367483	0.284	266186	57826	3.71e-07	0.191531	0.0371991
Post-traumatic stress disorder, unspecified	45600746	2.10664e-14	0.17808	0.0229844	0.235	266186	57826	0.0994146	0.0387008	0.0234225
Adult failure to thrive	45602035	2.26237e-14	0.418552	0.0534531	0.323	266186	57826	8.1e-08	0.296299	0.0542948
Other viral infections of unspecified site	35205803	2.7284e-14	0.537195	0.068503	0.345	266186	57826	2.06e-08	0.400604	0.0699502
Tachycardia	444070	2.93795e-14	0.123522	0.0161154	0.236	266186	57826	0.00169519	0.0514745	0.0163425
Asthenia	437113	3.10764e-14	0.12791	0.0167068	0.251	266186	57826	6.17e-05	0.0679528	0.0168894
Epilepsy	380378	3.30314e-14	0.225384	0.0292181	0.256	266186	57826	2.91e-05	0.124882	0.0296086
Altered mental status	44829294	3.73119e-14	0.347421	0.0448589	0.3	266186	57826	6.58e-05	0.183988	0.0455747
Dental caries	133228	3.73187e-14	0.178508	0.0232949	0.267	266186	57826	0.0607842	0.0446782	0.0237575
Candidiasis of mouth	44835646	3.94459e-14	0.409316	0.0526308	0.296	266186	57826	0.00291511	0.164489	0.0546956
Disorder of biliary tract	197917	3.97847e-14	0.283486	0.0367486	0.279	266186	57826	5.83e-08	0.204218	0.0371295
End-stage renal disease	193782	4.00927e-14	0.282709	0.0367905	0.323	266186	57826	3.7e-11	0.249735	0.0372243
Drug resistance	4150981	4.20293e-14	0.403739	0.0521045	0.313	266186	57826	3.13e-08	0.298085	0.0529058
Localized enlarged lymph nodes	4168700	4.23011e-14	0.176466	0.0230608	0.249	266186	57826	6.97e-07	0.116874	0.023356
Polyneuropathy	4174262	4.45188e-14	0.136902	0.0179761	0.25	266186	57826	0.000753	0.061634	0.0182178
Polyneuropathy, unspecified	35207458	4.52471e-14	0.138987	0.0182513	0.25	266186	57826	0.00047	0.064936	0.0184891
Localized enlarged lymph nodes	35211397	4.5582e-14	0.176596	0.0231073	0.249	266186	57826	6.05e-07	0.117751	0.0234001
Tachycardia, unspecified	35211261	5.35405e-14	0.13098	0.0172523	0.236	266186	57826	0.00085	0.0585739	0.0174888
Pleural effusion, not elsewhere classified	35208081	5.66449e-14	0.189568	0.0248951	0.267	266186	57826	1.03e-06	0.123961	0.0251592
Other cirrhosis of liver	45581912	5.73189e-14	0.434239	0.0563189	0.328	266186	57826	7.36e-07	0.288318	0.057293
Obstructive chronic bronchitis with (acute) exacerbation	44821986	5.83376e-14	0.38933	0.0506276	0.322	266186	57826	0.00457167	0.146992	0.0514145
Disorder of intestine	201618	6.4878e-14	0.124504	0.0164648	0.233	266186	57826	1.24e-05	0.0730435	0.016634
Heart failure	316139	6.51362e-14	0.161407	0.0213125	0.277	266186	57826	6.25e-06	0.0978615	0.0215328
Metabolic encephalopathy	372892	7.47417e-14	0.317273	0.0415627	0.302	266186	57826	1.13e-06	0.206632	0.0419106
Disorder of brain	372887	7.59965e-14	0.179062	0.023652	0.265	266186	57826	6.88e-05	0.0960385	0.0239715
Posttraumatic stress disorder	436676	8.60463e-14	0.159892	0.0211779	0.235	266186	57826	0.351907	0.0201518	0.021617
Hemangioma of skin and subcutaneous tissue	198400	9.4487e-14	-0.168158	0.0229094	0.175	266186	57826	2.78e-11	-0.151219	0.0230105
Cutaneous abscess of right upper limb	45543356	1.08171e-13	0.688442	0.0889946	0.342	266186	57826	8.88e-07	0.454481	0.0902156
Chronic kidney disease due to hypertension	44782429	1.23435e-13	0.158951	0.0212364	0.281	266186	57826	1.97e-07	0.112317	0.0214448
Anemia in chronic kidney disease	45557089	1.23664e-13	0.227686	0.0302988	0.307	266186	57826	1.2e-09	0.188116	0.0306008
Metabolic encephalopathy	45538147	1.24934e-13	0.319755	0.0422671	0.304	266186	57826	1.25e-06	0.209303	0.0426186
Condyloma acuminatum	44828697	1.30766e-13	0.442104	0.057984	0.305	266186	57826	0.013713	0.151395	0.0608821
Bacterial pneumonia	257315	1.32404e-13	0.361115	0.04767	0.31	266186	57826	1.45e-05	0.21346	0.0486
Other specified disorders of teeth and supporting structures	37200607	1.4192e-13	0.235372	0.0313078	0.27	266186	57826	0.000359	0.114135	0.0317353
Seizure	377091	1.57364e-13	0.178485	0.0238656	0.248	266186	57826	0.000757	0.0820214	0.0242102
Secondary thrombocytopenia	40321716	1.81751e-13	0.348308	0.046232	0.299	266186	57826	1.14e-07	0.252618	0.0468806
Continuous opioid dependence	440693	1.9752e-13	0.483228	0.0637262	0.31	266186	57826	0.00618513	0.179991	0.0650512
Bipolar affective disorder, current episode depression	439254	2.48961e-13	0.342282	0.0455812	0.268	266186	57826	0.0028144	0.139965	0.0463954
Hemangioma of skin and subcutaneous tissue	45547580	2.5337e-13	-0.173258	0.0240479	0.173	266186	57826	1.13e-10	-0.153623	0.0241488
Pancytopenia	432881	2.81956e-13	0.339745	0.0454912	0.3	266186	57826	5.33e-07	0.23531	0.0462367
Hypertensive chronic kidney disease with stage 1 through stage 4 chronic kidney disease, or unspecified chronic kidney disease	35207672	2.83615e-13	0.156981	0.0212943	0.28	266186	57826	3.24e-07	0.110584	0.0215024
Opioid type dependence, continuous	44824126	3.2786e-13	0.489015	0.0650697	0.31	266186	57826	0.00763599	0.179131	0.0664454
Transplanted kidney present	42539502	3.72177e-13	0.394016	0.0529666	0.324	266186	57826	1.29e-13	0.406012	0.0535049
Alcohol dependence with withdrawal, unspecified	45533065	3.82957e-13	0.389358	0.0523328	0.31	266186	57826	0.00181477	0.166956	0.0530131
Surgical operation with transplant of whole organ causing abnormal patient reaction, or later complication, without mention of misadventure at time of operation	44830684	4.04971e-13	0.785501	0.104979	0.415	266186	57826	4.29e-13	0.791283	0.105857
Epilepsy, unspecified, not intractable, without status epilepticus	45571800	4.12878e-13	0.233443	0.0316348	0.256	266186	57826	4.59e-05	0.131795	0.0320298
Coronary artery graft present	42537730	4.29697e-13	0.200285	0.0272793	0.274	266186	57826	9e-07	0.136393	0.027524
Hypocalcemia	435510	4.38299e-13	0.246892	0.0334931	0.274	266186	57826	1.44e-06	0.165303	0.0339084
Low grade squamous intraepithelial lesion on cervical Papanicolaou smear	45773176	4.43455e-13	0.375232	0.0502744	0.244	266186	57826	5.97e-05	0.211809	0.0519342
Restlessness and agitation	35211361	4.82334e-13	0.362237	0.0489293	0.301	266186	57826	0.00370558	0.146025	0.0498719
Presence of coronary angioplasty implant and graft	35225418	4.90468e-13	0.200127	0.0273258	0.275	266186	57826	9.58e-07	0.136284	0.0275712
Hypocalcemia	45561991	5.12172e-13	0.26885	0.0365274	0.278	266186	57826	1.01e-06	0.183124	0.0369795
Generalized abdominal pain	45558455	6.00736e-13	0.147515	0.0202689	0.239	266186	57826	8.15e-05	0.0812093	0.020494
Chronic ulcer of foot	4181965	6.42873e-13	0.260891	0.0356691	0.295	266186	57826	2.32e-07	0.188622	0.0360427
Disorder affecting transplanted structure	201461	8.06986e-13	0.612611	0.0828149	0.359	266186	57826	4.63e-13	0.623528	0.0833808
Abdominal pain	200219	8.21708e-13	0.0776816	0.0108212	0.227	266186	57826	0.0797568	0.0192406	0.0109733
Atherosclerosis of coronary artery without angina pectoris	764123	8.59612e-13	0.109957	0.0152942	0.253	266186	57826	0.000329	0.0556338	0.0154492
Acute hepatitis C	192242	9.69233e-13	0.499023	0.0681444	0.353	266186	57826	0.00826429	0.186752	0.0700956
Restlessness and agitation	4168212	1.00483e-12	0.355658	0.0487329	0.299	266186	57826	0.00508746	0.140331	0.049666
Thrombocytopenia, unspecified	35206772	1.08634e-12	0.179235	0.0248587	0.26	266186	57826	5.16e-06	0.115564	0.0251511
Chronic kidney disease, stage 4 (severe)	35209277	1.46596e-12	0.270577	0.0376074	0.311	266186	57826	1.08e-09	0.234669	0.0379597
End stage renal disease	44827889	1.4815e-12	0.404977	0.0560734	0.355	266186	57826	1.11e-11	0.392793	0.0567209
Cirrhosis - non-alcoholic	194692	1.48555e-12	0.375529	0.0518606	0.318	266186	57826	1.91e-05	0.22895	0.0528382
Alcoholic cirrhosis	196463	1.51227e-12	0.425334	0.0586819	0.333	266186	57826	2.84e-05	0.252445	0.0594874
Sepsis	44820254	1.56677e-12	0.401361	0.0553369	0.31	266186	57826	4.31e-06	0.263389	0.0563941
Periapical abscess without sinus	35208141	1.57235e-12	0.243524	0.0338437	0.264	266186	57826	0.00105194	0.113234	0.0342868
Chronic pain syndrome	45562109	1.98824e-12	0.173602	0.0243584	0.247	266186	57826	0.00984277	0.0640337	0.0246931
Anxiety disorder	442077	2.25499e-12	0.0822868	0.0116819	0.211	266186	57826	0.85477	0.00217933	0.0119054
Kidney transplant status	35225404	2.31435e-12	0.395891	0.0551304	0.326	266186	57826	6.08e-13	0.410465	0.0556583
Disorder of plasma protein metabolism	45770886	2.36794e-12	0.266705	0.0373251	0.276	266186	57826	1.63e-07	0.200425	0.0377452
Methicillin resistant Staphylococcus aureus infection as the cause of diseases classified elsewhere	45571485	2.37147e-12	0.42377	0.058789	0.305	266186	57826	1.26e-05	0.264484	0.059575
Type 2 diabetes mellitus with diabetic polyneuropathy	45557113	2.50322e-12	0.175354	0.0247571	0.282	266186	57826	8.17e-07	0.124019	0.0249535
Atelectasis	45591566	2.54018e-12	0.156658	0.0221394	0.264	266186	57826	0.000784	0.0756861	0.0224251
Atherosclerotic heart disease of native coronary artery without angina pectoris	45586572	3.21226e-12	0.107251	0.0153118	0.253	266186	57826	0.000533	0.0537041	0.0154654
Fluid overload, unspecified	45576480	3.28343e-12	0.243878	0.0344687	0.297	266186	57826	1.21e-06	0.170869	0.0348268
Benign neoplasm of skin of trunk	136057	3.45286e-12	-0.180323	0.0263584	0.171	266186	57826	4.51e-11	-0.171627	0.0264769
Cellulitis of right lower limb	45581925	4.29946e-12	0.21393	0.0304031	0.262	266186	57826	0.000138	0.11819	0.0307426
Dependence on supplemental oxygen	45600392	4.54913e-12	0.250831	0.0356305	0.282	266186	57826	6.93e-05	0.144505	0.0359731
Drug-induced immunodeficiency	4122339	4.55791e-12	0.3976	0.0558674	0.287	266186	57826	5.77e-12	0.397823	0.0561882
Psychostimulant dependence	443274	5.0365e-12	0.540871	0.075625	0.313	266186	57826	0.0184642	0.183384	0.0770026
Polyneuropathy due to type 2 diabetes mellitus	37017432	5.0489e-12	0.172202	0.024665	0.281	266186	57826	1.67e-06	0.119999	0.0248639
Cellulitis of right lower limb	759853	5.05803e-12	0.212675	0.0303277	0.262	266186	57826	0.000151	0.117193	0.0306657
End stage renal disease	45548653	5.07077e-12	0.268388	0.0382767	0.32	266186	57826	1.98e-09	0.235363	0.0387112
Dependence on supplemental oxygen	42873170	5.9109e-12	0.248308	0.0354681	0.282	266186	57826	8.9e-05	0.141673	0.0358119
Benign neoplasm of skin, site unspecified	44827601	6.23091e-12	-0.150303	0.0221564	0.176	266186	57826	1.16e-10	-0.141795	0.0222746
Unspecified convulsions	45558476	6.76659e-12	0.192247	0.0276118	0.249	266186	57826	0.000725	0.0952226	0.0279785
Alcoholic cirrhosis of liver without ascites	45605952	6.89768e-12	0.442869	0.0629591	0.336	266186	57826	3.05e-05	0.269687	0.0637544
Cirrhosis of liver without mention of alcohol	44832477	7.17703e-12	0.366476	0.0522722	0.316	266186	57826	4.66e-05	0.219622	0.0532492
Hematemesis	26727	7.43229e-12	0.295529	0.0422705	0.282	266186	57826	4.4e-05	0.176847	0.0427763
Chronic kidney disease stage 3	443597	7.74862e-12	0.141124	0.0204462	0.272	266186	57826	6.96e-07	0.103056	0.0206398
Chronic kidney disease stage 4	443612	8.04768e-12	0.249426	0.0359277	0.309	266186	57826	4.15e-09	0.215975	0.0362712
Hypertensive heart failure	444101	8.16357e-12	0.166567	0.0241102	0.281	266186	57826	0.000166	0.0922757	0.0243644
Hypertensive heart disease with heart failure	35207669	9.65353e-12	0.16617	0.0241382	0.281	266186	57826	0.000161	0.0925801	0.0243896
Ascites	200528	1.20418e-11	0.221374	0.0321393	0.271	266186	57826	1.19e-05	0.143906	0.0325302
Hypervolemia	434004	1.2302e-11	0.213378	0.0310455	0.287	266186	57826	6.89e-06	0.142364	0.0313676
Hypoglycemia, unspecified	35206889	1.2875e-11	0.240153	0.0348571	0.266	266186	57826	3.01e-06	0.166544	0.0352409
Generalized abdominal pain	197988	1.38626e-11	0.11997	0.0176008	0.236	266186	57826	0.0012219	0.0577765	0.0177966
Other ascites	45587499	1.40839e-11	0.243166	0.0353702	0.275	266186	57826	3.83e-06	0.167221	0.0357769
Constipation	75860	1.53231e-11	0.0886399	0.0130774	0.236	266186	57826	0.0165256	0.0317802	0.0132347
Immunodeficiency due to drugs	725254	1.54037e-11	0.394018	0.0568186	0.288	266186	57826	1.92e-11	0.394334	0.0571551
Anxiety disorder, unspecified	35207173	1.83054e-11	0.081202	0.0120372	0.211	266186	57826	0.964504	0.000546	0.0122635
Type 2 diabetes mellitus without complications	35206882	1.98946e-11	0.0849328	0.0126129	0.258	266186	57826	1.52e-05	0.0551231	0.0127117
Constipation, unspecified	45601182	2.12315e-11	0.099205	0.0147214	0.239	266186	57826	0.00338575	0.0437398	0.0148865
Other secondary thrombocytopenia	45576412	2.12416e-11	0.342713	0.0500137	0.298	266186	57826	8.89e-07	0.252917	0.0506293
Rheumatoid arthritis with rheumatoid factor, unspecified	35208750	2.33817e-11	0.452105	0.0657497	0.318	266186	57826	1.69e-10	0.433165	0.0660121
Schizoaffective disorder	4286201	2.90957e-11	0.30676	0.0452402	0.305	266186	57826	0.0565478	0.0885381	0.0461939
Bipolar I disorder	432876	2.9347e-11	0.346633	0.050841	0.28	266186	57826	0.007594	0.139755	0.0518595
Alkalosis	438730	3.10637e-11	0.345531	0.0508806	0.306	266186	57826	7.95e-06	0.2332	0.0514621
Acquired absence of organ	42537748	3.4301e-11	0.106332	0.0159333	0.234	266186	57826	0.000178	0.0604852	0.0160707
Suicidal ideation	44828587	3.49706e-11	0.281959	0.0417121	0.272	266186	57826	0.261574	0.0480442	0.0426578
Gastroesophageal reflux disease without esophagitis	4144111	3.796e-11	0.0732587	0.01105	0.228	266186	57826	0.00170689	0.0350287	0.0111519
Disorder in remission	35622958	4.03316e-11	0.282615	0.0419553	0.277	266186	57826	0.257207	0.0485349	0.0427009
Diarrhea	44824628	4.06757e-11	0.122239	0.0183567	0.235	266186	57826	0.0242209	0.0421267	0.0186384
Drug dependence in remission	43530680	4.16024e-11	0.529679	0.0776635	0.319	266186	57826	0.00556689	0.221725	0.0789718
Cutaneous abscess of left upper limb	45538563	4.22387e-11	0.610322	0.0890957	0.327	266186	57826	0.000122	0.354472	0.0904063
Nausea with vomiting	44828157	4.26027e-11	0.148793	0.0223142	0.241	266186	57826	0.006172	0.0621701	0.0226005
Viral hepatitis B without hepatic coma	198683	4.26764e-11	0.368903	0.0547298	0.324	266186	57826	0.163945	0.079634	0.056969
Bipolar I disorder, most recent episode (or current) unspecified	44827657	4.36128e-11	0.347939	0.0514881	0.282	266186	57826	0.00765566	0.141345	0.0524999
Acute hepatitis C without mention of hepatic coma	44832084	4.71065e-11	0.502502	0.0744364	0.358	266186	57826	0.0194074	0.180723	0.0766812
Dehydration	44828809	5.57209e-11	0.191396	0.0287916	0.259	266186	57826	0.000989	0.0968089	0.0291907
Acidosis	44828808	5.84619e-11	0.316878	0.0474547	0.311	266186	57826	0.00012	0.187418	0.0481866
Type 2 diabetes mellitus with hypoglycemia without coma	45591031	6.15457e-11	0.250974	0.0377795	0.305	266186	57826	5.37e-07	0.193063	0.038067
Other emphysema	44826677	6.35849e-11	0.333216	0.0499237	0.31	266186	57826	0.0383918	0.106001	0.0508755
Psychoactive substance-induced organic mood disorder	444038	6.47176e-11	0.476212	0.0709355	0.332	266186	57826	0.0189473	0.17139	0.0723888
Hypoglycemia due to type 2 diabetes mellitus	45757363	6.53393e-11	0.257625	0.0388139	0.304	266186	57826	5e-07	0.198981	0.0391075
Type 2 diabetes mellitus without complication	4193704	6.55166e-11	0.0796922	0.0121602	0.258	266186	57826	6.97e-05	0.0488546	0.0122571
Type 2 diabetes mellitus with diabetic chronic kidney disease	45595797	6.58342e-11	0.158618	0.0240587	0.291	266186	57826	7.08e-07	0.121155	0.0242556
Backache	134736	8.60902e-11	0.0768898	0.0118047	0.233	266186	57826	0.433904	0.00938454	0.0119872
Other disorders of plasma-protein metabolism, not elsewhere classified	45600678	8.66714e-11	0.271344	0.0410109	0.275	266186	57826	1.48e-06	0.20255	0.041487
Opioid type dependence, in remission	44829933	8.70126e-11	0.590156	0.0876581	0.321	266186	57826	0.00897586	0.236413	0.0892731
Benign neoplasm of skin of trunk, except scrotum	44824063	8.92703e-11	-0.181642	0.028504	0.171	266186	57826	8.09e-10	-0.173009	0.0286272
Nonspecific elevation of levels of transaminase and lactic acid dehydrogenase [LDH]	35211421	9.17525e-11	0.216401	0.0328618	0.261	266186	57826	0.000182	0.12571	0.0332795
Chronic viral hepatitis B without delta-agent	439674	1.05602e-10	0.460152	0.0695653	0.354	266186	57826	0.0246852	0.163635	0.0723058
Other seborrheic keratosis	45596388	1.13477e-10	-0.108552	0.0169551	0.195	266186	57826	1.24e-08	-0.0964184	0.01704
Gangrene, not elsewhere classified	45605873	1.15328e-10	0.412163	0.0624123	0.328	266186	57826	4.32e-07	0.323954	0.062922
Drug abuse, continuous	4145220	1.16291e-10	0.315679	0.0480141	0.304	266186	57826	0.55224	0.0291858	0.0490179
Hyposmolality and/or hyponatremia	44822952	1.20627e-10	0.23337	0.0356578	0.278	266186	57826	0.000161	0.137754	0.0361674
Acute ischemic heart disease	319844	1.27663e-10	0.299378	0.0457001	0.311	266186	57826	8.72e-06	0.207738	0.0461365
Gonorrhea	433417	1.34644e-10	0.520238	0.0783728	0.315	266186	57826	0.0294111	0.181121	0.0823466
Gastro-esophageal reflux disease without esophagitis	35208190	1.4697e-10	0.071254	0.011089	0.227	266186	57826	0.00227227	0.0341942	0.0111891
Bacteremia	44837445	1.48011e-10	0.418254	0.0636098	0.319	266186	57826	1.97e-05	0.281711	0.0649297
Other benign neoplasm of skin, unspecified	35206569	1.48941e-10	-0.190102	0.0302327	0.168	266186	57826	2.39e-09	-0.178189	0.0303741
Other pancytopenia	45595770	1.52959e-10	0.319471	0.0488405	0.296	266186	57826	7.27e-06	0.225612	0.0495686
Unspecified immunity deficiency	44821802	1.55985e-10	0.544588	0.0822752	0.327	266186	57826	1.33e-05	0.379649	0.0852983
Disorder of transplanted kidney	199991	1.64803e-10	0.439167	0.0670459	0.339	266186	57826	3.45e-11	0.460106	0.0676844
Bacterial infection due to Klebsiella pneumoniae	436339	1.71973e-10	0.354994	0.0543569	0.308	266186	57826	3.61e-07	0.284203	0.0548782
Candidal esophagitis	45595618	1.7625e-10	0.475596	0.07239	0.324	266186	57826	0.000443	0.265913	0.0745571
Hepatic failure	4245975	2.23363e-10	0.344354	0.0530785	0.304	266186	57826	2.52e-05	0.229251	0.0536454
Poisoning by unspecified narcotics, accidental (unintentional), initial encounter	45560708	2.53932e-10	0.653197	0.0996726	0.354	266186	57826	0.000142	0.391363	0.100845
Other toxic encephalopathy	766362	2.58497e-10	0.49971	0.0769489	0.35	266186	57826	3.53e-06	0.366361	0.0775373
Kidney replaced by transplant	44821546	2.60384e-10	0.512219	0.0786531	0.337	266186	57826	1.59e-10	0.52307	0.0793329
Solitary nodule of lung	4142875	2.74654e-10	0.121894	0.0191534	0.247	266186	57826	0.175043	0.0264184	0.0194469
Mild protein-calorie malnutrition (weight for age 75-89 percent of standard)	4096196	2.87433e-10	0.368215	0.0569961	0.302	266186	57826	3.82e-06	0.270617	0.0575614
Chronic alcoholism in remission	439005	3.21683e-10	0.248732	0.0388684	0.276	266186	57826	0.174151	0.0539406	0.0395509
Cellulitis of left lower limb	45567343	3.22348e-10	0.190907	0.0299341	0.258	266186	57826	0.00160632	0.0961721	0.0302746
Chronic kidney disease due to type 2 diabetes mellitus	43531578	3.62436e-10	0.155216	0.0245213	0.288	266186	57826	2.89e-06	0.116489	0.0247243
Senile hyperkeratosis	141932	3.67028e-10	-0.100095	0.0160674	0.197	266186	57826	1.47e-08	-0.0910024	0.0161517
Elevated level of transaminase and lactic acid dehydrogenase	436238	3.88808e-10	0.206985	0.0325633	0.259	266186	57826	0.000441	0.116888	0.0329802
Impaired fasting glycemia	4308509	4.0734e-10	-0.135684	0.02195	0.195	266186	57826	1.22e-09	-0.132453	0.0220295
Hypoglycemia	24609	4.22778e-10	0.188891	0.0298228	0.255	266186	57826	4.92e-05	0.123474	0.0301456
Peripheral vascular disease	321052	4.47972e-10	0.142411	0.0226272	0.269	266186	57826	0.00315643	0.067781	0.0228634
Alcohol dependence, in remission	45581405	4.48945e-10	0.261619	0.0411844	0.277	266186	57826	0.086898	0.0719893	0.0418502
Respiratory failure	4256228	4.60757e-10	0.232796	0.0367607	0.282	266186	57826	0.00252622	0.113188	0.0371976
Amphetamine or related acting sympathomimetic abuse, unspecified	44828842	4.626e-10	0.559218	0.0866115	0.319	266186	57826	0.0232968	0.202142	0.0880862
Unspecified complication of kidney transplant	45546763	4.83022e-10	0.663733	0.103117	0.372	266186	57826	2.17e-10	0.683879	0.104056
Acute pancreatitis	199074	4.86915e-10	0.218933	0.0346342	0.272	266186	57826	0.00160058	0.11154	0.0350746
Lobar pneumonia	4133224	5.02e-10	0.263736	0.0415988	0.272	266186	57826	5.42e-05	0.172221	0.0421436
Cellulitis of left lower limb	759852	5.0848e-10	0.188269	0.0298632	0.257	266186	57826	0.00203968	0.0937886	0.0302025
Unspecified nonpsychotic mental disorder	44831094	5.10997e-10	0.328868	0.0516658	0.275	266186	57826	0.0616753	0.0994946	0.0528897
Lobar pneumonia, unspecified organism	35207953	5.1517e-10	0.264224	0.0417016	0.272	266186	57826	5.07e-05	0.17329	0.0422423
Dysphagia	31317	5.37616e-10	0.10389	0.0166212	0.237	266186	57826	0.000671	0.057302	0.0167848
Gangrenous disorder	439928	5.47924e-10	0.374219	0.058967	0.321	266186	57826	2.73e-06	0.283648	0.059488
Mild protein-calorie malnutrition	35206969	5.54262e-10	0.363401	0.0571918	0.301	266186	57826	4.98e-06	0.268143	0.0577333
Schizoaffective disorder, unspecified	35207139	5.62438e-10	0.336982	0.0532037	0.308	266186	57826	0.059458	0.102946	0.054293
Wheezing	35211277	6.146e-10	0.160904	0.0256936	0.245	266186	57826	0.0034	0.0765879	0.026001
Tubulointerstitial nephritis	4177206	6.50483e-10	0.223536	0.0355723	0.25	266186	57826	5.48e-05	0.146341	0.035882
Solitary pulmonary nodule	45534479	6.57582e-10	0.124684	0.0200174	0.248	266186	57826	0.178295	0.0273983	0.0203183
Systemic lupus erythematosus, unspecified	35208827	6.95569e-10	0.283318	0.0449805	0.265	266186	57826	5.35e-09	0.268946	0.0451775
Wheezing	314754	7.30234e-10	0.140486	0.0225717	0.243	266186	57826	0.0202195	0.0533171	0.0228712
Cocaine dependence in remission	432302	7.63464e-10	0.433233	0.0689365	0.358	266186	57826	0.231157	0.0848758	0.0706254
Other seborrheic keratosis	44829184	8.1451e-10	-0.131858	0.0216906	0.193	266186	57826	2.87e-09	-0.128169	0.0217968
Sedative, hypnotic AND/OR anxiolytic-related disorder	4193868	8.19084e-10	0.521087	0.0817735	0.291	266186	57826	0.00953547	0.218416	0.0830631
Cannabis dependence, uncomplicated	45586200	9.00668e-10	0.373441	0.0594376	0.293	266186	57826	0.0558453	0.116571	0.0605184
Bronchitis, not specified as acute or chronic	35208013	9.02116e-10	0.137455	0.0222046	0.233	266186	57826	0.00507443	0.0632247	0.0224563
Cocaine dependence, unspecified	44826514	9.55829e-10	0.416257	0.0666902	0.36	266186	57826	0.592936	0.0366615	0.068473
Scabies	35205998	1.0397e-09	0.433981	0.0690951	0.302	266186	57826	0.000223	0.26375	0.0702844
Bipolar I disorder, most recent episode (or current) depressed, unspecified	44836965	1.10833e-09	0.367411	0.0587047	0.279	266186	57826	0.0108534	0.153622	0.0596746
Rhabdomyolysis	45557929	1.34911e-09	0.345481	0.0557475	0.306	266186	57826	0.00124888	0.184465	0.0565176
Other specified disorders of biliary tract	44822042	1.51625e-09	0.430338	0.0692549	0.31	266186	57826	2.47e-06	0.337359	0.0701153
Disorder of lung	257907	1.55662e-09	0.135658	0.0222572	0.258	266186	57826	0.0374477	0.0471234	0.022575
Opioid abuse, continuous	44822989	1.58521e-09	0.571303	0.0915584	0.335	266186	57826	0.0137518	0.232431	0.0931911
Alkalosis	35207095	1.61633e-09	0.335857	0.0544666	0.303	266186	57826	4.51e-05	0.22779	0.0550416
Headache	378253	1.65635e-09	0.0692568	0.0114529	0.226	266186	57826	0.127169	0.0176904	0.0115883
Acidosis, unspecified	37402367	1.68907e-09	0.288676	0.0470289	0.302	266186	57826	1.32e-05	0.209664	0.0474948
Atherosclerosis of aorta	312934	1.73799e-09	0.174914	0.0287117	0.272	266186	57826	0.000239	0.107117	0.0289567
Sedative, hypnotic or anxiolytic abuse, uncomplicated	45562010	1.74324e-09	0.590582	0.0941816	0.302	266186	57826	0.00840638	0.25662	0.0958119
Contusion of trunk	195977	1.836e-09	0.370148	0.0599519	0.283	266186	57826	1.54e-06	0.296461	0.0604187
Mixed disorder of acid-base balance	35207096	1.84199e-09	0.414513	0.0673183	0.331	266186	57826	5.7e-05	0.278283	0.0680852
Surgical operation with transplant of whole organ as the cause of abnormal reaction of the patient, or of later complication, without mention of misadventure at the time of the procedure	35224804	1.97592e-09	0.472536	0.076683	0.34	266186	57826	1.4e-09	0.48078	0.0772771
Benign neoplasm of soft tissue	442105	2.03622e-09	-0.235423	0.0401824	0.178	266186	57826	8.8e-09	-0.227362	0.0404014
Hemangioma of skin and subcutaneous tissue	44833354	2.13147e-09	-0.214542	0.0366096	0.168	266186	57826	4.73e-09	-0.210944	0.0367771
Disorder of nervous system due to type 2 diabetes mellitus	376065	2.27302e-09	0.140074	0.0232238	0.276	266186	57826	0.000287	0.0854131	0.023425
Repeated falls	35211335	2.28603e-09	0.200232	0.0330345	0.27	266186	57826	0.000501	0.117028	0.0333568
Chronic viral hepatitis B without delta-agent	35205770	2.29761e-09	0.485541	0.0792781	0.359	266186	57826	0.00614344	0.227248	0.08209
Drug withdrawal	44820710	2.31881e-09	0.427737	0.0695025	0.29	266186	57826	0.154388	0.10163	0.0708994
Gastrointestinal hemorrhage, unspecified	35208414	2.37604e-09	0.195601	0.0323203	0.274	266186	57826	0.000202	0.122347	0.0326496
Rhabdomyolysis	4345578	2.46239e-09	0.312384	0.0513334	0.302	266186	57826	0.00373347	0.152491	0.0520975
Acute posthemorrhagic anemia	35206748	2.49434e-09	0.149496	0.024804	0.256	266186	57826	0.000163	0.0950729	0.0250483
Cerebral infarction	443454	2.68519e-09	0.159897	0.0265863	0.274	266186	57826	0.000111	0.104434	0.0268397
Renal transplant rejection	4128369	2.83276e-09	0.728177	0.119023	0.408	266186	57826	2.2e-09	0.740661	0.120161
Kidney transplant rejection	45609393	2.83276e-09	0.728177	0.119023	0.408	266186	57826	2.2e-09	0.740661	0.120161
Other specified diseases of biliary tract	35208386	3.01355e-09	0.251573	0.0416526	0.273	266186	57826	3.04e-05	0.177489	0.0420287
Other psychoactive substance abuse, in remission	1326505	3.02651e-09	0.4233	0.0694019	0.299	266186	57826	0.0864118	0.122153	0.0707111
Neurosis	444243	3.37805e-09	0.259108	0.0429698	0.258	266186	57826	0.252778	0.0505047	0.0440031
Failed renal transplant	4127554	3.74314e-09	0.710393	0.117242	0.412	266186	57826	2.57e-09	0.722497	0.117937
Kidney transplant failure	45599829	3.74314e-09	0.710393	0.117242	0.412	266186	57826	2.57e-09	0.722497	0.117937
Osteomyelitis	141663	3.81475e-09	0.239587	0.0400021	0.285	266186	57826	0.000702	0.138418	0.0404753
Hyperparathyroidism due to renal insufficiency	133810	4.01559e-09	0.23642	0.0395902	0.303	266186	57826	2.08e-07	0.210416	0.0400029
Liver transplant status	35225408	4.3265e-09	0.536026	0.088384	0.333	266186	57826	8.76e-08	0.491348	0.089214
Acquired absence of other specified parts of digestive tract	45547372	4.70143e-09	0.108412	0.0183664	0.233	266186	57826	0.00131131	0.0597302	0.0185101
Other specified soft tissue disorders	45587068	4.7956e-09	0.0909292	0.0154427	0.242	266186	57826	0.0452286	0.0313394	0.0156192
Disorder of soft tissue	376208	5.37344e-09	0.0873771	0.0148929	0.24	266186	57826	0.0674398	0.0276011	0.0150676
Cannabis dependence	440387	6.01219e-09	0.319428	0.0537311	0.287	266186	57826	0.292778	0.0578243	0.0547637
Osteomyelitis, unspecified	35209110	6.27267e-09	0.25373	0.0429309	0.288	266186	57826	0.000395	0.15545	0.0434255
Nausea	31967	6.9875e-09	0.0838516	0.0144027	0.221	266186	57826	0.122667	0.0225262	0.0145722
Other psychoactive substance use, unspecified with psychoactive substance-induced mood disorder	45581441	7.04924e-09	0.459749	0.0772816	0.325	266186	57826	0.0531728	0.153636	0.0788048
Complications of transplanted kidney	44836487	7.27551e-09	0.538992	0.0906355	0.361	266186	57826	4.23e-09	0.553081	0.091512
Disorder involving the immune mechanism, unspecified	35206842	7.52406e-09	0.228678	0.0388692	0.253	266186	57826	8.39e-07	0.196343	0.039262
Toxic encephalopathy	35207501	7.80594e-09	0.346793	0.0587198	0.301	266186	57826	0.00656909	0.163242	0.0594532
Abnormal findings on diagnostic imaging of breast	434169	8.74584e-09	-0.100743	0.0176174	0.201	266186	57826	3.44e-09	-0.103875	0.0176896
Klebsiella pneumoniae [K. pneumoniae] as the cause of diseases classified elsewhere	35206034	8.79632e-09	0.342456	0.0582308	0.306	266186	57826	4.17e-06	0.275203	0.0587654
Mixed acid-base balance disorder	441536	8.94946e-09	0.379864	0.0645773	0.323	266186	57826	0.000262	0.241893	0.065348
Disorder of breast	77030	9.10449e-09	-0.134548	0.023667	0.192	266186	57826	6.64e-09	-0.136274	0.0237521
Contusion of lower back and pelvis, initial encounter	45607117	9.19291e-09	0.389176	0.0658856	0.286	266186	57826	5.04e-06	0.309526	0.0663841
Alcohol use, unspecified with intoxication, uncomplicated	45595851	9.24427e-09	0.390056	0.0663701	0.324	266186	57826	0.00431573	0.194303	0.0673573
Type 2 diabetes mellitus with diabetic neuropathy, unspecified	45605403	9.34141e-09	0.13952	0.0240762	0.276	266186	57826	0.0006	0.0837684	0.0242812
Primary malignant neoplasm of female breast	137809	9.41913e-09	-0.168276	0.0297304	0.191	266186	57826	2.81e-08	-0.163286	0.0298092
Psychoactive substance-induced withdrawal syndrome	4192127	9.45025e-09	0.655885	0.109919	0.337	266186	57826	0.00124895	0.367048	0.11149
Systemic lupus erythematosus	257628	1.00628e-08	0.238071	0.0408135	0.26	266186	57826	6.27e-08	0.225572	0.0409929
Acute posthemorrhagic anemia	434894	1.01633e-08	0.130256	0.0225277	0.252	266186	57826	0.000555	0.0789672	0.0227435
Unspecified systolic (congestive) heart failure	45586587	1.09995e-08	0.200512	0.0346397	0.295	266186	57826	0.000915	0.117062	0.0350533
Malnutrition (calorie)	4156515	1.11069e-08	0.393175	0.0670138	0.298	266186	57826	0.000112	0.268025	0.0681774
Pneumonia, organism unspecified	44829009	1.16998e-08	0.139776	0.0242521	0.247	266186	57826	0.245988	0.0287441	0.0247252
Chronic kidney disease, stage 3 (moderate)	35209276	1.17211e-08	0.146244	0.0253961	0.273	266186	57826	3.48e-05	0.106775	0.0256193
Alcoholic hepatitis without ascites	45562507	1.20588e-08	0.479371	0.0818395	0.333	266186	57826	0.000462	0.29398	0.0826218
Psychotic disorder	436073	1.2092e-08	0.206254	0.0356667	0.271	266186	57826	0.561831	0.0211524	0.0364103
Pleuritic pain	4330445	1.31848e-08	0.13675	0.0238114	0.24	266186	57826	0.00475257	0.0683097	0.0240725
Chronic pulmonary edema	45576957	1.35513e-08	0.224979	0.0390105	0.285	266186	57826	0.000624	0.136235	0.0394655
No abnormality detected - examination result	4086701	1.3659e-08	-0.212726	0.0382796	0.169	266186	57826	1.38e-09	-0.227901	0.038482
Chronic pulmonary edema	4188331	1.40399e-08	0.22461	0.0389892	0.285	266186	57826	0.000682	0.135203	0.0394489
Primary malignant neoplasm of anus	80045	1.409e-08	0.774505	0.13131	0.381	266186	57826	0.00114238	0.455258	0.137245
Elevated prostate specific antigen [PSA]	37201122	1.41115e-08	-0.17679	0.0315755	0.214	266186	57826	6.21e-07	-0.156959	0.0318466
Peripheral vascular disease, unspecified	35207860	1.48285e-08	0.141461	0.0247443	0.269	266186	57826	0.00951568	0.0650762	0.0249925
Other complication of kidney transplant	45537090	1.49321e-08	0.460777	0.0793597	0.346	266186	57826	5.51e-09	0.479302	0.0800984
Tubulo-interstitial nephritis, not specified as acute or chronic	35209251	1.50167e-08	0.210153	0.0365244	0.248	266186	57826	0.000306	0.134327	0.0368343
Atherosclerosis of aorta	35207841	1.52652e-08	0.172418	0.0301125	0.271	266186	57826	0.000712	0.103511	0.0303712
Opioid intoxication	4299094	1.52781e-08	0.636245	0.108602	0.35	266186	57826	0.0110767	0.284249	0.110348
Cellulitis of face	45548186	1.60296e-08	0.32557	0.0562057	0.265	266186	57826	0.000367	0.205417	0.0567849
Alcohol dependence with intoxication, unspecified	45538007	1.67987e-08	0.402077	0.0695607	0.321	266186	57826	0.0180754	0.167709	0.0702804
Drug withdrawal	441260	1.68993e-08	0.390021	0.0672351	0.282	266186	57826	0.305501	0.0706016	0.0685808
Dental caries, unspecified	35208124	1.73678e-08	0.159639	0.0279987	0.26	266186	57826	0.18329	0.0379868	0.0284711
Chronic kidney disease, unspecified	44836035	1.80015e-08	0.184218	0.0323389	0.293	266186	57826	8.43e-05	0.129865	0.0327631
Accidental poisoning by heroin	440307	1.89908e-08	0.481574	0.0835024	0.343	266186	57826	0.00616139	0.232756	0.0839937
Hypertensive heart and chronic kidney disease with heart failure and stage 1 through stage 4 chronic kidney disease, or unspecified chronic kidney disease	35207673	1.94095e-08	0.189453	0.033328	0.297	266186	57826	0.000103	0.131695	0.0336319
Chronic pain syndrome	44827693	1.96799e-08	0.240574	0.042092	0.268	266186	57826	0.0176833	0.102073	0.0427205
Nondependent cocaine abuse in remission	436098	2.0182e-08	0.355014	0.0621233	0.346	266186	57826	0.792159	0.0168173	0.0637719
Hematemesis	35208412	2.06627e-08	0.273715	0.0478852	0.277	266186	57826	0.00127159	0.157692	0.0484139
Myocardial infarction type 2	1326590	2.19491e-08	0.288266	0.0506248	0.318	266186	57826	0.000397	0.183181	0.0511655
Proteinuria	75650	2.2466e-08	0.140181	0.0248241	0.264	266186	57826	5.19e-05	0.10223	0.0250855
Hypertensive heart and renal disease with (congestive) heart failure	439696	2.26542e-08	0.188374	0.0332989	0.297	266186	57826	0.000115	0.130639	0.0336027
Sepsis due to Escherichia coli	40487064	2.32326e-08	0.355157	0.0621566	0.31	266186	57826	8.72e-06	0.283616	0.0626684
Acquired coagulation factor deficiency	432863	2.33625e-08	0.517481	0.0901021	0.351	266186	57826	7.79e-06	0.416115	0.0910888
Fever, unspecified	44824617	2.35916e-08	0.139737	0.0247594	0.24	266186	57826	0.00268169	0.0758102	0.0251092
Acute hypercapnic respiratory failure	46273719	2.38064e-08	0.330867	0.0580461	0.31	266186	57826	0.00442391	0.168888	0.058738
Infestation by Sarcoptes scabiei var hominis	140949	2.53933e-08	0.398821	0.0696741	0.294	266186	57826	0.00105485	0.2358	0.0708998
Impaired fasting glucose	45597199	2.5746e-08	-0.137541	0.0249996	0.191	266186	57826	1.07e-07	-0.131797	0.0250874
Anorexia	35211405	2.58075e-08	0.211437	0.0373939	0.265	266186	57826	0.00134227	0.122714	0.0379375
Cellulitis of face	4065997	2.58126e-08	0.317901	0.055722	0.264	266186	57826	0.000515	0.198433	0.0563023
Lipodystrophy	44824082	2.60923e-08	0.645438	0.112049	0.362	266186	57826	0.0142656	0.292146	0.117713
Gastrointestinal hemorrhage	192671	2.65848e-08	0.150048	0.0266912	0.264	266186	57826	0.00302466	0.0804242	0.0269735
Blindness AND/OR vision impairment level	4023310	2.72293e-08	0.172088	0.030583	0.268	266186	57826	6.39e-05	0.124542	0.0308825
Hepatosplenomegaly	4279681	2.76578e-08	0.458592	0.0798326	0.286	266186	57826	4.95e-05	0.336259	0.0809392
Other hypertrophic disorders of the skin	35208691	2.76836e-08	-0.165257	0.0302155	0.182	266186	57826	9.43e-08	-0.159611	0.0303544
Gonococcal infection, unspecified	35205599	2.77596e-08	0.51029	0.0888972	0.313	266186	57826	0.0960774	0.156731	0.0933815
Nondependent cocaine abuse, continuous	439796	2.78961e-08	0.50862	0.089664	0.39	266186	57826	0.098908	0.15202	0.0916232
Alcoholic hepatitis	4340383	2.86605e-08	0.463043	0.0812179	0.329	266186	57826	0.000947	0.27526	0.0820162
Acute and chronic respiratory failure with hypoxia	45543283	2.87018e-08	0.264086	0.0467363	0.289	266186	57826	0.00846313	0.1253	0.0471987
Cellulitis and abscess of upper arm and forearm	44825650	2.88666e-08	0.264666	0.0467632	0.267	266186	57826	0.00654054	0.130125	0.047405
Pleurodynia	45587497	2.98538e-08	0.134064	0.0239434	0.24	266186	57826	0.00595863	0.0668831	0.0242002
Poisoning by unspecified drugs, medicaments and biological substances, accidental (unintentional), initial encounter	45589878	2.98749e-08	0.352864	0.0620496	0.275	266186	57826	0.0705171	0.114977	0.0630758
Hepatomegaly with splenomegaly, not elsewhere classified	35211297	3.02703e-08	0.458195	0.0799904	0.285	266186	57826	5.22e-05	0.335899	0.081104
Other melanin hyperpigmentation	35208660	3.04341e-08	-0.120513	0.0219815	0.179	266186	57826	1.59e-06	-0.105045	0.0220777
Opioid use, unspecified with withdrawal	45586197	3.1293e-08	0.545599	0.0951587	0.311	266186	57826	0.0142545	0.239728	0.0964259
Accidental poisoning	436581	3.17133e-08	0.195702	0.0348369	0.246	266186	57826	0.034945	0.0749035	0.0353152
Acute on chronic hypoxemic respiratory failure	37016114	3.29194e-08	0.262488	0.0466599	0.289	266186	57826	0.00980276	0.12271	0.0471311
Infection by methicillin sensitive Staphylococcus aureus	40481816	3.34755e-08	0.255474	0.0454085	0.272	266186	57826	0.00590709	0.128083	0.046113
Alcoholic cirrhosis of liver with ascites	45538545	3.43046e-08	0.463786	0.0818247	0.333	266186	57826	0.000217	0.31104	0.0826853
Cellulitis and abscess of forearm	442068	3.56558e-08	0.260697	0.0463834	0.266	266186	57826	0.00857684	0.124771	0.0470438
Congestive heart failure	319835	3.67318e-08	0.120416	0.0217049	0.272	266186	57826	0.00901372	0.057527	0.0219501
Acute respiratory failure with hypercapnia	45596289	3.73667e-08	0.327026	0.0582056	0.309	266186	57826	0.0055754	0.164862	0.0588909
Myopia	44834665	3.83241e-08	-0.130949	0.0240911	0.192	266186	57826	1.98e-08	-0.134575	0.0242541
Iron deficiency anemia, unspecified	35206695	3.84994e-08	0.0993	0.0179385	0.24	266186	57826	0.000144	0.069068	0.0180863
Non-pressure chronic ulcer of other part of right foot with unspecified severity	45606023	3.96038e-08	0.306945	0.0548088	0.309	266186	57826	5.22e-05	0.227033	0.0553443
Cocaine abuse, continuous	44832249	3.98901e-08	0.503548	0.089793	0.389	266186	57826	0.106647	0.148816	0.0917403
Sepsis due to Methicillin resistant Staphylococcus aureus	45581112	4.06542e-08	0.618961	0.109193	0.361	266186	57826	0.000149	0.429751	0.110954
Alcohol abuse with intoxication, uncomplicated	45538005	4.27048e-08	0.397709	0.0709344	0.328	266186	57826	0.0193725	0.169288	0.0717424
Infective pneumonia	443410	4.41037e-08	0.133538	0.0241559	0.246	266186	57826	0.320531	0.024512	0.0246321
Vomiting alone	44829300	4.70735e-08	0.1789	0.0323067	0.248	266186	57826	0.0173644	0.0783342	0.032738
Unspecified disorder of the teeth and supporting structures	44837152	4.72904e-08	0.178357	0.0322575	0.274	266186	57826	0.25243	0.0375658	0.0327424
Cocaine dependence, in remission	45581425	4.90419e-08	0.430101	0.0771584	0.354	266186	57826	0.270525	0.087342	0.0789607
Injury of head	375415	4.906e-08	0.111746	0.0203224	0.245	266186	57826	0.124649	0.0316773	0.0205838
Shock	201965	4.97968e-08	0.279782	0.0503679	0.296	266186	57826	0.00015	0.195219	0.0508448
Other forms of acute ischemic heart disease	35207700	5.1531e-08	0.317314	0.0571514	0.319	266186	57826	0.000128	0.223729	0.05765
Recurrent major depressive episodes, severe, with psychosis	434911	5.16044e-08	0.304146	0.0547298	0.296	266186	57826	0.0286654	0.122971	0.0557701
Auditory hallucinations	35211355	5.49995e-08	0.365496	0.0657269	0.309	266186	57826	0.106223	0.10922	0.0671869
Secondary hyperparathyroidism of renal origin	45577516	5.54746e-08	0.22717	0.0412165	0.302	266186	57826	2.24e-06	0.199491	0.0416513
Herpesviral infection, unspecified	35205733	5.83777e-08	0.195288	0.035439	0.238	266186	57826	0.0038387	0.105371	0.036146
Acute respiratory failure	44834776	5.86795e-08	0.291646	0.052742	0.296	266186	57826	0.00716798	0.145415	0.0535807
Chest pain	77670	5.97831e-08	0.0567343	0.0104496	0.232	266186	57826	0.73856	-0.0035404	0.0106087
Hepatorenal syndrome	196455	6.0292e-08	0.728894	0.130546	0.406	266186	57826	4.35e-06	0.622267	0.132211
Falls	4059015	6.17282e-08	0.166043	0.0303014	0.258	266186	57826	0.00407419	0.0884489	0.0306005
Raised prostate specific antigen	4245252	6.22427e-08	-0.146361	0.0272951	0.221	266186	57826	3.68e-06	-0.126445	0.027534
Drug dependence	440069	6.25635e-08	0.3493	0.063123	0.305	266186	57826	0.343182	0.0612438	0.064379
Rash and other nonspecific skin eruption	35211309	6.40238e-08	0.0823596	0.0151479	0.225	266186	57826	0.0448093	0.0308107	0.0153247
Diabetes mellitus without mention of complication, type II or unspecified type, not stated as uncontrolled	44836914	6.41592e-08	0.0850829	0.0156608	0.264	266186	57826	0.000352	0.0565569	0.0157774
Ascites due to alcoholic cirrhosis	46269816	6.43712e-08	0.452414	0.0815016	0.331	266186	57826	0.000408	0.296052	0.082399
Transplanted liver present	42537742	6.7262e-08	0.475769	0.0855314	0.321	266186	57826	1.07e-06	0.432496	0.0863434
Sedative abuse	442601	6.73777e-08	0.550641	0.0982848	0.306	266186	57826	0.0396841	0.208492	0.100062
Poisoning by heroin, accidental (unintentional), initial encounter	45599435	6.78026e-08	0.476101	0.0860245	0.345	266186	57826	0.00876996	0.229339	0.0865151
Proteinuria, unspecified	45606824	7.05763e-08	0.150129	0.0275604	0.266	266186	57826	3.52e-05	0.116084	0.0278362
Chronic systolic heart failure	40479192	7.17494e-08	0.166939	0.0306577	0.287	266186	57826	0.00138341	0.0997346	0.0309905
Other stimulant dependence, in remission	45542809	7.72679e-08	0.661123	0.118047	0.327	266186	57826	0.0109579	0.311261	0.120221
Dysphagia, unspecified	45539319	7.80836e-08	0.1024	0.0189255	0.237	266186	57826	0.00184457	0.0597153	0.0190957
Cellulitis of right upper limb	759859	8.09429e-08	0.271255	0.0494982	0.258	266186	57826	0.00645801	0.137793	0.0500712
Non-neoplastic nevus	135287	8.97459e-08	-0.130787	0.0247503	0.181	266186	57826	4.19e-07	-0.12447	0.0248699
Cerebral infarction, unspecified	35207821	9.1776e-08	0.152421	0.0282339	0.272	266186	57826	0.000774	0.096437	0.0285008
Unspecified protein-calorie malnutrition	44828800	9.921e-08	0.394436	0.0720926	0.3	266186	57826	0.000201	0.277505	0.0733194
Poisoning by heroin	433919	1.05469e-07	0.666924	0.120972	0.351	266186	57826	0.00996145	0.32029	0.122344
Lipodystrophy	134324	1.05834e-07	0.469828	0.0857182	0.313	266186	57826	0.0618662	0.169271	0.089797
Dyspnea, unspecified	45587496	1.06974e-07	0.0863239	0.0161527	0.241	266186	57826	0.100522	0.0268742	0.0163356
Cough	254761	1.09077e-07	0.056888	0.0106903	0.224	266186	57826	0.831446	0.00230465	0.0108268
Viral hepatitis A without hepatic coma	196625	1.14066e-07	0.459182	0.0842203	0.328	266186	57826	0.000606	0.301193	0.086346
Loss of appetite	442165	1.15391e-07	0.189161	0.0351915	0.261	266186	57826	0.0174231	0.0856385	0.0357997
Bacterial infectious disease	432545	1.169e-07	0.114893	0.0214948	0.224	266186	57826	0.00573331	0.0602442	0.0217082
Unspecified bacterial pneumonia	35207948	1.18565e-07	0.312955	0.057889	0.301	266186	57826	0.00204813	0.183191	0.058736
Auditory hallucinations	4164151	1.29942e-07	0.351306	0.0650837	0.307	266186	57826	0.155045	0.0951171	0.0665244
Loss of consciousness	372448	1.32143e-07	0.0909452	0.0171296	0.235	266186	57826	0.0272462	0.0383204	0.0173102
Opioid use, unspecified with unspecified opioid-induced disorder	45533068	1.3386e-07	0.46919	0.0862925	0.306	266186	57826	0.0572986	0.168313	0.0876448
Alcohol withdrawal syndrome	375519	1.36097e-07	0.272702	0.0507972	0.289	266186	57826	0.372368	0.0461049	0.0515347
Systolic heart failure	443580	1.39923e-07	0.186112	0.0349202	0.291	266186	57826	0.00330836	0.104461	0.0353271
Hematemesis	44819811	1.42743e-07	0.400416	0.0741647	0.31	266186	57826	0.000437	0.268309	0.0750429
Chronic kidney disease, stage 5	35209278	1.47203e-07	0.301075	0.0562977	0.328	266186	57826	5.45e-06	0.263075	0.0570136
Chronic kidney disease, stage 3 unspecified	725440	1.4725e-07	0.134286	0.0253244	0.272	266186	57826	7.79e-05	0.101627	0.0255553
Delirium	373995	1.48598e-07	0.291624	0.0544068	0.292	266186	57826	0.00283342	0.166456	0.055156
Acquired coagulation factor deficiency	35206764	1.50112e-07	0.538755	0.0997604	0.36	266186	57826	2.58e-05	0.43296	0.100717
Non-infectious systemic inflammatory response syndrome without acute organ failure	36712860	1.53094e-07	0.261987	0.0489765	0.275	266186	57826	0.00128349	0.160883	0.049409
Poisoning by heroin	44821396	1.56068e-07	0.726117	0.133031	0.352	266186	57826	0.00790047	0.363991	0.134589
Ulcer of anorectal structure	40483171	1.56636e-07	0.519557	0.0958707	0.32	266186	57826	0.000847	0.337902	0.0993096
Abscess of lower limb	4154088	1.57467e-07	0.287049	0.0536008	0.273	266186	57826	0.00391499	0.158268	0.0542516
Other specified disorders of breast	45567855	1.63169e-07	-0.146785	0.0283882	0.188	266186	57826	1.39e-07	-0.148135	0.0284895
Syncope and collapse	35211391	1.64193e-07	0.0915595	0.0173755	0.235	266186	57826	0.0197863	0.0410214	0.0175535
Candidal esophagitis	44826371	1.72581e-07	0.582895	0.108219	0.363	266186	57826	0.013346	0.283512	0.113153
Unspecified disorder of liver	44824336	1.77582e-07	0.277073	0.0520361	0.284	266186	57826	6.35e-05	0.213767	0.0526699
Mental alertness - finding	4275359	1.81583e-07	0.264143	0.0496497	0.27	266186	57826	0.00203693	0.156626	0.0502098
Hepatic encephalopathy	4029488	1.84555e-07	0.517213	0.0962864	0.34	266186	57826	0.000175	0.373961	0.0976492
Accidental poisoning by opiate agonist	4335394	1.87994e-07	0.423147	0.0790516	0.31	266186	57826	0.0558596	0.15449	0.0800605
Orthostatic hypotension	319041	1.95178e-07	0.149618	0.0284318	0.25	266186	57826	0.00126448	0.0932405	0.0287256
Unspecified pleural effusion	44831282	1.96861e-07	0.215421	0.0407673	0.272	266186	57826	0.000426	0.146898	0.0412618
Hepatitis C carrier	4340380	2.09622e-07	0.572474	0.107131	0.361	266186	57826	0.0822548	0.193438	0.110371
Type 2 diabetes mellitus with diabetic peripheral angiopathy without gangrene	45533021	2.12074e-07	0.205103	0.0390181	0.298	266186	57826	0.000631	0.135468	0.0393055
Disorder of gallbladder	192353	2.16961e-07	0.192654	0.0366134	0.252	266186	57826	0.000244	0.136938	0.0369461
Antisocial personality disorder	440988	2.17917e-07	0.50673	0.0950667	0.345	266186	57826	0.040484	0.200482	0.0968887
Systemic inflammatory response syndrome (SIRS) of non-infectious origin without acute organ dysfunction	45539355	2.18424e-07	0.261609	0.0495255	0.274	266186	57826	0.00126938	0.16279	0.0499362
Late effect of complications of procedure	4322175	2.22553e-07	0.17598	0.0335387	0.262	266186	57826	0.0006	0.117165	0.0338548
High risk heterosexual behavior	43020475	2.29013e-07	0.270484	0.0512018	0.253	266186	57826	0.0477442	0.105083	0.0526823
Acute respiratory failure, unspecified whether with hypoxia or hypercapnia	45605906	2.3447e-07	0.255387	0.0485426	0.288	266186	57826	0.00942863	0.12859	0.0491146
Chronic kidney disease stage 5	443611	2.50958e-07	0.274063	0.0523012	0.323	266186	57826	7.25e-06	0.241004	0.0529873
Enterocolitis due to Clostridium difficile, not specified as recurrent	1326483	2.57443e-07	0.285225	0.0542089	0.273	266186	57826	0.000288	0.201458	0.0547753
Type 2 diabetes mellitus with ketoacidosis without coma	1326492	2.62981e-07	0.321189	0.0611185	0.305	266186	57826	3.84e-05	0.257362	0.0615203
Abscess of hand	4266590	2.63125e-07	0.365515	0.0692185	0.291	266186	57826	0.00359021	0.207161	0.0701673
Pyelonephritis	198199	2.63719e-07	0.244882	0.0467003	0.26	266186	57826	0.000985	0.157274	0.0471891
Old myocardial infarction	44820864	2.73103e-07	0.209106	0.0401029	0.286	266186	57826	0.00266463	0.12275	0.0405366
Pulmonary collapse	44829020	2.82192e-07	0.183625	0.0352959	0.272	266186	57826	0.00689703	0.0973273	0.0357831
Herpesvirus infection	435463	2.89934e-07	0.178096	0.0342145	0.235	266186	57826	0.0112897	0.0890196	0.034889
Hepatitis A without hepatic coma	35205760	2.94961e-07	0.65246	0.122868	0.36	266186	57826	0.000158	0.486075	0.125529
Bacterial pneumonia, unspecified	44821984	2.95765e-07	0.453245	0.0860279	0.328	266186	57826	0.00475289	0.254073	0.0887264
Chronic systolic (congestive) heart failure	45576878	3.13915e-07	0.159788	0.0309134	0.284	266186	57826	0.00254937	0.0948268	0.0312364
Acute and chronic respiratory failure with hypercapnia	45581868	3.22713e-07	0.374053	0.0715206	0.317	266186	57826	0.00288327	0.218084	0.0722429
Paralytic syndrome on one side of the body as late effect of cerebrovascular accident	43530742	3.36997e-07	0.253972	0.0489962	0.307	266186	57826	0.000596	0.171823	0.0495265
Essential hypertension	320128	3.52223e-07	0.0534603	0.0104939	0.241	266186	57826	0.523428	0.00676047	0.0105948
Hepatitis C carrier	44827287	3.68699e-07	0.582312	0.111208	0.362	266186	57826	0.0873468	0.197587	0.114585
Infectious mononucleosis	437784	3.69069e-07	0.42908	0.0812317	0.228	266186	57826	1.23e-06	0.412682	0.0820697
Cellulitis of right upper limb	45557692	3.69601e-07	0.259394	0.0499892	0.255	266186	57826	0.0128328	0.127013	0.0505535
Acute on chronic hypercapnic respiratory failure	36716978	3.73775e-07	0.371268	0.071388	0.317	266186	57826	0.00316075	0.215569	0.0721036
Acute respiratory failure	319049	3.79536e-07	0.248335	0.0480563	0.285	266186	57826	0.0339596	0.104277	0.0488355
High risk heterosexual behavior	45556853	3.80878e-07	0.266535	0.0514205	0.253	266186	57826	0.0608535	0.0999075	0.0529146
Acute osteomyelitis of ankle and/or foot	135350	3.8653e-07	0.320497	0.0619031	0.314	266186	57826	0.000141	0.241377	0.0625134
Coronary atherosclerosis of native coronary artery	44830080	4.04671e-07	0.124088	0.0242939	0.263	266186	57826	0.00342875	0.0720671	0.024514
Obesity	433736	4.30742e-07	-0.0558012	0.0110658	0.216	266186	57826	1.33e-10	-0.0713448	0.0111406
Eruption	140214	4.35239e-07	0.0676302	0.0133308	0.225	266186	57826	0.313415	0.0136209	0.0135008
Hyperpigmentation of skin	4172432	4.45551e-07	-0.109497	0.0218914	0.18	266186	57826	1.1e-05	-0.0959273	0.0219914
Diabetic ketoacidosis without coma	4009303	4.46819e-07	0.278875	0.0542044	0.288	266186	57826	0.000107	0.214418	0.0545736
Insomnia	436962	4.4789e-07	0.0722506	0.0142501	0.227	266186	57826	0.664608	0.00626181	0.0144372
Renal sclerosis, unspecified	44829063	4.51331e-07	0.582894	0.112159	0.367	266186	57826	4.83e-06	0.533387	0.113659
Herpes zoster without complication	440329	4.51794e-07	0.1302	0.0255487	0.239	266186	57826	0.00368708	0.0755196	0.0258615
Myopia	379805	4.57289e-07	-0.0928601	0.0185496	0.196	266186	57826	3.97e-07	-0.0939942	0.0186764
Secondary esophageal varices without bleeding	45576934	4.64836e-07	0.394809	0.0764282	0.318	266186	57826	0.000695	0.266656	0.0773958
Unspecified drug dependence, unspecified	44819553	4.6601e-07	0.340103	0.0660303	0.305	266186	57826	0.522447	0.0431843	0.0673501
Benign neoplasm of skin of lower limb	444445	4.72307e-07	-0.182292	0.0368536	0.171	266186	57826	6.45e-07	-0.181063	0.0370334
Cellulitis and abscess of unspecified sites	44819934	4.84182e-07	0.121184	0.0238613	0.243	266186	57826	0.103244	0.0394813	0.0241616
Alcohol dependence with withdrawal delirium	45552431	4.8927e-07	0.547594	0.105474	0.339	266186	57826	0.00216372	0.331569	0.106203
Esophageal varices without bleeding	45572150	4.95777e-07	0.347305	0.0675359	0.307	266186	57826	0.000382	0.246415	0.0683168
Hypertrophic condition of skin	141375	4.9593e-07	-0.124609	0.0250612	0.189	266186	57826	2.5e-07	-0.128544	0.0252058
Mood disorder caused by drug	436079	5.48349e-07	0.415567	0.0810887	0.337	266186	57826	0.345557	0.0784707	0.0828708
Malignant neoplasm of breast (female), unspecified	44824029	5.71881e-07	-0.189565	0.038558	0.19	266186	57826	2.15e-06	-0.180229	0.0386483
Transient alteration of awareness	45587518	5.76099e-07	0.254156	0.0498895	0.268	266186	57826	0.00372813	0.147839	0.0504362
Enterococcus as the cause of diseases classified elsewhere	35206026	5.77574e-07	0.316794	0.0620505	0.298	266186	57826	0.000159	0.240197	0.0626273
Alcohol abuse, in remission	1326497	5.84369e-07	0.256397	0.0504021	0.281	266186	57826	0.135418	0.0764955	0.0509744
Ulcer of anus and rectum	35208311	6.00018e-07	0.569853	0.11023	0.327	266186	57826	0.0011155	0.380098	0.114151
Esophageal varices without bleeding	22340	6.09487e-07	0.341982	0.0670439	0.305	266186	57826	0.00061	0.235997	0.0678527
Clostridium difficile colitis	4307981	6.35196e-07	0.271195	0.0533643	0.27	266186	57826	0.000581	0.188095	0.0539377
Encephalopathy, unspecified	44819596	6.9462e-07	0.439306	0.0860097	0.309	266186	57826	0.000355	0.318237	0.0873401
Hypertensive renal failure	443919	7.0284e-07	0.221007	0.043982	0.318	266186	57826	4.74e-05	0.182978	0.0445145
Drug abuse in remission	43530681	7.03334e-07	0.233997	0.0463975	0.276	266186	57826	0.51212	-0.0309544	0.047315
Headache	35211388	7.03547e-07	0.0751437	0.0150751	0.23	266186	57826	0.232532	0.0182238	0.0152468
Homicidal thoughts	4024763	7.0777e-07	0.324745	0.0641772	0.31	266186	57826	0.444723	0.0502247	0.0655321
Drug dependence in mother complicating pregnancy, childbirth AND/OR puerperium	440787	7.11509e-07	0.427724	0.0831606	0.233	266186	57826	0.039606	0.175213	0.0839336
Nephrosclerosis	4140207	7.2507e-07	0.447917	0.0880406	0.331	266186	57826	8e-06	0.40745	0.0891296
Myocardial infarction due to demand ischemia	37309626	7.28337e-07	0.273915	0.054385	0.317	266186	57826	0.00222292	0.169897	0.0549976
Encounter for full-term uncomplicated delivery	35210362	7.33648e-07	-0.207378	0.0427279	0.147	266186	57826	3.49e-05	-0.174447	0.0428636
Unspecified schizophrenia, unspecified	44829921	7.40528e-07	0.288752	0.0573617	0.325	266186	57826	0.457135	0.0436466	0.058563
Unspecified visual loss	35207576	7.48825e-07	0.185234	0.036937	0.269	266186	57826	0.000189	0.14056	0.0372761
Necrotizing fasciitis	133566	7.65269e-07	0.587423	0.115255	0.362	266186	57826	0.00015	0.452351	0.116716
Hypertensive chronic kidney disease with stage 5 chronic kidney disease or end stage renal disease	35207671	7.83372e-07	0.220171	0.0440049	0.318	266186	57826	5.14e-05	0.182219	0.0445379
Infection due to enterococcus	443535	7.85561e-07	0.312732	0.0620071	0.297	266186	57826	0.000202	0.23622	0.0625829
Esophageal varices without bleeding, associated with another disorder	4109883	7.96369e-07	0.385861	0.0762961	0.316	266186	57826	0.00114669	0.255093	0.077262
Necrotizing fasciitis	35208984	8.0059e-07	0.628015	0.123334	0.371	266186	57826	0.000118	0.49191	0.124796
Other abnormal and inconclusive findings on diagnostic imaging of breast	45558492	8.22986e-07	-0.0947278	0.0193415	0.2	266186	57826	6.68e-07	-0.0958875	0.0194189
Late effects of cerebrovascular disease	434056	8.3568e-07	0.237378	0.0474315	0.296	266186	57826	0.00037	0.172538	0.0479242
Low grade squamous intraepithelial lesion on cytologic smear of cervix (LGSIL)	45534474	8.4143e-07	0.275072	0.0545391	0.223	266186	57826	0.000799	0.189248	0.0555605
Anemia of other chronic disease	44835769	8.50789e-07	0.320524	0.0638494	0.319	266186	57826	0.00473712	0.186627	0.0653759
Sepsis due to methicillin resistant Staphylococcus aureus	40491960	8.60114e-07	0.358857	0.0712232	0.303	266186	57826	0.00295578	0.217471	0.0721781
Acute on chronic combined systolic and diastolic heart failure	44782733	8.70903e-07	0.26835	0.0536582	0.312	266186	57826	0.000372	0.195169	0.0541942
Pyelonephritis, unspecified	44837194	9.07328e-07	0.237004	0.0474053	0.259	266186	57826	0.00205076	0.149288	0.0478985
Atherosclerosis of artery of lower limb	37110250	9.08114e-07	0.229512	0.046047	0.298	266186	57826	0.00513716	0.131152	0.0464846
Biliary cirrhosis	192675	9.49441e-07	0.642983	0.126566	0.355	266186	57826	3.67e-06	0.611413	0.127743
Chronic pain	436096	9.50256e-07	0.0529211	0.0107765	0.225	266186	57826	0.745852	-0.0035397	0.0109224
Depression	45908377	9.7514e-07	0.496945	0.0990325	0.364	266186	57826	0.0137019	0.251659	0.100957
Acquired absence of all teeth	40481327	9.80362e-07	0.259736	0.0521713	0.301	266186	57826	0.0374431	0.111584	0.0532561
Localized edema	4171917	1.0002e-06	0.0820779	0.0166906	0.244	266186	57826	0.0425727	0.0342123	0.0168344
Iron deficiency anemia	436659	1.03051e-06	0.0776134	0.0158052	0.235	266186	57826	0.0015967	0.0504556	0.0159325
Coronary arteriosclerosis	317576	1.04209e-06	0.113391	0.02305	0.26	266186	57826	0.0108094	0.0595093	0.0232608
Suppurative arthritis	80482	1.05144e-06	0.287839	0.0577758	0.285	266186	57826	0.00209836	0.182351	0.0585519
Acute cystitis	194081	1.08484e-06	0.112402	0.0228568	0.226	266186	57826	0.000569	0.0797391	0.023002
Acute pancreatitis without necrosis or infection, unspecified	37200668	1.09084e-06	0.21174	0.0427763	0.271	266186	57826	0.0185096	0.102691	0.0432894
Abnormal mammogram, unspecified	44826983	1.13158e-06	-0.119977	0.0248769	0.203	266186	57826	2.41e-07	-0.12775	0.0249748
Nevus, non-neoplastic	35207878	1.1538e-06	-0.134545	0.0280121	0.179	266186	57826	3.24e-06	-0.129449	0.02814
Nausea	45534429	1.17632e-06	0.0776064	0.0158852	0.219	266186	57826	0.20586	0.0203355	0.0160532
Other and unspecified alcohol dependence, unspecified	44831100	1.26338e-06	0.194673	0.0396451	0.281	266186	57826	0.318488	-0.040277	0.0404778
Hallucinations	433031	1.29746e-06	0.250344	0.0508034	0.275	266186	57826	0.115758	0.0818125	0.0517294
Contusion of chest	81175	1.3447e-06	0.157334	0.0321596	0.249	266186	57826	0.0581277	0.0618588	0.0324967
Other severe protein-calorie malnutrition	44819512	1.35075e-06	0.558727	0.112093	0.346	266186	57826	0.000715	0.39827	0.115314
Fibrosis of lung	4197819	1.38919e-06	0.201162	0.0410758	0.272	266186	57826	0.000596	0.143788	0.041453
Dehiscence of external surgical incision wound	36712827	1.39104e-06	0.220703	0.0449641	0.26	266186	57826	0.00279221	0.137083	0.0453869
Other benign neoplasm of connective and other soft tissue, site unspecified	44820657	1.4169e-06	-0.30697	0.0656458	0.176	266186	57826	1.61e-06	-0.307265	0.0660364
Diffuse cystic mastopathy of unspecified breast	45539057	1.43086e-06	-0.315763	0.0677721	0.154	266186	57826	2.83e-06	-0.307738	0.0679283
Sepsis due to Escherichia coli [E. coli]	45552179	1.44569e-06	0.326682	0.0663701	0.304	266186	57826	0.000153	0.257446	0.0668995
Benign neoplasm of skin of lower limb, including hip	44827600	1.44794e-06	-0.197648	0.0418532	0.169	266186	57826	1.47e-06	-0.198451	0.0420455
Mood disorder	444100	1.53035e-06	0.121536	0.0250354	0.225	266186	57826	0.73592	-0.0085912	0.0254903
Type 2 diabetes mellitus with foot ulcer	45581355	1.538e-06	0.210606	0.0432187	0.294	266186	57826	0.0003	0.159079	0.0435586
Nosocomial condition	35225031	1.54566e-06	0.369949	0.0752714	0.32	266186	57826	0.00204688	0.237856	0.0760803
Acute and subacute hepatic failure without coma	45567324	1.55329e-06	0.357184	0.0726568	0.308	266186	57826	0.00137659	0.238476	0.0734436
Depression, unspecified	766349	1.55637e-06	0.078579	0.0162675	0.219	266186	57826	0.836081	0.00341462	0.0164992
Localized edema	35211400	1.58761e-06	0.0807438	0.0167343	0.244	266186	57826	0.0466166	0.0336514	0.0168761
Pulmonary fibrosis, unspecified	45581864	1.6421e-06	0.200668	0.0412617	0.272	266186	57826	0.000669	0.143091	0.0416369
Hepatic failure, unspecified without coma	45557675	1.6889e-06	0.330013	0.0674575	0.302	266186	57826	0.00172436	0.216524	0.068156
Cholangitis	195856	1.70137e-06	0.408408	0.0830146	0.302	266186	57826	1.62e-05	0.370339	0.0838276
Transplant present	42537741	1.71652e-06	0.474998	0.0964241	0.325	266186	57826	1.68e-06	0.478562	0.0970613
Recurrent major depression	4282316	1.76224e-06	0.114995	0.0238488	0.234	266186	57826	0.90658	0.00284811	0.0242643
Disorder of kidney and/or ureter	40483287	1.82054e-06	0.0951101	0.0198015	0.251	266186	57826	0.0146769	0.0489757	0.0200047
Diabetes mellitus without complication	4008576	1.83154e-06	0.111444	0.0231832	0.268	266186	57826	0.00258222	0.0707135	0.0233559
Duodenitis	433516	1.85794e-06	0.199032	0.0411167	0.261	266186	57826	0.00330242	0.123278	0.0415807
Aortocoronary bypass graft present	42537729	1.8723e-06	0.167178	0.0346636	0.267	266186	57826	0.0001	0.137019	0.0348918
Gastroparesis syndrome	195847	1.90182e-06	0.197269	0.0407776	0.248	266186	57826	0.0008	0.139271	0.0410998
Pneumonia due to Streptococcus pneumoniae	35207938	2.00084e-06	0.571525	0.116641	0.357	266186	57826	0.00762819	0.322352	0.118943
Abscess of buttock	4273250	2.0199e-06	0.309942	0.0638209	0.284	266186	57826	0.0143005	0.160524	0.0648259
Unspecified episodic mood disorder	44826501	2.06504e-06	0.162404	0.0337643	0.236	266186	57826	0.642753	0.0159404	0.0343228
Inflammatory disorder	4027384	2.07252e-06	0.114885	0.0239963	0.242	266186	57826	0.128005	0.0370866	0.0243003
Unspecified injury of head, initial encounter	45558614	2.16515e-06	0.112929	0.0236382	0.245	266186	57826	0.142526	0.0351549	0.0239118
Foot ulcer due to type 2 diabetes mellitus	43530690	2.16819e-06	0.21167	0.044064	0.293	266186	57826	0.000337	0.160826	0.0443991
Peptic ulcer without hemorrhage, without perforation AND without obstruction	201069	2.2094e-06	0.253786	0.0527042	0.292	266186	57826	0.00039	0.190974	0.0531687
Erythematous condition, unspecified	35208555	2.22756e-06	0.212338	0.0441004	0.243	266186	57826	0.000332	0.161522	0.0444273
Essential (primary) hypertension	35207668	2.23835e-06	0.0495422	0.0104676	0.24	266186	57826	0.49675	0.00718259	0.0105679
Disruption of external operation (surgical) wound, not elsewhere classified, initial encounter	45551475	2.24572e-06	0.258952	0.0536773	0.264	266186	57826	0.00161251	0.173066	0.0541801
Protein deficiency disease	4157389	2.25826e-06	0.401641	0.0826244	0.298	266186	57826	0.00190188	0.263089	0.0832747
Anemia in chronic kidney disease	44831068	2.30649e-06	0.287965	0.0599388	0.325	266186	57826	2.83e-05	0.257534	0.0606134
Lung field abnormal	4168694	2.31138e-06	0.118613	0.0248951	0.252	266186	57826	0.189096	0.0332208	0.025238
Combinations of drug dependence excluding opioid type drug, unspecified	44824130	2.40882e-06	0.348438	0.0723199	0.313	266186	57826	0.944483	-0.0051406	0.0738417
Combined drug dependence, excluding opioids	436370	2.42156e-06	0.347655	0.0721741	0.312	266186	57826	0.939819	-0.0055616	0.0736881
Crohn's disease	201606	2.47566e-06	0.246649	0.051275	0.234	266186	57826	1.34e-05	0.229008	0.051594
Disorder of the peripheral nervous system	4175154	2.55393e-06	0.137736	0.0289914	0.259	266186	57826	0.108102	0.0474747	0.0294481
Pressure ulcer of other site, unspecified stage	45591653	2.58876e-06	0.574681	0.11834	0.348	266186	57826	2.98e-05	0.512388	0.119318
Pneumonia and influenza	256723	2.60362e-06	0.390478	0.0811132	0.32	266186	57826	0.00121017	0.270997	0.0824127
Mammography abnormal	4059049	2.6172e-06	-0.114755	0.0246363	0.203	266186	57826	5.43e-07	-0.122796	0.0247353
Infection of amputation stump	4176170	2.64127e-06	0.569196	0.117697	0.363	266186	57826	0.000163	0.457243	0.118547
Acute pyelonephritis	35209246	2.69291e-06	0.223151	0.0467292	0.251	266186	57826	0.00476367	0.134445	0.047148
Acute pyelonephritis	4280571	2.84911e-06	0.221042	0.0464097	0.251	266186	57826	0.00512656	0.132388	0.0468257
Sepsis due to Gram negative bacteria	40493038	2.85823e-06	0.336681	0.0703668	0.305	266186	57826	0.000493	0.252393	0.0712921
Pneumococcal pneumonia	258785	2.97768e-06	0.410387	0.0856627	0.323	266186	57826	0.0222615	0.202911	0.0877586
Angina co-occurrent and due to coronary arteriosclerosis	36712983	3.05843e-06	0.147356	0.0312479	0.264	266186	57826	0.00536323	0.0883469	0.0315371
Pressure ulcer	135333	3.07838e-06	0.325847	0.0683349	0.3	266186	57826	0.000244	0.257288	0.0689657
Latent syphilis	40485064	3.14477e-06	0.476731	0.100035	0.372	266186	57826	0.396587	0.0888428	0.104457
Substance abuse	4279309	3.15525e-06	0.577586	0.120179	0.352	266186	57826	0.200317	0.160134	0.124135
Presence of aortocoronary bypass graft	35225414	3.22496e-06	0.171112	0.0363101	0.268	266186	57826	0.000117	0.142134	0.0365369
Splenic infarction	4044745	3.272e-06	0.60479	0.12531	0.334	266186	57826	0.000318	0.469293	0.126868
Acute on chronic diastolic (congestive) heart failure	45562355	3.29078e-06	0.190883	0.0405074	0.286	266186	57826	0.00230076	0.125569	0.0408523
Bilateral eye astigmatism	36684799	3.34815e-06	-0.316877	0.0705707	0.155	266186	57826	1.26e-05	-0.299596	0.070861
Fibrocystic disease of breast	78804	3.35494e-06	-0.135201	0.0294358	0.187	266186	57826	4.72e-06	-0.133596	0.0295293
Obstructive sleep apnea syndrome	442588	3.41565e-06	-0.061739	0.0133423	0.213	266186	57826	8.07e-07	-0.0659535	0.0134195
Alcohol abuse, continuous	44826518	3.43982e-06	0.292083	0.0618124	0.316	266186	57826	0.544897	0.0380767	0.0627592
Acute cystitis without hematuria	45572703	3.75527e-06	0.116147	0.0248881	0.226	266186	57826	0.000947	0.0833124	0.0250404
Respiratory syncytial virus infection	437222	3.81681e-06	0.458374	0.0965116	0.329	266186	57826	0.000363	0.357118	0.098129
Unspecified infectious and parasitic diseases	44834472	3.82563e-06	0.297041	0.0629212	0.279	266186	57826	0.000978	0.213251	0.0637275
Actinic keratosis	138825	3.87176e-06	-0.0893244	0.0194576	0.199	266186	57826	0.000132	-0.0743874	0.0195502
Cutaneous abscess of buttock	45567338	3.90206e-06	0.304699	0.0645945	0.283	266186	57826	0.0187534	0.155832	0.0656068
Acute hepatitis C without hepatic coma	45576259	3.98054e-06	0.569412	0.119772	0.351	266186	57826	0.0828651	0.215289	0.12288
Complication of transplanted liver	200616	3.98068e-06	0.605645	0.126809	0.348	266186	57826	1.68e-05	0.56831	0.127936
Malignant neoplasm of prostate	35206266	3.99662e-06	-0.155863	0.0341823	0.221	266186	57826	0.000121	-0.131285	0.0344697
Gastrointestinal complication	200447	4.03734e-06	0.257547	0.0547672	0.261	266186	57826	5.1e-05	0.227221	0.0551222
Disorder of immune function	440371	4.1164e-06	0.159083	0.0340989	0.237	266186	57826	0.000175	0.130484	0.0344098
Pneumonia due to other specified organism	44819745	4.12269e-06	0.538387	0.113099	0.33	266186	57826	0.000488	0.410337	0.114897
Abnormal coagulation profile	45592434	4.19445e-06	0.172575	0.0370296	0.264	266186	57826	0.00171457	0.118158	0.0373622
Seborrheic keratosis	40568467	4.19584e-06	-0.237486	0.0528936	0.169	266186	57826	5.4e-05	-0.209765	0.053083
Abnormal findings on diagnostic imaging of urinary organs	440529	4.30349e-06	0.233846	0.0500734	0.288	266186	57826	0.000256	0.187413	0.0506221
Poisoning by other opioids, accidental (unintentional), initial encounter	45546347	4.30557e-06	0.414811	0.0879328	0.312	266186	57826	0.0911424	0.151619	0.0889514
Pruritic rash	135618	4.4019e-06	0.0960518	0.0207742	0.24	266186	57826	0.0237714	0.0476289	0.0209958
Crohn's disease of large bowel	194684	4.52481e-06	0.317968	0.0675464	0.248	266186	57826	9.76e-06	0.308196	0.067967
Obstructive sleep apnea (adult) (pediatric)	45552539	4.58602e-06	-0.0628132	0.0137587	0.213	266186	57826	1.05e-06	-0.0672966	0.0138381
Nicotine dependence, other tobacco product, uncomplicated	45600719	4.82102e-06	0.216684	0.0466127	0.258	266186	57826	0.0191881	-0.110446	0.0475185
Delirium due to known physiological condition	35207116	4.84909e-06	0.290274	0.0622685	0.296	266186	57826	0.00797669	0.169172	0.0630719
Drug-induced constipation	4070750	4.87721e-06	0.217929	0.0469222	0.267	266186	57826	0.00859311	0.125647	0.0473831
Other disorders of lung	35208105	4.89559e-06	0.126101	0.0273457	0.257	266186	57826	0.129503	0.042113	0.0276954
Crohn's disease, unspecified, without complications	45601176	4.96903e-06	0.260166	0.0557163	0.232	266186	57826	3.89e-05	0.235256	0.0560617
Infarction of spleen	35206784	5.08693e-06	0.598344	0.126503	0.333	266186	57826	0.000399	0.465494	0.127961
Lentiginosis	4299551	5.10873e-06	-0.243865	0.0548888	0.16	266186	57826	8.88e-06	-0.238742	0.0551084
Peptic ulcer of unspecified site, unspecified as acute or chronic, without mention of hemorrhage or perforation, without mention of obstruction	44820935	5.33322e-06	0.24496	0.0529317	0.291	266186	57826	0.000606	0.185305	0.0533845
Herpes simplex without complication	440021	5.36408e-06	0.162113	0.0351616	0.237	266186	57826	0.124188	0.0555707	0.0359883
Hypertensive heart and chronic kidney disease with heart failure and with stage 5 chronic kidney disease, or end stage renal disease	35207674	5.39271e-06	0.287304	0.0621738	0.337	266186	57826	0.00046	0.223164	0.0629612
Type 2 diabetes mellitus with diabetic peripheral angiopathy with gangrene	45533022	5.40748e-06	0.369692	0.0796973	0.346	266186	57826	0.000146	0.310005	0.0803317
Disorder of oral soft tissues	139057	5.45385e-06	0.190399	0.0412631	0.254	266186	57826	0.0405293	0.0864052	0.0419117
Other convulsions	44830440	5.51935e-06	0.159997	0.0347746	0.247	266186	57826	0.0804386	0.0619171	0.0352539
Traumatic or non-traumatic injury	432795	5.73779e-06	0.082127	0.0179998	0.233	266186	57826	0.401785	0.0152893	0.0182158
Hemoptysis	261687	5.74947e-06	0.175303	0.0381649	0.269	266186	57826	0.0830555	0.0674465	0.0387316
Acute pancreatitis	44834827	5.77064e-06	0.236031	0.0511764	0.277	266186	57826	0.014589	0.127674	0.0518151
Acute gonorrhea of lower genitourinary tract	198978	5.88295e-06	0.483984	0.103642	0.321	266186	57826	0.0879667	0.185618	0.10769
Psoriasis with arthropathy	81931	5.93666e-06	0.264125	0.0570392	0.242	266186	57826	6.6e-05	0.233423	0.0573797
Chronic ulcer of skin	134441	5.95126e-06	0.192999	0.0420128	0.265	266186	57826	0.0235159	0.0970768	0.0425617
Schizoaffective disorder, unspecified	44835783	6.05215e-06	0.281759	0.0611708	0.306	266186	57826	0.297768	0.065264	0.0624392
Viral pneumonia	261326	6.18849e-06	0.255375	0.0555718	0.301	266186	57826	0.000405	0.201181	0.0561557
Malignant neoplasm of unspecified site of right female breast	45586014	6.34667e-06	-0.212018	0.047932	0.18	266186	57826	9.24e-06	-0.208803	0.0480398
Bronchitis	256451	6.36008e-06	0.079738	0.0175645	0.226	266186	57826	0.856875	0.00321022	0.0177956
Cutaneous abscess of limb, unspecified	45567340	6.45867e-06	0.300837	0.0651861	0.268	266186	57826	0.00928977	0.173981	0.0660418
Shortness of breath	44824625	6.48767e-06	0.0762616	0.0168263	0.243	266186	57826	0.412494	0.0139637	0.0170239
Antisocial personality disorder	35207213	6.51541e-06	0.55225	0.118941	0.354	266186	57826	0.0513403	0.238521	0.121024
Disorder of the urea cycle metabolism	434311	6.52563e-06	0.497912	0.107333	0.337	266186	57826	0.000686	0.375578	0.108374
Neoplasm of uncertain behavior of skin	35206687	6.62542e-06	-0.0946637	0.0211736	0.191	266186	57826	4.41e-06	-0.0970399	0.0213019
Other surgical procedures as the cause of abnormal reaction of the patient, or of later complication, without mention of misadventure at the time of the procedure	35224811	6.70286e-06	0.164209	0.0360042	0.25	266186	57826	0.00809347	0.0968306	0.0362977
Other cholangitis	1595616	6.71722e-06	0.496509	0.106861	0.321	266186	57826	3.84e-05	0.456987	0.107918
Adult failure to thrive	44829297	6.7309e-06	0.496022	0.107003	0.334	266186	57826	0.00176338	0.348611	0.109343
Respiratory syncytial virus as the cause of diseases classified elsewhere	35206042	6.77403e-06	0.477538	0.103153	0.332	266186	57826	0.00036	0.381747	0.104711
Unspecified hereditary and idiopathic peripheral neuropathy	44826563	6.87982e-06	0.134615	0.0296411	0.259	266186	57826	0.159071	0.0425348	0.0301149
Urinary incontinence	197672	6.942e-06	0.0936753	0.020703	0.243	266186	57826	0.0139545	0.0514608	0.0208591
Actinic keratosis	44834957	7.06274e-06	-0.11345	0.0254891	0.197	266186	57826	4.79e-05	-0.103278	0.0256106
Malignant neoplasm of unspecified site of unspecified female breast	45600511	7.07748e-06	-0.158297	0.0357482	0.188	266186	57826	9.76e-06	-0.156331	0.0358443
Chronic obstructive asthma, unspecified	44831280	7.11203e-06	0.237699	0.0520764	0.287	266186	57826	0.0766224	0.0939054	0.0527084
Drug induced constipation	37200649	7.12689e-06	0.215521	0.0472395	0.267	266186	57826	0.00915299	0.12539	0.0476772
Rosacea	44825653	7.18007e-06	-0.160482	0.0363212	0.176	266186	57826	1.01e-05	-0.158506	0.0364643
Uncomplicated asthma	45768910	7.21298e-06	0.0676134	0.0150013	0.224	266186	57826	0.552636	0.00902149	0.0151836
Multiple sclerosis	374919	7.27141e-06	-0.239253	0.0546982	0.162	266186	57826	2.87e-06	-0.250399	0.0549203
Unspecified psychosis not due to a substance or known physiological condition	35207141	7.37666e-06	0.224159	0.0492054	0.271	266186	57826	0.836545	0.0103576	0.050168
Type 1 diabetes mellitus with diabetic neuropathy, unspecified	45600638	7.89333e-06	0.38614	0.0841071	0.293	266186	57826	0.000169	0.325527	0.0846444
Epigastric pain	197381	7.94113e-06	0.068221	0.0152052	0.23	266186	57826	0.186669	0.0202997	0.0153528
Other dyschromia	44823333	7.98094e-06	-0.113987	0.0257845	0.188	266186	57826	2.21e-05	-0.10892	0.0259173
Gastroparesis	45591585	8.04811e-06	0.199934	0.0440834	0.245	266186	57826	0.00188288	0.139609	0.0444334
Other specified bacterial agents as the cause of diseases classified elsewhere	45585977	8.4995e-06	0.11164	0.0248526	0.222	266186	57826	0.0254765	0.0563177	0.0250976
Diverticulosis of large intestine	37110322	8.58186e-06	-0.269698	0.0623201	0.171	266186	57826	2.4e-06	-0.286788	0.0626122
Multiple sclerosis	35207365	8.61044e-06	-0.254817	0.05885	0.158	266186	57826	5.47e-06	-0.261158	0.0590603
Acute alcoholic intoxication in alcoholism	433735	8.63839e-06	0.286247	0.0631564	0.3	266186	57826	0.59555	0.0340829	0.0640773
Regional enteritis of unspecified site	44822028	8.69395e-06	0.288838	0.0634082	0.245	266186	57826	1.62e-05	0.281325	0.0637682
Bipolar disorder, current episode depressed, severe, without psychotic features	35207147	9.11615e-06	0.458653	0.0998206	0.274	266186	57826	0.0209878	0.238336	0.101515
Dysuria	35211336	9.29832e-06	0.0696081	0.01563	0.218	266186	57826	0.0393483	0.0325324	0.0157547
Viral disease	440029	9.33828e-06	0.0705309	0.0158364	0.219	266186	57826	0.147348	0.0232329	0.0160087
Abscess of limb	4061735	9.46288e-06	0.286727	0.0633248	0.264	266186	57826	0.0109579	0.165196	0.0641461
Abdominal pain, epigastric	44835089	9.54768e-06	0.103167	0.0231242	0.24	266186	57826	0.0196069	0.054643	0.0233204
Other ascites	44820070	9.60923e-06	0.292064	0.0646644	0.289	266186	57826	0.00194993	0.206191	0.065647
Senile angioma	4196684	9.62606e-06	-0.234811	0.054403	0.162	266186	57826	1.74e-05	-0.229146	0.0546401
Cough	35211275	9.84582e-06	0.056451	0.0127302	0.228	266186	57826	0.789881	-0.0034352	0.0128944
Viral hepatitis B without mention of hepatic coma, acute or unspecified, without mention of hepatitis delta	44823979	9.95407e-06	0.374426	0.0828989	0.328	266186	57826	0.578463	0.0480911	0.0863409
Atherosclerosis of arteries of the extremities	315558	1.00684e-05	0.2163	0.048288	0.294	266186	57826	0.0220814	0.112492	0.0487937
Gonococcal infection (acute) of lower genitourinary tract	44830952	1.05477e-05	0.472917	0.104188	0.318	266186	57826	0.110492	0.17435	0.108195
Acute asthma	257581	1.08898e-05	0.111989	0.0252414	0.237	266186	57826	0.0692024	0.0465066	0.0255047
Allergic rhinitis, cause unspecified	44835974	1.12733e-05	-0.0746151	0.0170868	0.205	266186	57826	6.91e-06	-0.0768717	0.0171928
Unspecified asthma, uncomplicated	45562457	1.13163e-05	0.0663155	0.0150393	0.224	266186	57826	0.559396	0.00888862	0.0152183
Sedative, hypnotic or anxiolytic abuse, unspecified	44831105	1.13542e-05	0.510307	0.112162	0.296	266186	57826	0.124448	0.177023	0.113911
Sedative, hypnotic or anxiolytic dependence, uncomplicated	45576505	1.14179e-05	0.416843	0.0919188	0.265	266186	57826	0.0511059	0.183754	0.0929173
Neoplasm of uncertain behavior of skin	135777	1.1429e-05	-0.080846	0.0185358	0.196	266186	57826	8.62e-06	-0.0824937	0.0186544
Drug-induced mood disorder	44834582	1.15032e-05	0.395712	0.0882987	0.341	266186	57826	0.43735	0.070297	0.0902028
Chlamydial infection, unspecified	35205642	1.17413e-05	0.316367	0.0703914	0.249	266186	57826	0.0254691	0.164222	0.0726142
Lipodystrophy, not elsewhere classified	35207101	1.19172e-05	0.482399	0.106652	0.307	266186	57826	0.214502	0.139813	0.111753
Other specified diseases of gallbladder	35208378	1.20288e-05	0.197244	0.0443795	0.254	266186	57826	0.00274461	0.13555	0.0447974
Submucous leiomyoma of uterus	44836890	1.20707e-05	-0.335863	0.079302	0.182	266186	57826	2.93e-05	-0.322518	0.079636
Unspecified viral hepatitis B without hepatic coma	45552212	1.22083e-05	0.307711	0.0690049	0.31	266186	57826	0.555898	0.0421929	0.0714711
Localized infection of skin AND/OR subcutaneous tissue	443600	1.24468e-05	0.104001	0.0236084	0.232	266186	57826	0.140158	0.0353055	0.0238684
Actinic keratosis	35208568	1.26306e-05	-0.089987	0.0207413	0.198	266186	57826	0.00025	-0.0759008	0.0208366
Local infection of the skin and subcutaneous tissue, unspecified	35208427	1.26601e-05	0.117822	0.0267356	0.234	266186	57826	0.0700628	0.0491292	0.0270178
Finding of menstrual bleeding	4078455	1.27521e-05	-0.119492	0.0276732	0.181	266186	57826	5.6e-07	-0.137446	0.0277995
Iron deficiency anemia due to blood loss	37119138	1.27544e-05	0.127822	0.0290017	0.245	266186	57826	0.000434	0.103639	0.0292262
Other (abnormal) findings on radiological examination of breast	44826984	1.28949e-05	-0.122209	0.0282983	0.2	266186	57826	1.23e-05	-0.122978	0.0284082
Other benign neoplasm of skin of trunk	35206568	1.2905e-05	-0.19918	0.0466225	0.166	266186	57826	3.66e-05	-0.189537	0.0468224
Preoperative state	4216244	1.30509e-05	-0.139019	0.0323159	0.18	266186	57826	7.49e-07	-0.158443	0.0324986
Dysplasia of vagina	194412	1.32183e-05	0.567855	0.125994	0.334	266186	57826	0.00282984	0.395727	0.129658
Acute respiratory distress	1326788	1.33035e-05	0.292167	0.0657977	0.298	266186	57826	0.0266319	0.149048	0.0666022
Inflammatory disorder of digestive tract	4043371	1.33068e-05	0.0848442	0.0193621	0.235	266186	57826	0.0444102	0.039401	0.0195454
Esophagitis, unspecified	45548149	1.33133e-05	0.215965	0.0487655	0.258	266186	57826	0.00374074	0.144465	0.049288
Toothache	4099176	1.33265e-05	0.448433	0.100391	0.334	266186	57826	0.0200351	0.242559	0.102968
Other nonspecific abnormal finding of lung field	44825821	1.33333e-05	0.130906	0.0297745	0.256	266186	57826	0.12454	0.0464694	0.0301538
Anemia, unspecified	44825282	1.34868e-05	0.0727553	0.0166381	0.24	266186	57826	0.0381849	0.0348935	0.0167956
Alcohol abuse with withdrawal, unspecified	725275	1.35222e-05	0.544966	0.121597	0.349	266186	57826	0.00788592	0.330994	0.122513
Disease of anus and rectum, unspecified	35208313	1.36955e-05	0.358831	0.080425	0.286	266186	57826	0.0184666	0.198004	0.0829428
Gangrene due to type 2 diabetes mellitus	4222876	1.37187e-05	0.365055	0.0823061	0.343	266186	57826	0.00022	0.311252	0.0828676
Hypertensive chronic kidney disease, unspecified, with chronic kidney disease stage V or end stage renal disease	44828971	1.39031e-05	0.30612	0.0692692	0.336	266186	57826	6.28e-05	0.285172	0.0701709
Submucous leiomyoma of uterus	195769	1.3981e-05	-0.240123	0.0565527	0.187	266186	57826	7.57e-05	-0.220061	0.0567744
Opioid abuse, in remission	44834602	1.40559e-05	0.570201	0.126878	0.331	266186	57826	0.071995	0.234253	0.128556
Nevus, non-neoplastic	44831264	1.4314e-05	-0.158259	0.0370446	0.177	266186	57826	1.68e-05	-0.157817	0.0372341
Hepatic encephalopathy	37402533	1.43447e-05	0.564792	0.126258	0.353	266186	57826	0.00139109	0.417321	0.127809
Periapical abscess without sinus	44823155	1.45062e-05	0.205977	0.0468086	0.275	266186	57826	0.15295	0.0680422	0.0473869
Systemic lupus erythematosus	44819941	1.45361e-05	0.235251	0.0533202	0.267	266186	57826	1.43e-05	0.236207	0.0535
Type 2 diabetes mellitus	201826	1.45667e-05	0.0727958	0.0167182	0.262	266186	57826	0.0136611	0.0416442	0.0168451
Coag./bleeding tests abnormal	4306267	1.4938e-05	0.146152	0.03339	0.258	266186	57826	0.0078994	0.0901126	0.0337015
Unspecified polyarthropathy or polyarthritis, multiple sites	44829202	1.50024e-05	0.482381	0.107929	0.313	266186	57826	5.12e-05	0.452158	0.108399
Cocaine abuse, in remission	1326501	1.57849e-05	0.372773	0.0846719	0.346	266186	57826	0.382523	0.0757654	0.0864536
Iron deficiency anemia secondary to blood loss (chronic)	35206692	1.58085e-05	0.126987	0.0291288	0.245	266186	57826	0.000529	0.102524	0.0293539
Atrial fibrillation	313217	1.60255e-05	0.0854449	0.0197005	0.248	266186	57826	0.000538	0.0689186	0.0198294
Unspecified fracture of sacrum, initial encounter for closed fracture	45568501	1.61257e-05	0.506574	0.113576	0.311	266186	57826	0.000144	0.447217	0.114314
Acute on chronic diastolic heart failure	40481043	1.61323e-05	0.17904	0.0410104	0.284	266186	57826	0.00692901	0.112537	0.0413658
Herpes simplex without mention of complication	44823976	1.63789e-05	0.154645	0.0354358	0.236	266186	57826	0.179519	0.0488494	0.0362547
Portal hypertension	44822040	1.64473e-05	0.433268	0.0978848	0.322	266186	57826	0.00192198	0.314549	0.0995341
Cutaneous abscess of left hand	45596357	1.64773e-05	0.486472	0.109479	0.314	266186	57826	0.0144944	0.276681	0.111306
Unspecified disorder of immune mechanism	44831060	1.66009e-05	0.208411	0.0475975	0.25	266186	57826	0.000773	0.163733	0.0480788
Carcinoma in situ of breast	81250	1.66248e-05	-0.248516	0.0591471	0.177	266186	57826	4.08e-05	-0.237586	0.0592753
Orthostatic hypotension	35207916	1.69723e-05	0.136165	0.0313262	0.245	266186	57826	0.00881929	0.083368	0.0316336
Other chronic pain	45542912	1.70114e-05	0.0471245	0.0109375	0.224	266186	57826	0.618053	-0.0055208	0.0110746
Immune defect	432596	1.70196e-05	0.207398	0.0474296	0.25	266186	57826	0.000732	0.163885	0.0479083
Primary malignant neoplasm of upper outer quadrant of female breast	436353	1.72589e-05	-0.210149	0.0498977	0.181	266186	57826	3.3e-05	-0.203623	0.050016
Primary malignant neoplasm of prostate	200962	1.73646e-05	-0.137512	0.0323138	0.225	266186	57826	0.00062	-0.110692	0.0325838
Insomnia, unspecified	45571810	1.75519e-05	0.0683909	0.0158532	0.227	266186	57826	0.682779	0.00655913	0.0160427
Person feigning illness	44836697	1.76706e-05	0.529946	0.119745	0.335	266186	57826	0.0333068	0.262319	0.12153
Non-ST elevation (NSTEMI) myocardial infarction	35207685	1.81869e-05	0.151281	0.0349266	0.276	266186	57826	0.090453	0.0600409	0.0353212
Esophageal reflux finding	4091509	1.82457e-05	0.190691	0.0438058	0.241	266186	57826	0.00166303	0.139898	0.0439869
Neutropenia, unspecified	44824103	1.87922e-05	0.30332	0.0693894	0.286	266186	57826	0.00111625	0.233989	0.0706554
Alcohol withdrawal delirium	377830	1.89105e-05	0.444473	0.101118	0.323	266186	57826	0.0212874	0.238182	0.102017
Zoster without complications	35205741	1.90061e-05	0.135067	0.0312468	0.238	266186	57826	0.00506364	0.0891191	0.0315745
Inflammatory disease of female genital structure	40483613	1.90292e-05	0.28992	0.0663309	0.267	266186	57826	0.00154215	0.215721	0.0670504
Other specified abnormal findings of blood chemistry	45558483	1.92701e-05	0.061185	0.0142636	0.229	266186	57826	0.0836843	0.0249405	0.0143967
Pyogenic arthritis, unspecified	35208724	1.92711e-05	0.29703	0.068104	0.291	266186	57826	0.0169872	0.166614	0.0690391
Nonrheumatic mitral (valve) prolapse	35207729	1.92838e-05	-0.216261	0.0517287	0.174	266186	57826	3.83e-05	-0.209416	0.0519387
Stenosis due to any device, implant AND/OR graft	4008710	1.94176e-05	0.254608	0.0586266	0.302	266186	57826	0.00378769	0.173295	0.0592026
Unspecified mood [affective] disorder	35207166	1.95397e-05	0.115565	0.0268086	0.223	266186	57826	0.634357	-0.0129553	0.0272675
Unspecified asthma with (acute) exacerbation	45601134	1.9586e-05	0.126421	0.0293221	0.242	266186	57826	0.12456	0.0457241	0.0296679
Esophagitis	30753	2.03188e-05	0.117862	0.0274066	0.241	266186	57826	0.0495058	0.0546563	0.0277113
Unspecified diastolic (congestive) heart failure	45601038	2.08617e-05	0.146151	0.0340036	0.278	266186	57826	0.0118026	0.0868547	0.0342947
Postprocedural infection	36712821	2.14344e-05	0.257379	0.0593647	0.259	266186	57826	0.00379696	0.175852	0.0599468
Chronic kidney disease stage 5 due to hypertension	44782690	2.18836e-05	0.291629	0.067583	0.331	266186	57826	0.000146	0.263901	0.0684893
Rosacea	136773	2.23278e-05	-0.11904	0.0283872	0.179	266186	57826	7.11e-05	-0.112044	0.0284984
Unspecified hypertrophic and atrophic conditions of skin	44834956	2.3681e-05	-0.13095	0.031351	0.194	266186	57826	1.06e-05	-0.137073	0.0315112
Disorder of urea cycle metabolism, unspecified	45561977	2.38995e-05	0.501788	0.115452	0.34	266186	57826	0.00175132	0.372105	0.116538
Type 1 diabetes mellitus without complication	443412	2.43147e-05	0.143808	0.0337053	0.257	266186	57826	0.000914	0.113637	0.0339895
Coccidioidomycosis, unspecified	35205834	2.51485e-05	0.481519	0.110854	0.32	266186	57826	0.000595	0.395376	0.1124
Hypotension, unspecified	44833594	2.57354e-05	0.160507	0.0376841	0.259	266186	57826	0.0978043	0.0635331	0.0381987
Chlamydial infection	438066	2.60818e-05	0.245831	0.0573067	0.239	266186	57826	0.07487	0.105749	0.0588932
Obesity, unspecified	35207024	2.6143e-05	-0.0505057	0.0120441	0.216	266186	57826	1.63e-08	-0.068228	0.0121258
Generalized enlarged lymph nodes	4165998	2.65898e-05	0.16246	0.0381715	0.241	266186	57826	0.0125134	0.0974019	0.0387072
Crohn's disease of large intestine without complications	45576986	2.67451e-05	0.33669	0.0779531	0.246	266186	57826	3.96e-05	0.331181	0.0784183
Abrasion of other part of head, initial encounter	45539393	2.67764e-05	0.24674	0.0577047	0.273	266186	57826	0.0353378	0.124021	0.0584203
Nonspecific tuberculin test reaction	40480893	2.68554e-05	0.132925	0.0313727	0.272	266186	57826	0.00707743	0.086304	0.0318618
Episodic mood disorder	44784632	2.70138e-05	0.126501	0.0298271	0.229	266186	57826	0.98492	0.000573	0.030314
Hemiplegia and hemiparesis following cerebral infarction affecting right dominant side	45591489	2.72574e-05	0.330357	0.0772465	0.328	266186	57826	0.00191549	0.245679	0.0780908
Uterine leiomyoma	197236	2.72949e-05	-0.100968	0.0242581	0.209	266186	57826	7.73e-05	-0.0956328	0.0243726
Episodic drug abuse	4143110	2.75661e-05	0.337777	0.0788078	0.302	266186	57826	0.31981	0.0800268	0.0800522
Dental caries, unspecified	44829024	2.76693e-05	0.15398	0.0363274	0.267	266186	57826	0.623919	0.0180959	0.0368613
Pulmonary congestion and hypostasis	438791	2.78418e-05	0.224187	0.0526823	0.288	266186	57826	0.0076027	0.143854	0.0533816
Other emphysema	35208021	2.80608e-05	0.27527	0.0645137	0.297	266186	57826	0.674865	0.0275868	0.0656516
Excessive or frequent menstruation	44827910	2.8272e-05	-0.120445	0.0290795	0.184	266186	57826	1.47e-06	-0.138959	0.0292155
Acute non-ST segment elevation myocardial infarction	4270024	2.84105e-05	0.147235	0.0348155	0.275	266186	57826	0.128693	0.0537068	0.0352229
Lesion of oral mucosa	37016130	2.89504e-05	0.157288	0.0371372	0.239	266186	57826	0.0937031	0.0634403	0.0376598
Acute respiratory distress	4191650	2.92938e-05	0.279678	0.0656846	0.296	266186	57826	0.0527893	0.129939	0.0665425
Contusion of head	42536696	3.07153e-05	0.174959	0.0414144	0.255	266186	57826	0.0714322	0.075802	0.0418119
Pulmonary congestion and hypostasis	44825477	3.09654e-05	0.223053	0.0527236	0.288	266186	57826	0.00814142	0.142714	0.053424
Cutaneous abscess of face	45577011	3.10974e-05	0.321775	0.0755057	0.281	266186	57826	0.0325881	0.165624	0.076635
Non-pressure chronic ulcer of other part of left foot with unspecified severity	45572300	3.11497e-05	0.238842	0.0564378	0.294	266186	57826	0.00573134	0.159036	0.0569738
Atherosclerotic heart disease of native coronary artery with unspecified angina pectoris	45596197	3.16246e-05	0.157306	0.0373752	0.267	266186	57826	0.0194791	0.088653	0.0377123
Unspecified urinary incontinence	35211339	3.1638e-05	0.101863	0.0242976	0.245	266186	57826	0.0177697	0.0582716	0.024481
Bilateral regular astigmatism	36684758	3.16577e-05	-0.299596	0.0743609	0.16	266186	57826	0.000142	-0.275587	0.0746164
Arthropathic psoriasis, unspecified	45548196	3.24205e-05	0.264526	0.0622262	0.238	266186	57826	0.000298	0.230908	0.0626077
Pruritus, unspecified	35208496	3.25165e-05	0.0953583	0.0227885	0.242	266186	57826	0.0379017	0.0479492	0.0230177
Other specified sepsis	45537723	3.27357e-05	0.280773	0.0663594	0.3	266186	57826	0.00459334	0.192394	0.0670566
Paralytic ileus	192357	3.2865e-05	0.26971	0.0637136	0.283	266186	57826	0.0010303	0.213878	0.064202
Transplanted organ and tissue status, unspecified	35225412	3.28712e-05	0.55642	0.129881	0.348	266186	57826	5.1e-05	0.545739	0.130695
Benign tumor of breast	72576	3.28951e-05	-0.218749	0.0537952	0.184	266186	57826	0.000103	-0.205369	0.0539394
Panic disorder without agoraphobia	4211231	3.30318e-05	0.111082	0.0265093	0.214	266186	57826	0.55744	0.0157545	0.0268209
Cellulitis of buttock	4186208	3.33717e-05	0.367831	0.0863322	0.284	266186	57826	0.0116961	0.224191	0.0875615
Non-pressure chronic ulcer of other part of right foot limited to breakdown of skin	45572299	3.36435e-05	0.315449	0.0744672	0.3	266186	57826	0.000793	0.256588	0.075201
Other pancytopenia	44821806	3.37985e-05	0.408412	0.0959618	0.314	266186	57826	0.00589763	0.274651	0.098122
Streptococcal infectious disease	437779	3.38968e-05	0.261727	0.0619217	0.272	266186	57826	0.0195743	0.14809	0.0627747
Opioid-induced psychotic disorder with delusions	4067987	3.39606e-05	0.566747	0.131894	0.319	266186	57826	0.0679301	0.248613	0.134231
Cholangitis	44834825	3.41911e-05	0.538999	0.125788	0.327	266186	57826	4.85e-05	0.531304	0.126577
Hypertensive heart and chronic kidney disease	44784621	3.47271e-05	0.20774	0.0495487	0.312	266186	57826	0.00307356	0.149662	0.050111
Immunosuppression	4242843	3.48503e-05	0.468	0.109562	0.307	266186	57826	0.000196	0.424269	0.110808
Paralytic ileus	44834816	3.49626e-05	0.29623	0.070093	0.286	266186	57826	0.000577	0.247012	0.0705398
Chronic kidney disease, Stage V	44837192	3.51984e-05	0.353718	0.0838939	0.344	266186	57826	5.64e-05	0.347802	0.0847794
Renal disorder due to type 1 diabetes mellitus	200687	3.53849e-05	0.286751	0.0679538	0.286	266186	57826	0.000245	0.256161	0.0686262
Disorder due to infection	432250	3.54198e-05	0.146067	0.0349014	0.236	266186	57826	0.0550037	0.0682395	0.0353712
Interstitial pulmonary disease, unspecified	35208074	3.59244e-05	0.196491	0.0468628	0.269	266186	57826	0.002169	0.146574	0.0472996
Myopia, bilateral	45538312	3.61265e-05	-0.093397	0.0227932	0.193	266186	57826	6.83e-05	-0.0906645	0.0229442
Pain in leg, unspecified	45543689	3.65637e-05	0.129964	0.0311822	0.259	266186	57826	0.156234	0.0448458	0.0315282
Unspecified sprain of left wrist, initial encounter	45578987	3.66789e-05	0.32579	0.0769318	0.26	266186	57826	0.000294	0.286142	0.0773001
Rosacea, unspecified	35208632	3.66796e-05	-0.142337	0.0349722	0.174	266186	57826	0.00014	-0.131974	0.0351072
Other and unspecified diseases of the oral soft tissues	44827854	3.67288e-05	0.18852	0.0450079	0.253	266186	57826	0.0450417	0.0921872	0.0456758
Acquired absence of other left toe(s)	45605169	3.67658e-05	0.367909	0.0872352	0.328	266186	57826	0.00146881	0.284687	0.0880655
Diffuse cystic mastopathy	44830188	3.67691e-05	-0.148684	0.0365174	0.188	266186	57826	3.15e-05	-0.150425	0.0366343
Malingering	4051630	3.68205e-05	0.486675	0.114617	0.33	266186	57826	0.0575548	0.223546	0.116283
Anorectal disorder	4145825	3.68584e-05	0.116508	0.0279774	0.238	266186	57826	0.342965	0.0271296	0.0285489
Osteomyelitis of ankle AND/OR foot	133853	3.6908e-05	0.280133	0.0666679	0.302	266186	57826	0.00205708	0.209971	0.0672345
Homicidal ideations	45592419	3.69421e-05	0.305303	0.0725632	0.303	266186	57826	0.600728	0.0387617	0.0738956
Intramural leiomyoma of uterus	192854	3.74647e-05	-0.146321	0.0359568	0.197	266186	57826	0.000178	-0.133815	0.0361245
Rheumatoid arthritis - hand joint	4115161	3.8438e-05	0.407222	0.0963102	0.308	266186	57826	8.15e-05	0.390826	0.0967146
Cystitis	195588	3.84387e-05	0.138351	0.0332374	0.237	266186	57826	0.00909029	0.0879062	0.033466
Other acute postoperative pain	44824154	3.8469e-05	0.168975	0.0405152	0.253	266186	57826	0.014437	0.10091	0.040939
Intoxication	602985	3.88719e-05	0.534363	0.125886	0.332	266186	57826	0.157066	0.182934	0.128048
Infectious mononucleosis, unspecified without complication	45595613	3.89087e-05	0.48864	0.113883	0.239	266186	57826	6.23e-05	0.479502	0.115008
Congestive heart failure, unspecified	44826642	3.94785e-05	0.132063	0.0318429	0.278	266186	57826	0.0234002	0.0732766	0.03217
Cerebral infarction due to thrombosis of cerebral arteries	4110192	3.95902e-05	0.165196	0.0397399	0.281	266186	57826	0.00742986	0.1083	0.0401632
Viral infection, unspecified	35205804	4.04356e-05	0.098268	0.0237515	0.221	266186	57826	0.0356657	0.0505807	0.0239827
Other abnormalities of breathing	45577778	4.10669e-05	0.147269	0.035502	0.252	266186	57826	0.0904266	0.060998	0.0358624
Retention of urine	192450	4.12823e-05	0.0907425	0.0219907	0.243	266186	57826	0.0362064	0.0466127	0.0221825
Complication associated with device	43021974	4.15531e-05	0.175402	0.0422544	0.27	266186	57826	0.0150555	0.104703	0.0427529
Complication of procedure	442019	4.16364e-05	0.111267	0.0269148	0.238	266186	57826	0.0374196	0.0567522	0.0271513
Diabetes with neurological manifestations, type II or unspecified type, not stated as uncontrolled	44828795	4.18651e-05	0.14194	0.0343204	0.284	266186	57826	0.00658947	0.0946083	0.0346087
Other and unspecified noninfectious gastroenteritis and colitis	44834815	4.19812e-05	0.0998572	0.024188	0.233	266186	57826	0.0262353	0.054509	0.0244215
Sexually active	4043042	4.21437e-05	-0.166652	0.0413636	0.171	266186	57826	0.00167324	-0.129333	0.0416707
Calculus of bile duct	443792	4.2271e-05	0.353339	0.0841475	0.288	266186	57826	0.000248	0.317739	0.0848076
Epilepsy, unspecified, without mention of intractable epilepsy	44835840	4.25206e-05	0.182677	0.0440006	0.253	266186	57826	0.0842151	0.0775267	0.0446384
Human papilloma virus infection	441788	4.25351e-05	0.193006	0.0463776	0.226	266186	57826	0.211745	0.0596151	0.0475072
Generalized enlarged lymph nodes	35211398	4.26401e-05	0.158929	0.0383391	0.241	266186	57826	0.0152187	0.0950441	0.0388692
Poisoning by unspecified drug or medicinal substance	44831777	4.28668e-05	0.321016	0.0765943	0.27	266186	57826	0.447169	0.0596061	0.0780895
Major depressive affective disorder, recurrent episode, severe, specified as with psychotic behavior	44827655	4.30413e-05	0.325824	0.07805	0.314	266186	57826	0.0586363	0.151809	0.0795737
Acute on chronic systolic heart failure	40480602	4.33346e-05	0.176609	0.0426875	0.29	266186	57826	0.0259692	0.0965839	0.0431068
Other acute osteomyelitis, left ankle and foot	45558071	4.34153e-05	0.383362	0.0916579	0.327	266186	57826	0.000987	0.30999	0.0924412
Unspecified fracture of upper end of right humerus, initial encounter for closed fracture	45544678	4.46799e-05	0.540728	0.128029	0.326	266186	57826	0.000235	0.487948	0.12873
Gastritis, unspecified, without bleeding	45605928	4.48768e-05	0.0972958	0.023669	0.243	266186	57826	0.0791821	0.0420543	0.0238826
Mental health problem	4131548	4.49671e-05	0.499683	0.118848	0.325	266186	57826	0.0450244	0.246443	0.121299
Renal failure syndrome	192359	4.544e-05	0.190605	0.0461298	0.284	266186	57826	0.021138	0.108672	0.0467953
Disorder of skin	4317258	4.59555e-05	-0.0873417	0.0215864	0.2	266186	57826	1.13e-06	-0.104914	0.0217355
Acute bronchiolitis	260125	4.73247e-05	0.303047	0.0728359	0.277	266186	57826	0.00659279	0.203089	0.0736776
Alcohol withdrawal	44829916	4.75903e-05	0.304223	0.0732955	0.296	266186	57826	0.267247	0.0826222	0.0740885
Disorder of pancreas	192963	4.76449e-05	0.14879	0.0361778	0.257	266186	57826	0.00866974	0.0965273	0.0365144
Discoloration of skin	135030	4.79483e-05	-0.09052	0.0224355	0.197	266186	57826	0.000109	-0.0867878	0.0225882
Other postprocedural complications and disorders of digestive system	45605963	4.81673e-05	0.247248	0.0596851	0.263	266186	57826	0.000394	0.216351	0.0600581
Esophageal reflux	44822019	4.82401e-05	0.0557199	0.0136686	0.231	266186	57826	0.126028	0.0211025	0.0137771
Abscess of face	4061734	4.84068e-05	0.312079	0.0751119	0.279	266186	57826	0.0444173	0.15491	0.0762563
Methicillin susceptible Staphylococcus aureus in conditions classified elsewhere and of unspecified site	44827488	4.84918e-05	0.318568	0.0766612	0.286	266186	57826	0.0703573	0.143265	0.0784228
Cellulitis and abscess of leg, except foot	44823318	4.88653e-05	0.146133	0.0355818	0.253	266186	57826	0.287931	0.0384469	0.0360763
Coagulation defect, unspecified	35206766	4.91415e-05	0.162794	0.0395965	0.252	266186	57826	0.00936218	0.104682	0.0399668
Cellulitis and abscess of lower leg	4066371	4.946e-05	0.144421	0.0351933	0.252	266186	57826	0.314923	0.0359608	0.0356882
Malignant neoplasm of other specified sites of female breast	44834490	4.97282e-05	-0.309094	0.0785932	0.173	266186	57826	0.000114	-0.295408	0.0788365
Unspecified drug-induced mental disorder	44836958	5.04138e-05	0.415263	0.099805	0.312	266186	57826	0.452891	0.0766595	0.101684
Retinal lattice degeneration	319016	5.04208e-05	-0.222036	0.055934	0.193	266186	57826	3.48e-05	-0.228854	0.0564712
Borderline personality disorder	434626	5.08956e-05	0.216279	0.0523677	0.215	266186	57826	0.775534	0.0152208	0.0533113
Menopausal syndrome	439082	5.10226e-05	-0.105963	0.0263974	0.186	266186	57826	3.96e-05	-0.10783	0.0264781
Morbid (severe) obesity due to excess calories	45600659	5.26618e-05	-0.0630002	0.0156501	0.208	266186	57826	3.49e-06	-0.0726253	0.0157317
Localized swelling, mass and lump, head	35211310	5.27754e-05	0.126721	0.0310376	0.246	266186	57826	0.116599	0.0494712	0.0314092
Dysthymia	433440	5.35059e-05	0.0913598	0.0224528	0.223	266186	57826	0.795363	0.00590241	0.0227479
Alcoholic gastritis without bleeding	45596315	5.42573e-05	0.411044	0.0994525	0.331	266186	57826	0.0413814	0.20767	0.100681
Melena	4103703	5.44423e-05	0.098714	0.0242779	0.241	266186	57826	0.127379	0.0375273	0.0245475
Coronary atherosclerosis of unspecified type of vessel, native or graft	44835932	5.51437e-05	0.101209	0.0249297	0.258	266186	57826	0.0149753	0.0613884	0.0251318
Dependence on respirator [ventilator] status	45542507	5.51918e-05	0.338369	0.0820601	0.304	266186	57826	0.00238298	0.256021	0.0829185
Calculus of bile duct without mention of cholecystitis, without mention of obstruction	44827883	5.54102e-05	0.374125	0.0904535	0.298	266186	57826	0.000316	0.336004	0.0911987
Poisoning by unspecified drug or medicinal substance, undetermined whether accidentally or purposely inflicted	44833017	5.66666e-05	0.308602	0.0749276	0.277	266186	57826	0.0301775	0.166596	0.0759565
Acute exacerbation of allergic asthma	45769441	5.66821e-05	0.303007	0.0737276	0.292	266186	57826	0.0238863	0.171459	0.0750687
Elderly primigravida	441085	5.7559e-05	-0.351144	0.091013	0.123	266186	57826	8.52e-05	-0.345097	0.0914555
Cellulitis of buttock	45581928	5.78462e-05	0.358805	0.0869378	0.283	266186	57826	0.0163214	0.214958	0.0881866
Leukocytopenia, unspecified	44829911	5.79041e-05	0.218946	0.0535483	0.264	266186	57826	0.000635	0.187894	0.0542364
Complete loss of teeth, unspecified cause, unspecified class	45548139	5.8513e-05	0.230226	0.0564237	0.297	266186	57826	0.0802072	0.101043	0.0573893
Gestation period, 38 weeks	443871	5.89778e-05	-0.166867	0.0422057	0.152	266186	57826	0.00110548	-0.136421	0.0423594
Precipitous drop in hematocrit	4216894	5.93894e-05	0.32674	0.0795285	0.29	266186	57826	0.000485	0.285727	0.0803032
Impaired fasting glucose	44826981	5.94712e-05	-0.118174	0.0297391	0.202	266186	57826	3.2e-05	-0.122833	0.0298489
Bipolar disorder, current episode depressed, mild or moderate severity, unspecified	45571756	5.95772e-05	0.297212	0.0723189	0.257	266186	57826	0.149084	0.106593	0.0732944
Malignant neoplasm of unspecified site of left female breast	45556996	5.98747e-05	-0.185798	0.0471226	0.183	266186	57826	0.000117	-0.178902	0.0472456
Liver cell carcinoma	4001171	6.02226e-05	0.393994	0.0958459	0.321	266186	57826	0.00243794	0.299681	0.097138
Other bipolar disorders	44829925	6.09718e-05	0.264437	0.064561	0.249	266186	57826	0.194079	0.085762	0.0656073
Malignant neoplasm of unspecified part of unspecified bronchus or lung	45590885	6.29196e-05	0.225774	0.0554928	0.274	266186	57826	0.0771278	0.099759	0.0560425
Latent syphilis, unspecified as early or late	35205594	6.65874e-05	0.479643	0.117497	0.365	266186	57826	0.19256	0.160082	0.122069
Infection by Trichomonas	434872	6.69688e-05	0.248103	0.0611593	0.277	266186	57826	0.340367	0.0597234	0.0623954
Pneumonitis due to inhalation of food or vomitus	44820894	6.73929e-05	0.371419	0.0908536	0.298	266186	57826	0.0112552	0.237276	0.0921737
Impetigo, unspecified	45552963	6.83496e-05	0.277485	0.0680521	0.236	266186	57826	0.00165604	0.220276	0.068746
Anxiety state, unspecified	44832239	6.90508e-05	0.0615884	0.0154117	0.216	266186	57826	0.213173	-0.0194397	0.0156357
Major depressive disorder, recurrent, severe with psychotic symptoms	35207159	6.93502e-05	0.274361	0.0676359	0.282	266186	57826	0.188528	0.0910856	0.0688524
Thrombocytopenia, unspecified	44825284	6.95596e-05	0.155042	0.0385184	0.256	266186	57826	0.0412053	0.0802502	0.0390778
Shock, unspecified	35211395	7.04002e-05	0.27378	0.0675995	0.292	266186	57826	0.00620654	0.188939	0.0681826
Acute embolism and thrombosis of unspecified deep veins of unspecified lower extremity	45567234	7.11277e-05	0.159236	0.039602	0.258	266186	57826	0.00292413	0.119963	0.0399564
Peptic ulcer	4027663	7.12488e-05	0.201121	0.0498847	0.268	266186	57826	0.0192977	0.11891	0.0503895
Other diseases of lung, not elsewhere classified	44819752	7.14547e-05	0.123399	0.030792	0.257	266186	57826	0.358274	0.028775	0.0312591
Liver cell carcinoma	35206146	7.16631e-05	0.401751	0.0987215	0.323	266186	57826	0.00286457	0.303568	0.10001
Pain in right leg	45533939	7.19915e-05	0.0777392	0.0194763	0.243	266186	57826	0.565058	0.011344	0.0197014
Methicillin resistant Staphylococcus aureus in conditions classified elsewhere and of unspecified site	44823971	7.2602e-05	0.305825	0.0754263	0.284	266186	57826	0.098301	0.128212	0.0768959
Non-rheumatic mitral valve disease	45769461	7.29058e-05	-0.160505	0.0410799	0.19	266186	57826	3.17e-05	-0.169108	0.0412859
Leukopenia	435224	7.29378e-05	0.126933	0.0316845	0.243	266186	57826	0.00439997	0.0920312	0.0320873
Rheumatoid arthritis of multiple joints	4117686	7.40787e-05	0.30082	0.0741973	0.269	266186	57826	0.000118	0.292869	0.0744133
Primary malignant neoplasm of uterine cervix	196359	7.41434e-05	0.366742	0.0901326	0.283	266186	57826	0.00414677	0.266078	0.0911017
38 weeks gestation of pregnancy	45556832	7.49259e-05	-0.166107	0.0426171	0.152	266186	57826	0.0011835	-0.136919	0.0427737
Polyp of corpus uteri	200779	7.68209e-05	-0.157177	0.0403467	0.183	266186	57826	0.000118	-0.153653	0.0404952
Unspecified psychosis	44832238	7.71048e-05	0.184435	0.0460309	0.27	266186	57826	0.828636	0.0101554	0.046885
Other stimulant abuse, in remission	1326502	7.75327e-05	0.430173	0.105639	0.293	266186	57826	0.270781	0.118644	0.106916
Anemia in mother complicating childbirth	45757092	7.7955e-05	-0.231611	0.0600418	0.152	266186	57826	0.000521	-0.20475	0.0602583
Pneumonitis due to inhalation of vomitus	4110180	7.87255e-05	0.383844	0.094714	0.299	266186	57826	0.0300044	0.210064	0.0954963
Absence of toe	4093531	7.97946e-05	0.309943	0.0770739	0.316	266186	57826	0.0024933	0.238924	0.0778797
Esophagitis, unspecified without bleeding	725361	7.98574e-05	0.208089	0.0518941	0.255	266186	57826	0.00706484	0.142785	0.0524309
Other lesions of oral mucosa	45581885	8.04092e-05	0.179692	0.0449094	0.242	266186	57826	0.0541268	0.0881385	0.0454496
Acute serous otitis media, bilateral	45533385	8.06574e-05	0.417052	0.102308	0.261	266186	57826	0.000326	0.381699	0.103071
Symptomatic periapical periodontitis	37399393	8.0887e-05	0.255239	0.0635514	0.274	266186	57826	0.0657986	0.11926	0.0642789
Mental disorders of mother, antepartum condition or complication	44826784	8.15643e-05	0.382387	0.0938783	0.231	266186	57826	0.061203	0.180652	0.0950657
Blood chemistry abnormal	436230	8.16709e-05	0.0512934	0.0129832	0.227	266186	57826	0.265505	0.0146042	0.0131053
Palpitations	44831589	8.22337e-05	-0.0817321	0.0208926	0.203	266186	57826	1.68e-05	-0.0897566	0.0210036
Melena	35208413	8.2615e-05	0.0968529	0.0244224	0.241	266186	57826	0.141634	0.0363861	0.0246903
High risk homosexual behavior	45576176	8.28297e-05	0.483554	0.119149	0.318	266186	57826	0.410157	0.105136	0.12699
Unspecified chronic bronchitis	44830114	8.34112e-05	0.293575	0.0731177	0.291	266186	57826	0.120086	0.116077	0.0741091
Nonspecific reaction to tuberculin skin test without active tuberculosis	45539358	8.4736e-05	0.17567	0.0441472	0.274	266186	57826	0.0015558	0.142972	0.0447481
Hemoptysis	35211272	8.49223e-05	0.176823	0.0444113	0.268	266186	57826	0.157249	0.064044	0.0450763
Estrogen receptor positive tumor	4167696	8.50528e-05	-0.27656	0.0724253	0.166	266186	57826	0.000118	-0.271763	0.0726051
Acute on chronic combined systolic (congestive) and diastolic (congestive) heart failure	45567181	8.5404e-05	0.217894	0.054693	0.303	266186	57826	0.00783613	0.148154	0.0552056
Snoring	4248728	8.59176e-05	-0.0812074	0.0208186	0.2	266186	57826	0.000129	-0.0795869	0.0209296
Abnormal cytological findings in specimens from other organs, systems and tissues	35211507	8.62088e-05	0.435364	0.107608	0.3	266186	57826	0.0129158	0.280979	0.11102
Rheumatic disorders of both mitral and tricuspid valves	35207659	8.66636e-05	0.214294	0.0537752	0.282	266186	57826	0.00112487	0.178435	0.0541067
Unspecified atrial fibrillation	45576876	8.68969e-05	0.0824887	0.0209067	0.247	266186	57826	0.00211324	0.0649388	0.0210391
Asymptomatic	4309345	8.74353e-05	-0.194703	0.0505833	0.179	266186	57826	1.71e-05	-0.21371	0.0507447
Acute apical periodontitis of pulpal origin	44834780	8.75188e-05	0.2751	0.0687446	0.278	266186	57826	0.0437401	0.141492	0.0694752
Contusion of other part of head, initial encounter	45553777	8.75813e-05	0.181582	0.0456464	0.256	266186	57826	0.0772613	0.081889	0.0460658
Dysuria	197684	9.01755e-05	0.0554889	0.0141234	0.217	266186	57826	0.290418	0.0150723	0.0142438
Cystitis, unspecified without hematuria	45606489	9.08393e-05	0.157286	0.0396788	0.239	266186	57826	0.0120568	0.101189	0.0399842
Interstitial lung disease	4119786	9.12433e-05	0.184917	0.0466116	0.266	266186	57826	0.00441134	0.135273	0.0470444
Other streptococcus as the cause of diseases classified elsewhere	35206028	9.13902e-05	0.380491	0.0948989	0.31	266186	57826	0.0101264	0.25151	0.0963134
Presbyopia	44833487	9.14605e-05	-0.0848956	0.0218378	0.22	266186	57826	1.23e-06	-0.105916	0.0220085
Chronic bronchitis	255841	9.30646e-05	0.177188	0.0447409	0.263	266186	57826	0.87984	0.00686697	0.0454027
Alcoholic liver disease, unspecified	35208332	9.41106e-05	0.405702	0.101299	0.317	266186	57826	0.0334474	0.220416	0.102305
Trichomonal vulvovaginitis	44821716	9.48336e-05	0.307544	0.0772319	0.303	266186	57826	0.147744	0.114656	0.0786595
Type 2 diabetes mellitus with other specified complication	45595799	9.50607e-05	0.100343	0.0255336	0.268	266186	57826	0.0104877	0.0661021	0.0257129
Trichomonal vulvovaginitis	194871	9.57255e-05	0.248757	0.06267	0.28	266186	57826	0.285489	0.0685608	0.0639052
Snoring	45553714	9.62008e-05	-0.0815261	0.0210474	0.201	266186	57826	0.000134	-0.0802831	0.0211614
Other shock	35211394	9.6227e-05	0.324052	0.081373	0.308	266186	57826	0.00399301	0.239942	0.0821141
Hypothermia, initial encounter	45551428	9.67002e-05	0.511102	0.127425	0.344	266186	57826	0.00497989	0.368411	0.12865
Supervision of elderly multigravida, second trimester	45601774	9.68832e-05	-0.244708	0.0644686	0.144	266186	57826	0.000674	-0.215035	0.0647286
Peptic ulcer, site unspecified, unspecified as acute or chronic, without hemorrhage or perforation	35208227	9.74162e-05	0.201387	0.0509122	0.268	266186	57826	0.0224379	0.118378	0.0514155
Acute upper respiratory infection, unspecified	35207929	9.81443e-05	0.052736	0.0134955	0.216	266186	57826	0.206474	0.0172239	0.0136197
Bilateral hyperopia of eyes	36684781	9.84768e-05	-0.369189	0.0987371	0.153	266186	57826	9.35e-05	-0.372298	0.0992277
Closed fracture of one rib	75941	9.88665e-05	0.181974	0.0460814	0.256	266186	57826	0.123948	0.0720406	0.0465756
Type 1 diabetes mellitus with diabetic chronic kidney disease	45547621	9.91698e-05	0.331581	0.0833022	0.299	266186	57826	0.00100558	0.282113	0.0842048
Melanocytic nevi of trunk	35206564	9.96736e-05	-0.118833	0.0308921	0.173	266186	57826	0.000854	-0.102467	0.0310299
Chronic gastric ulcer with hemorrhage	4211001	0.00010061	0.367113	0.0922438	0.316	266186	57826	0.00465044	0.267718	0.0930719
High risk homosexual behavior	43020476	0.000101892	0.476642	0.118983	0.317	266186	57826	0.455662	0.0950493	0.12681
Benign neoplasm of skin of upper limb	4243587	0.000104221	-0.155215	0.0406288	0.172	266186	57826	0.000249	-0.147228	0.0407792
Disorder of left eye	764524	0.000105145	-0.31825	0.0849518	0.157	266186	57826	0.000545	-0.28543	0.0851472
Enterocolitis due to Clostridium difficile	35205420	0.00010628	0.421364	0.105541	0.294	266186	57826	0.00180947	0.340455	0.106632
Tobacco use disorder complicating pregnancy, childbirth, or the puerperium, antepartum condition or complication	44819867	0.000107187	0.497086	0.123146	0.251	266186	57826	0.119027	0.195946	0.123757
Morbid obesity	434005	0.000108879	-0.0570193	0.0147905	0.21	266186	57826	6.88e-06	-0.0665731	0.0148681
Neutropenic disorder	4119158	0.000109258	0.256268	0.0650172	0.278	266186	57826	0.00574572	0.185368	0.0662519
Cocaine intoxication	4101256	0.00010972	0.464851	0.117743	0.379	266186	57826	0.220753	0.147563	0.119812
Myelodysplastic syndrome, unspecified	35206675	0.000111181	0.470655	0.118153	0.32	266186	57826	0.000116	0.471757	0.118797
Tinnitus, unspecified	44820847	0.000111859	-0.114482	0.0299277	0.205	266186	57826	0.00012	-0.114576	0.0300831
Other and unspecified alcohol dependence, in remission	44828838	0.000112202	0.247419	0.0629644	0.286	266186	57826	0.609579	0.0326879	0.0638733
Alcoholic cirrhosis of liver	44819802	0.000112299	0.386885	0.0978676	0.325	266186	57826	0.0561464	0.191834	0.0993644
Osteoarthrosis, unspecified whether generalized or localized, site unspecified	44831489	0.000113171	0.0789746	0.0203555	0.254	266186	57826	0.0168122	0.049123	0.0204842
Papillomavirus as the cause of diseases classified elsewhere	35206045	0.000113339	0.238816	0.06062	0.232	266186	57826	0.0303366	0.13535	0.0618122
Gastrojejunal ulcer without hemorrhage AND without perforation	4101104	0.000113538	0.40728	0.102407	0.283	266186	57826	0.000772	0.355006	0.102895
Major depressive disorder, recurrent, unspecified	35207161	0.000113726	0.110213	0.0283044	0.231	266186	57826	0.876137	0.00448069	0.0287366
Inflamed seborrheic keratosis	45538586	0.000114557	-0.0939429	0.0245423	0.196	266186	57826	0.00056	-0.0844356	0.0246421
Major depressive affective disorder, recurrent episode, moderate	44831090	0.000114741	0.130014	0.0333604	0.239	266186	57826	0.635195	0.0161036	0.0339014
Inflammatory disease of liver	194990	0.000116805	0.17124	0.0438784	0.263	266186	57826	0.402055	0.0375872	0.0447352
Cutaneous abscess of left lower limb	45538564	0.00011718	0.28665	0.0728555	0.274	266186	57826	0.0310746	0.160783	0.0737229
Pain in finger of left hand	762287	0.000117253	-0.460016	0.125971	0.137	266186	57826	4.37e-05	-0.489051	0.126532
Hypnotic or anxiolytic dependence	443236	0.000117573	0.317483	0.0803142	0.25	266186	57826	0.429627	0.0646218	0.0814079
Acquired absence of left leg below knee	45537692	0.000118043	0.43291	0.109894	0.349	266186	57826	0.00196898	0.349284	0.110863
Nausea alone	44831591	0.000118316	0.0869886	0.0224437	0.224	266186	57826	0.355434	0.0209864	0.0226737
Other specified bacterial infections in conditions classified elsewhere and of unspecified site, other specified bacteria	44826334	0.000119542	0.484484	0.122264	0.325	266186	57826	0.00220727	0.389202	0.124252
Systemic inflammatory response syndrome (SIRS) of non-infectious origin with acute organ dysfunction	45534462	0.00011974	0.468802	0.118448	0.325	266186	57826	0.005139	0.33893	0.118737
Chronic combined systolic (congestive) and diastolic (congestive) heart failure	45586588	0.000121662	0.190247	0.0488923	0.295	266186	57826	0.0120441	0.124903	0.0493493
Chronic combined systolic and diastolic heart failure	44782719	0.000122265	0.194476	0.0499798	0.295	266186	57826	0.010974	0.129316	0.0504213
Clostridioides difficile infection	193688	0.000122534	0.239303	0.0611638	0.263	266186	57826	0.0280072	0.137776	0.0620689
Methicillin susceptible Staphylococcus aureus infection as the cause of diseases classified elsewhere	45537779	0.000122889	0.231689	0.0593083	0.27	266186	57826	0.0519758	0.117562	0.059992
Menopausal and female climacteric states	920170	0.00012379	-0.101262	0.0266116	0.186	266186	57826	0.000106	-0.102554	0.0266924
Bipolar disorder, current episode depressed, severe, with psychotic features	35207148	0.000125692	0.518324	0.130557	0.306	266186	57826	0.0362374	0.282601	0.132592
Psychosis and severe depression co-occurrent and due to bipolar affective disorder	35622934	0.000125692	0.518324	0.130557	0.306	266186	57826	0.0362374	0.282601	0.132592
Disorder of upper gastrointestinal tract	4000609	0.000126139	0.0832128	0.0215711	0.238	266186	57826	0.123086	0.0336569	0.0217742
Coronary atherosclerosis	40481919	0.000126856	0.0876642	0.0227438	0.253	266186	57826	0.0377258	0.0477823	0.0229264
Other Gram-negative sepsis	45566504	0.00012765	0.3636	0.0927673	0.314	266186	57826	0.00393688	0.275612	0.094016
Retention of urine, unspecified	45587508	0.000131656	0.0954793	0.0247974	0.242	266186	57826	0.0409472	0.0513077	0.0250079
Other psychoactive substance dependence, in remission	45566820	0.000131971	0.464663	0.117869	0.304	266186	57826	0.141584	0.177714	0.119584
Unspecified kidney failure	35209280	0.000131972	0.222443	0.0573097	0.289	266186	57826	0.011118	0.148664	0.057978
Cellulitis of unspecified part of limb	45552969	0.000134899	0.165599	0.0428094	0.247	266186	57826	0.146561	0.0631467	0.0432837
Disorder of carotid artery	4153380	0.000135766	0.132808	0.0344715	0.262	266186	57826	0.0219692	0.0800028	0.0347245
Supervision of elderly multigravida, unspecified trimester	45563044	0.00013634	-0.266569	0.0719827	0.14	266186	57826	0.000544	-0.243167	0.0722272
Chills (without fever)	45577807	0.000136807	0.144591	0.0374793	0.244	266186	57826	0.0472606	0.0756168	0.0378921
Other obesity due to excess calories	45591051	0.000139731	-0.0860064	0.0227453	0.205	266186	57826	0.000221	-0.0839065	0.0228717
Achilles bursitis or tendinitis	44830353	0.000140213	-0.190533	0.0509566	0.191	266186	57826	0.000266	-0.183495	0.0512013
Other chronic pain	44834629	0.000141001	0.0697077	0.0182225	0.233	266186	57826	0.449692	-0.0139534	0.0184765
Hyperpotassemia	44831057	0.0001411	0.151289	0.0393233	0.273	266186	57826	0.0299605	0.0868745	0.0397839
Disorders of both mitral and tricuspid valves	4111566	0.000141745	0.210083	0.0543907	0.28	266186	57826	0.00153297	0.175503	0.0547155
Chronic viral hepatitis B without mention of hepatic coma without mention of hepatitis delta	44829751	0.000142095	0.37069	0.0954246	0.337	266186	57826	0.779103	0.0278888	0.0992969
Other specified diseases of anus and rectum	45572222	0.000142897	0.120502	0.031381	0.237	266186	57826	0.248345	0.0370052	0.0319648
Neutropenia	320073	0.000142922	0.160124	0.0415806	0.252	266186	57826	0.0121174	0.106788	0.0422235
Cellulitis and abscess of finger, unspecified	44833785	0.000143554	0.27473	0.0707723	0.27	266186	57826	0.0127876	0.180784	0.0716626
Cellulitis and abscess of finger	79898	0.000144325	0.27253	0.0702377	0.27	266186	57826	0.0120915	0.180833	0.0711121
Mitral valve prolapse	4252872	0.000145342	-0.216207	0.0581805	0.174	266186	57826	0.000284	-0.207693	0.0584431
Non-pressure chronic ulcer of skin of other sites with unspecified severity	45572304	0.000147279	0.238181	0.0616518	0.272	266186	57826	0.0167842	0.150676	0.0623288
Unspecified intracranial injury with loss of consciousness of unspecified duration, initial encounter	45592548	0.000148125	0.286622	0.0740288	0.283	266186	57826	0.0309932	0.163362	0.0748961
Myelodysplastic syndrome (clinical)	138994	0.000148576	0.431237	0.110476	0.31	266186	57826	0.000208	0.423815	0.111113
Contusion of chest wall	44835238	0.000149863	0.190943	0.0496308	0.26	266186	57826	0.076039	0.0895475	0.0501387
Acute bronchiolitis, unspecified	35207969	0.000151037	0.327498	0.0844022	0.284	266186	57826	0.00766384	0.231037	0.0852529
Abnormal cytology findings	443411	0.000151613	0.330524	0.0850363	0.266	266186	57826	0.0258744	0.197211	0.0872511
Posterior vitreous detachment	4088110	0.000154238	-0.273539	0.0743521	0.174	266186	57826	0.00036	-0.259325	0.0746297
Transplanted heart present	42538117	0.000155727	0.442216	0.11377	0.322	266186	57826	4.55e-05	0.480862	0.114457
Trichomoniasis, unspecified	35205608	0.000155762	0.282221	0.0731359	0.276	266186	57826	0.207089	0.0946547	0.0745523
Subserous leiomyoma of uterus	195770	0.000156575	-0.182722	0.0491716	0.188	266186	57826	0.000539	-0.168486	0.0494588
Lower urinary tract symptoms	443350	0.000156747	-0.289522	0.0788548	0.179	266186	57826	1.5e-05	-0.333833	0.0796737
Chronic hepatitis	200763	0.000157094	0.291006	0.0755655	0.306	266186	57826	0.072635	0.139844	0.0772487
Chronic ulcer of unspecified site	44828017	0.000157279	0.263322	0.0683897	0.286	266186	57826	0.0140743	0.17241	0.0693978
Laceration of skin of eyelid AND periocular area	375393	0.000157823	0.242542	0.0630865	0.28	266186	57826	0.0296293	0.140282	0.0638774
Dependence on respirator	46273390	0.000158004	0.306461	0.0794431	0.296	266186	57826	0.00798039	0.216135	0.0803294
Weakness of face muscles	434657	0.000158994	0.170211	0.0445237	0.273	266186	57826	0.0280028	0.0993707	0.0449125
Other local lupus erythematosus	35208701	0.000159865	0.540521	0.138173	0.311	266186	57826	0.0003	0.517404	0.138353
Neutropenia, unspecified	45557094	0.000160707	0.178132	0.0465536	0.255	266186	57826	0.0073459	0.127971	0.047279
Vascular dementia without behavioral disturbance	37109056	0.000162507	0.38563	0.100155	0.347	266186	57826	0.000663	0.348626	0.100534
Squamous cell carcinoma of skin, unspecified	45590903	0.000162901	0.238081	0.0619703	0.262	266186	57826	0.000357	0.226589	0.0623671
Intermediate coronary syndrome	44827783	0.000164669	0.179022	0.0469222	0.281	266186	57826	0.00858096	0.125304	0.0472684
Chronic or unspecified gastric ulcer with hemorrhage	35208205	0.00016576	0.357734	0.0928543	0.313	266186	57826	0.00662899	0.258417	0.0936931
Closed fracture sacrum	4013160	0.000169868	0.404867	0.104633	0.292	266186	57826	0.00124462	0.348535	0.105383
Chill	434490	0.000170382	0.13178	0.0346901	0.243	266186	57826	0.0883516	0.0600683	0.0350851
Glomerular disease in systemic lupus erythematosus	45562709	0.000170384	0.406816	0.10539	0.308	266186	57826	3.65e-05	0.449979	0.105837
Complication of surgical procedure	434547	0.00017072	0.106686	0.0281457	0.239	266186	57826	0.102768	0.0464716	0.0283811
Abnormal chest sounds	44822299	0.00017193	0.203189	0.0533039	0.279	266186	57826	0.0279467	0.119911	0.0541066
Crohn's disease of both small and large intestine without complications	45596327	0.000173065	0.336904	0.087156	0.238	266186	57826	0.000104	0.350154	0.0875973
Impaired renal function disorder	193519	0.000174426	0.36629	0.0954393	0.321	266186	57826	0.0056643	0.273644	0.0973428
Methicillin resistant Staphylococcus aureus infection, unspecified site	45552181	0.000176828	0.297221	0.0774756	0.267	266186	57826	0.0402104	0.163028	0.0785206
Gastrojejunal ulcer, unspecified as acute or chronic, without hemorrhage or perforation	35208236	0.000177806	0.39949	0.103475	0.282	266186	57826	0.00117599	0.345938	0.103978
Disorder of teeth and supporting structures, unspecified	35208154	0.000181224	0.1891	0.0498317	0.274	266186	57826	0.192587	0.0663018	0.0506549
Extended spectrum beta lactamase (ESBL) resistance	45566400	0.000181577	0.427464	0.111423	0.334	266186	57826	0.00244373	0.349009	0.112963
Cutaneous abscess of abdominal wall	45605968	0.000181738	0.271809	0.07111	0.263	266186	57826	0.00985154	0.187529	0.0716417
Allergic rhinitis due to pollen	35207972	0.000181927	-0.105455	0.02845	0.187	266186	57826	0.00096	-0.0936912	0.0286171
Benign neoplasm of connective and other soft tissue, unspecified	35206561	0.000184646	-0.195459	0.0532581	0.188	266186	57826	0.000732	-0.177787	0.0535356
Seronegative rheumatoid arthritis	4083556	0.000185012	0.233357	0.061275	0.255	266186	57826	0.000293	0.226967	0.0615675
Anemia complicating childbirth	45597052	0.000185134	-0.216531	0.0592148	0.154	266186	57826	0.00112672	-0.189894	0.0594378
Recurrent major depressive episodes, moderate	432883	0.000187715	0.120662	0.0319936	0.235	266186	57826	0.799782	0.00825376	0.0325219
Hypertensive chronic kidney disease, unspecified, with chronic kidney disease stage I through stage IV, or unspecified	44835923	0.000190319	0.155253	0.0411914	0.294	266186	57826	0.0136279	0.103484	0.0416765
Delusional disorder	432590	0.000192578	0.215439	0.0568902	0.274	266186	57826	0.910911	0.006478	0.0578708
Pneumonia due to methicillin resistant Staphylococcus aureus	46270027	0.00019426	0.4854	0.126423	0.324	266186	57826	0.0386625	0.2713	0.129204
Cocaine dependence, in remission	44829934	0.000198231	0.394984	0.104219	0.368	266186	57826	0.902027	0.0131294	0.106599
Pyothorax without fistula	35208080	0.000200043	0.437299	0.114285	0.313	266186	57826	0.0122453	0.295066	0.115658
Alcoholic gastritis	195300	0.00020087	0.339149	0.0893767	0.319	266186	57826	0.131348	0.13762	0.0905033
Open wound of foot	4054067	0.000202856	0.219368	0.0581194	0.278	266186	57826	0.0172151	0.141094	0.0586503
Hallucinations	44833913	0.000203566	0.291314	0.0768904	0.292	266186	57826	0.243368	0.0920888	0.0784792
Abscess of axilla	4029776	0.000203645	0.306816	0.0807392	0.271	266186	57826	0.0300009	0.179094	0.0814749
Gastritis	201340	0.000204208	0.077982	0.0208784	0.24	266186	57826	0.251182	0.0242252	0.0210748
Abscess of abdominal wall	4214610	0.000205193	0.268359	0.0707992	0.262	266186	57826	0.0105809	0.184886	0.0713261
Other constipation	44832469	0.000205203	0.184116	0.0489038	0.259	266186	57826	0.0224675	0.113857	0.0494668
Acute pulmonary edema	45538482	0.000210238	0.222975	0.0592556	0.291	266186	57826	0.0139038	0.148764	0.0598897
Intramural leiomyoma of uterus	35206577	0.000211169	-0.15648	0.0428502	0.19	266186	57826	0.00104736	-0.139243	0.0430335
Empyema of pleura	4238808	0.000211644	0.433191	0.113657	0.311	266186	57826	0.0141589	0.287323	0.115045
Acute alcoholic intoxication in alcoholism, unspecified	44835799	0.000212429	0.320582	0.0848786	0.315	266186	57826	0.4819	0.0607255	0.0860537
Chronic gastric ulcer without hemorrhage AND without perforation	4296611	0.000213258	0.453596	0.118916	0.312	266186	57826	0.00434288	0.350361	0.12016
Combined rheumatic disorders of mitral, aortic and tricuspid valves	35207661	0.000214185	0.25582	0.0678726	0.286	266186	57826	0.00119693	0.22477	0.0683075
Combined disorders of mitral, aortic and tricuspid valves	4108235	0.000214185	0.25582	0.0678726	0.286	266186	57826	0.00119693	0.22477	0.0683075
Alcoholic liver damage	201612	0.000216672	0.343586	0.0908454	0.305	266186	57826	0.0947778	0.154867	0.0918173
Non-infectious systemic inflammatory response syndrome	44784134	0.000218032	0.43739	0.115098	0.318	266186	57826	0.0106996	0.300339	0.115549
Other specified anemias	45586119	0.000218915	0.220282	0.058648	0.274	266186	57826	0.00501643	0.168033	0.059172
Other, mixed, or unspecified drug abuse, continuous	44832251	0.000218954	0.392724	0.103707	0.315	266186	57826	0.545665	0.0638873	0.105347
Bilateral myopia of eyes	36684770	0.000221561	-0.203682	0.0563494	0.164	266186	57826	0.000848	-0.185276	0.056609
Fibromyalgia	35209011	0.000221861	0.101426	0.0272402	0.217	266186	57826	0.125065	0.0421567	0.0273915
Non-pressure chronic ulcer of other part of unspecified foot with unspecified severity	45601254	0.000222985	0.227582	0.0607111	0.292	266186	57826	0.00710119	0.166553	0.0611942
Epigastric pain	45558454	0.000223706	0.0621467	0.0167665	0.229	266186	57826	0.323831	0.0167129	0.0169203
Infectious mononucleosis	44819380	0.000224842	0.393395	0.102794	0.218	266186	57826	0.000602	0.368721	0.103924
Inactive tuberculosis	4003404	0.000225494	0.290565	0.0774417	0.321	266186	57826	0.00728103	0.214163	0.0788473
Atherosclerotic heart disease of native coronary artery with other forms of angina pectoris	45576866	0.00022871	0.155226	0.0416432	0.265	266186	57826	0.022022	0.0969514	0.0420425
Disorder of head	4042836	0.000231514	0.11651	0.0313548	0.241	266186	57826	0.22539	0.0385754	0.0317256
Heart transplant status	35225405	0.00023446	0.476027	0.125655	0.326	266186	57826	6.75e-05	0.519663	0.126275
Benign neoplasm of breast	44835731	0.000235243	-0.209265	0.0580412	0.188	266186	57826	0.000535	-0.197817	0.058209
Constriction of bronchioles	4072309	0.000238111	0.493418	0.13084	0.353	266186	57826	0.0109511	0.342922	0.132496
Acute pulmonary edema	261600	0.000243519	0.207016	0.055626	0.287	266186	57826	0.0186134	0.133515	0.0562353
Melanocytic nevi of other parts of face	45576380	0.000246149	-0.308053	0.0870027	0.146	266186	57826	0.000715	-0.285936	0.0872553
Hyperosmolality and or hypernatremia	441829	0.000247092	0.161916	0.0436689	0.274	266186	57826	0.102217	0.0724652	0.0441217
Inflamed seborrheic keratosis	40483107	0.00024833	-0.080227	0.0220321	0.2	266186	57826	0.000913	-0.0729797	0.0221298
Cardiomyopathy	321319	0.000251676	0.103509	0.0280681	0.26	266186	57826	0.0386169	0.0588047	0.0283151
Cutaneous abscess of right axilla	45533626	0.00025312	0.408719	0.108519	0.288	266186	57826	0.0122292	0.279319	0.109379
Benign hypertensive renal disease with renal failure	44784439	0.000254914	0.145198	0.0393294	0.292	266186	57826	0.0165498	0.0959383	0.0397894
Diastolic heart failure	443587	0.000256143	0.123627	0.0335244	0.272	266186	57826	0.0579841	0.0643871	0.0338143
Hemiplegia and hemiparesis following cerebral infarction affecting left non-dominant side	45533479	0.000258372	0.247904	0.0667915	0.307	266186	57826	0.0217373	0.156429	0.0675136
Multiple benign melanocytic nevi	4297799	0.00025941	-0.182485	0.0509224	0.166	266186	57826	0.00034	-0.179975	0.0511762
Dysthymic disorder	44836972	0.000263332	0.0924922	0.0251601	0.225	266186	57826	0.989849	-0.000324	0.02549
Volume depletion, unspecified	45576479	0.000263521	0.21829	0.0588824	0.273	266186	57826	0.0981742	0.0993437	0.0596557
Skin tag	4066849	0.000264358	-0.308312	0.0874368	0.154	266186	57826	0.000216	-0.314348	0.0879072
Ulcerative (chronic) pancolitis without complications	45538531	0.000265636	0.293425	0.078508	0.243	266186	57826	0.000544	0.279875	0.0790947
Osteoarthritis of right knee joint	36713111	0.000266657	-0.195348	0.0546118	0.187	266186	57826	8.47e-05	-0.211288	0.0548565
Non-rheumatic aortic sclerosis	4152384	0.000269456	0.142289	0.0386495	0.26	266186	57826	0.000963	0.129466	0.0388508
Gestational [pregnancy-induced] hypertension without significant proteinuria, complicating childbirth	37200965	0.00027012	-0.336514	0.096055	0.129	266186	57826	0.00128263	-0.299607	0.0963098
Hidradenitis suppurativa	4241223	0.00027105	0.209134	0.0564731	0.242	266186	57826	0.0344723	0.121662	0.056992
Chronic osteomyelitis of ankle and/or foot	137077	0.000272086	0.288321	0.0777441	0.306	266186	57826	0.011432	0.20122	0.0785727
Other digestive system complications	44826035	0.000272943	0.358651	0.0960425	0.289	266186	57826	0.00114464	0.320929	0.0964776
Hypermagnesemia	4284559	0.000275026	0.425267	0.113915	0.325	266186	57826	0.00325429	0.345636	0.115085
Hypermagnesemia	45566762	0.000275026	0.425267	0.113915	0.325	266186	57826	0.00325429	0.345636	0.115085
Other disorder of circulatory system	45548097	0.000278384	0.247651	0.0669352	0.281	266186	57826	0.0135146	0.16892	0.0675897
Latent tuberculosis	1554062	0.000278626	0.288646	0.0780923	0.322	266186	57826	0.00628123	0.219752	0.0794299
Coccidioidomycosis	437217	0.000280247	0.397454	0.10652	0.303	266186	57826	0.00551773	0.305803	0.108041
Disorder of magnesium metabolism	438725	0.00028067	0.158218	0.0430441	0.263	266186	57826	0.0547891	0.0839954	0.0434691
Basal cell carcinoma of truncal skin	4297668	0.000281579	-0.213796	0.0601624	0.177	266186	57826	0.000494	-0.206272	0.0604409
Mastodynia	44819827	0.000281977	-0.116345	0.0323634	0.201	266186	57826	6.88e-05	-0.127856	0.0324767
Disorder of amputation stump	4345680	0.000284386	0.368512	0.0993766	0.328	266186	57826	0.00733408	0.272976	0.100253
Chronic hepatitis, unspecified	35208345	0.000284917	0.472797	0.126872	0.341	266186	57826	0.0150154	0.319914	0.129346
Edema, unspecified	35211402	0.00028537	0.075556	0.0207118	0.241	266186	57826	0.114294	0.0330291	0.0208666
Mural thrombus of heart	4237062	0.000285527	0.331097	0.0894177	0.318	266186	57826	0.0043279	0.261201	0.0901333
SLE glomerulonephritis syndrome	4285717	0.000287556	0.392757	0.105548	0.305	266186	57826	6.45e-05	0.43586	0.105995
Other medical procedures as the cause of abnormal reaction of the patient, or of later complication, without mention of misadventure at the time of the procedure	35224821	0.000288835	0.217468	0.0590162	0.265	266186	57826	0.0144996	0.147054	0.0595102
Benign neoplasm of other specified sites of skin	44826444	0.000296033	-0.241308	0.0684396	0.16	266186	57826	0.000192	-0.249695	0.0687511
Lymphadenopathy	315085	0.000300452	0.0883685	0.0242753	0.228	266186	57826	0.298743	0.0256271	0.0246132
Disorders of magnesium metabolism	44825273	0.000300466	0.162019	0.0442851	0.265	266186	57826	0.0579479	0.0853321	0.0447287
Viral hepatitis without hepatic coma	193693	0.000302525	0.371411	0.100478	0.32	266186	57826	0.167076	0.143552	0.103062
Hepatic encephalopathy	44837179	0.000302534	0.484248	0.130254	0.335	266186	57826	0.0103497	0.345619	0.132249
Hallucinations, unspecified	35211358	0.000302619	0.252494	0.0686294	0.278	266186	57826	0.236041	0.0830427	0.0696876
Pressure ulcer of sacral region	4025938	0.00030391	0.261266	0.0710376	0.29	266186	57826	0.0301789	0.157484	0.0718923
Infestation by Sarcoptes	4267582	0.000306794	0.257416	0.0699664	0.27	266186	57826	0.163248	0.0999287	0.0711706
Subendocardial infarction, episode of care unspecified	44835927	0.000308247	0.28269	0.0769115	0.305	266186	57826	0.0126316	0.196345	0.0777576
Splenomegaly	200527	0.000310399	0.157144	0.04301	0.237	266186	57826	0.105421	0.0710356	0.0436245
Bacterial infection due to Pseudomonas	438064	0.000312161	0.23302	0.063545	0.274	266186	57826	0.0133612	0.160835	0.0642705
Other osteomyelitis, ankle and foot	45553374	0.00031311	0.299847	0.0815962	0.305	266186	57826	0.00483269	0.23512	0.0822109
Patient denies drug use	45769242	0.000313681	-0.221431	0.0629224	0.161	266186	57826	0.0190508	-0.145381	0.0629846
Embolism from thrombosis of vein of lower extremity	40481089	0.000314159	0.116172	0.0319561	0.251	266186	57826	0.017281	0.0772075	0.0322446
Injury of eye region	4152163	0.000314982	0.248636	0.0677358	0.268	266186	57826	0.00367534	0.202227	0.0685949
Cerebral artery occlusion, unspecified with cerebral infarction	44834737	0.00031763	0.15077	0.0414366	0.278	266186	57826	0.0242296	0.0949594	0.0418675
Fibromyalgia	40405599	0.000319605	0.0982209	0.0270742	0.216	266186	57826	0.149798	0.0393328	0.0272239
Cocaine abuse, in remission	44831106	0.000320372	0.305258	0.0834653	0.34	266186	57826	0.521205	-0.0547497	0.0855662
Multiple sclerosis	44819583	0.000321143	-0.244746	0.0698131	0.164	266186	57826	0.000237	-0.250917	0.0700693
Other specified viral diseases	35205797	0.000323736	0.412332	0.111606	0.307	266186	57826	0.00206553	0.3568	0.113216
Alkalosis	44832204	0.000324724	0.451161	0.122222	0.332	266186	57826	0.00768465	0.336361	0.123819
Candidiasis, unspecified	35205827	0.000326687	0.13965	0.0384185	0.229	266186	57826	0.0420472	0.0794466	0.0388276
Psychoactive substance-induced organic mental disorder	375504	0.000329151	0.419736	0.114095	0.331	266186	57826	0.400736	0.0984577	0.116576
Unspecified chronic liver disease without mention of alcohol	44823185	0.000333937	0.416101	0.113132	0.33	266186	57826	0.00606064	0.320976	0.114814
Abnormal chest sounds	46273370	0.000334034	0.193215	0.0531171	0.276	266186	57826	0.041576	0.110702	0.053911
Disorder of nervous system due to diabetes mellitus	443730	0.000334855	0.118956	0.0329003	0.279	266186	57826	0.0286785	0.0729255	0.0331714
Syndrome of inappropriate vasopressin secretion	4207539	0.000337113	0.262071	0.0717517	0.284	266186	57826	0.0181617	0.173726	0.0726676
Cutaneous abscess of right lower limb	45567339	0.000337166	0.271904	0.0743126	0.268	266186	57826	0.0913908	0.128173	0.0752309
Psoriatic arthropathy	44833792	0.000339281	0.303338	0.0825729	0.254	266186	57826	0.000649	0.289444	0.0829073
Cellulitis and abscess of hand, except fingers and thumb	44832599	0.000339346	0.267446	0.0731567	0.272	266186	57826	0.121088	0.116008	0.0742158
Problem related to lifestyle	46286594	0.000343052	0.116321	0.0322013	0.25	266186	57826	0.705491	-0.0123533	0.0327172
Conduct disorder	443617	0.000343103	0.299878	0.0818847	0.266	266186	57826	0.184959	0.111686	0.0835918
Intracardiac thrombosis, not elsewhere classified	35207797	0.000343291	0.326391	0.089343	0.317	266186	57826	0.00495095	0.257003	0.0900583
Intestinal obstruction co-occurrent and due to decreased peristalsis	46272242	0.000351765	0.179991	0.0496796	0.262	266186	57826	0.0203133	0.117305	0.0501146
Absence of lower limb	37109843	0.000357709	0.339003	0.0930095	0.316	266186	57826	0.00455964	0.270635	0.093875
Chorioretinitis	434033	0.000364156	0.433288	0.118222	0.314	266186	57826	0.117509	0.194971	0.123201
Malignant neoplasm of nipple and areola, right female breast	45566599	0.000365164	-0.510297	0.151873	0.135	266186	57826	0.00021	-0.531304	0.152316
Other diseases of stomach and duodenum	45533586	0.000371415	0.0920918	0.0256908	0.242	266186	57826	0.0836745	0.045011	0.0259346
Edema	433595	0.000371792	0.0587853	0.0164537	0.239	266186	57826	0.352343	0.0154382	0.0165831
Ileus, unspecified	35208285	0.000371813	0.17954	0.0497584	0.261	266186	57826	0.0212852	0.116595	0.0501947
Liver replaced by transplant	44821549	0.000375031	0.482127	0.13135	0.318	266186	57826	0.00213397	0.419652	0.133103
Syndrome of inappropriate secretion of antidiuretic hormone	35206906	0.000375896	0.260343	0.0718571	0.283	266186	57826	0.0186135	0.17325	0.0727496
Cellulitis and abscess of hand	3654603	0.000378175	0.263637	0.0727081	0.271	266186	57826	0.128583	0.112995	0.0737535
Acute myocardial infarction	312327	0.00038482	0.160449	0.0446771	0.274	266186	57826	0.0652937	0.0837167	0.0451551
Menopausal symptom	4071683	0.00038726	-0.279586	0.0811641	0.163	266186	57826	0.000213	-0.292517	0.0814485
Disorientated	4268911	0.000389722	0.127805	0.0356791	0.25	266186	57826	0.242086	0.0422505	0.036004
Melanocytic nevus of trunk	4033837	0.000392561	-0.108215	0.0308475	0.174	266186	57826	0.00261291	-0.0924464	0.0309864
Primary malignant neoplasm of soft tissues	376647	0.000393499	-0.36689	0.107634	0.161	266186	57826	0.000494	-0.363032	0.108251
Chronic kidney disease stage 3B	45763855	0.000393504	0.141229	0.0394622	0.28	266186	57826	0.00559485	0.111198	0.039836
Duodenitis without bleeding	45543300	0.000397396	0.177912	0.049542	0.256	266186	57826	0.0522502	0.0980304	0.0501321
Chronic ulcerative pancolitis	40482241	0.000398055	0.283791	0.0782423	0.242	266186	57826	0.000829	0.269448	0.0788223
Reduced mobility	4310235	0.000398352	0.090579	0.025408	0.248	266186	57826	0.04265	0.0521497	0.0256288
Osteoarthrosis, generalized, multiple sites	44829195	0.000399122	0.198306	0.0552196	0.277	266186	57826	0.00446494	0.1599	0.0556088
Staphylococcal infectious disease	435459	0.000401597	0.191711	0.0533641	0.255	266186	57826	0.0589291	0.10292	0.0540693
Abscess of peritoneum	200757	0.000403197	0.232961	0.064682	0.264	266186	57826	0.011432	0.167192	0.0652873
Diaphragmatic hernia	201061	0.000403801	0.0653167	0.0183807	0.234	266186	57826	0.0942646	0.0310408	0.0185114
Supervision of elderly multigravida, third trimester	45587277	0.000407211	-0.227804	0.0660328	0.148	266186	57826	0.00188758	-0.201663	0.0663064
Primary malignant neoplasm of breast	4162253	0.000412728	-0.461804	0.137878	0.14	266186	57826	0.000587	-0.450502	0.137992
Obesity in mother complicating childbirth	45757112	0.000412937	-0.193266	0.0557802	0.161	266186	57826	0.00129809	-0.177037	0.0560045
Hiccough	44828156	0.00041337	0.480687	0.132522	0.344	266186	57826	0.00393202	0.398348	0.135243
Unspecified renovascular hypertension	44830078	0.000413905	0.436897	0.120631	0.335	266186	57826	0.000504	0.433127	0.121475
Cerebral ischemia	45581787	0.00041398	0.174032	0.0487005	0.284	266186	57826	0.00382596	0.143183	0.0490305
Hyperosmolality and hypernatremia	35207092	0.000415748	0.167429	0.0468713	0.276	266186	57826	0.101107	0.0780637	0.0473592
Hypertensive urgency	40481896	0.000416416	0.138606	0.0389124	0.288	266186	57826	0.061614	0.073733	0.0392619
Acute and chronic respiratory failure, unspecified whether with hypoxia or hypercapnia	45596290	0.000423853	0.333965	0.0926122	0.298	266186	57826	0.115995	0.148813	0.0937685
Vascular dementia, unspecified severity, without behavioral disturbance, psychotic disturbance, mood disturbance, and anxiety	45591073	0.000427139	0.367031	0.102113	0.343	266186	57826	0.00156781	0.329907	0.102499
Male infertility, unspecified	44834845	0.000427579	-0.413763	0.122988	0.149	266186	57826	0.0038969	-0.343443	0.123589
Nicotine-induced organic mental disorder	4146763	0.000428057	0.312903	0.0870175	0.3	266186	57826	0.763092	-0.0265381	0.088185
Carcinoma in situ of breast	44819488	0.000428719	-0.223115	0.064756	0.181	266186	57826	0.000985	-0.209468	0.0648942
Abnormal urine	4009585	0.000437524	0.0916548	0.0258775	0.232	266186	57826	0.0555301	0.0501413	0.0260859
Achilles bursitis	439524	0.000440311	-0.173433	0.0501652	0.193	266186	57826	0.000788	-0.166568	0.0504008
Breast signs and symptoms	4056770	0.000441691	-0.119805	0.034466	0.191	266186	57826	0.000126	-0.131088	0.0345943
Abscess of foot	4200967	0.000445935	0.222667	0.0624023	0.276	266186	57826	0.021344	0.146671	0.0630673
Pruritus of skin	136184	0.000447551	0.0966771	0.0273411	0.246	266186	57826	0.173494	0.037783	0.0276829
Pregnancy-induced hypertension	4167493	0.000448385	-0.239771	0.0701519	0.137	266186	57826	0.00184572	-0.214062	0.0703765
Lattice degeneration of retina, bilateral	45576735	0.000448777	-0.282515	0.082749	0.183	266186	57826	0.000743	-0.273673	0.0832955
Duodenitis, without mention of hemorrhage	44819790	0.000449095	0.239065	0.0669194	0.272	266186	57826	0.0112736	0.173351	0.0675552
Disorientation, unspecified	35211346	0.000449301	0.126706	0.0357548	0.25	266186	57826	0.240814	0.0424469	0.0360729
Ulcer of other part of foot	44837316	0.000451347	0.227903	0.0639729	0.293	266186	57826	0.0349783	0.137847	0.0647911
Occlusion and stenosis of carotid artery without mention of cerebral infarction	44830089	0.000451471	0.158946	0.0447824	0.267	266186	57826	0.00798042	0.120496	0.0450268
Leiomyoma of uterus, unspecified	44824064	0.000453294	-0.109193	0.0314148	0.214	266186	57826	0.0010254	-0.102763	0.0315585
Acute myocardial infarction, unspecified	1326588	0.000455159	0.275356	0.0770528	0.291	266186	57826	0.0178566	0.186501	0.0777589
Nonspecific abnormal results of function study of kidney	44830460	0.000455944	0.244666	0.0686212	0.288	266186	57826	0.00688079	0.190605	0.0696274
Paroxysmal atrial fibrillation	4154290	0.000456338	0.0820653	0.0232816	0.245	266186	57826	0.00126417	0.0758947	0.0234205
Crohn's disease of small AND large intestines	195575	0.000456864	0.284472	0.0791775	0.232	266186	57826	0.000212	0.302357	0.0795199
Chronic gastric ulcer without hemorrhage or perforation	35208208	0.000469156	0.433172	0.12034	0.308	266186	57826	0.00840209	0.327226	0.121602
Pneumonia due to methicillin susceptible Staphylococcus aureus	46274035	0.000470412	0.473021	0.131243	0.318	266186	57826	0.0315773	0.291602	0.133313
Influenza due to other identified influenza virus with other respiratory manifestations	35207931	0.000470888	0.138897	0.0392843	0.243	266186	57826	0.0668291	0.0733492	0.0397936
Facial weakness	45582700	0.000471514	0.172789	0.0488142	0.275	266186	57826	0.0433084	0.100198	0.0492419
Other chest pain	45602002	0.000479942	0.0475266	0.0135725	0.232	266186	57826	0.561355	-0.0079757	0.0137381
Hypertensive urgency	37200493	0.000485365	0.137996	0.0391941	0.288	266186	57826	0.0604171	0.0745968	0.0395356
Liver disease, unspecified	35208368	0.000489954	0.105809	0.030101	0.242	266186	57826	0.100221	0.0501724	0.0304059
Respiratory failure, unspecified with hypoxia	45605907	0.000491279	0.23255	0.065649	0.287	266186	57826	0.13545	0.099978	0.0665232
Female pelvic inflammatory disease	199067	0.000497095	0.20377	0.0575652	0.244	266186	57826	0.0829461	0.101631	0.0581544
Chronic rhinitis	35207974	0.000497853	-0.0870268	0.0251842	0.198	266186	57826	0.000239	-0.0923752	0.0253416
Other skin changes due to chronic exposure to nonionizing radiation	35208574	0.000500963	-0.0953671	0.0276377	0.187	266186	57826	0.00228347	-0.0840612	0.027761
Pain in right lower limb	4115171	0.000503525	0.0620423	0.0177572	0.237	266186	57826	0.897624	0.0023105	0.0179549
Ulcer of foot	74719	0.000506031	0.212585	0.0602495	0.289	266186	57826	0.0440554	0.123919	0.0610437
Estrogen receptor positive status [ER+]	44837878	0.000512998	-0.253816	0.0749966	0.17	266186	57826	0.000681	-0.248989	0.0751831
Moderate recurrent major depression	4077577	0.000514609	0.0764329	0.0218744	0.218	266186	57826	0.653207	-0.009956	0.0221753
Contusion of left eyelid and periocular area, initial encounter	45602048	0.000516374	0.411128	0.115189	0.303	266186	57826	0.00815469	0.313891	0.116248
Hidradenitis suppurativa	35208640	0.000517872	0.2021	0.0572774	0.241	266186	57826	0.0497709	0.114443	0.0578103
Severe recurrent major depression without psychotic features	435220	0.000527395	0.107935	0.030859	0.224	266186	57826	0.568822	-0.0178376	0.0313502
Opioid abuse, in remission	1326498	0.000532957	0.348332	0.0980913	0.28	266186	57826	0.285991	0.106295	0.0989089
Meningitis	435785	0.000536455	0.315806	0.0891553	0.28	266186	57826	0.0270522	0.204419	0.0911703
Scar conditions and fibrosis of skin	35208686	0.000540501	-0.104435	0.030477	0.19	266186	57826	0.000162	-0.114514	0.0306753
Complication due to diabetes mellitus	442793	0.00054184	0.0720807	0.0207376	0.261	266186	57826	0.0987287	0.0345823	0.0208982
Drug-induced diabetes mellitus	4202383	0.000543438	0.314207	0.0889713	0.3	266186	57826	0.00322941	0.26966	0.0899708
Slurred speech	4125590	0.000544765	0.192948	0.055032	0.275	266186	57826	0.0906993	0.0947121	0.0556171
Acute viral hepatitis	4211974	0.000546159	0.472199	0.132283	0.3	266186	57826	0.026951	0.303905	0.134732
Stenosis of other vascular prosthetic devices, implants and grafts, initial encounter	45541836	0.000550814	0.300444	0.0854813	0.329	266186	57826	0.0147437	0.213666	0.0865893
Atherosclerosis of artery	40479625	0.000553115	0.186584	0.0532956	0.273	266186	57826	0.0225532	0.123432	0.0536421
Arteriovenous fistula	4234480	0.000557486	0.3046	0.0867252	0.33	266186	57826	0.00324066	0.26197	0.0876939
Alopecia	133280	0.000560463	-0.120942	0.035442	0.194	266186	57826	0.000551	-0.121745	0.0356305
Disorder of gingiva and edentulous alveolar ridge, unspecified	35208150	0.00056554	0.463015	0.130719	0.335	266186	57826	0.200963	0.175283	0.135867
Abnormal findings on diagnostic imaging of liver and biliary tract	35211515	0.000567425	0.141401	0.0405854	0.257	266186	57826	0.0160273	0.099393	0.0409668
Abrasion of head	4106357	0.000569076	0.192979	0.0551925	0.264	266186	57826	0.200412	0.0719322	0.0558885
Genital herpes simplex	74855	0.000570164	0.145625	0.0417689	0.238	266186	57826	0.57542	0.0240007	0.042772
Diabetes with unspecified complication, type II or unspecified type, not stated as uncontrolled	44827617	0.000578113	0.185917	0.0533611	0.295	266186	57826	0.00675726	0.14706	0.053781
Closed fracture of orbital floor	45757291	0.000578304	0.395372	0.11209	0.318	266186	57826	0.0403221	0.236611	0.113806
Fever presenting with conditions classified elsewhere	44837424	0.000579985	0.356765	0.101032	0.284	266186	57826	0.00913858	0.273688	0.10301
Diabetes with renal manifestations, type I [juvenile type], not stated as uncontrolled	44822935	0.000583236	0.433179	0.122684	0.326	266186	57826	0.000579	0.437217	0.123741
Major depressive disorder, recurrent, moderate	35207157	0.000583764	0.0764891	0.0221065	0.219	266186	57826	0.664691	-0.0097049	0.022407
Infertility, female, of unspecified origin	44824368	0.000585704	-0.206762	0.0614915	0.154	266186	57826	0.00115334	-0.196226	0.0616555
Bipolar II disorder	45542844	0.000586757	0.196433	0.0561617	0.222	266186	57826	0.347176	0.0538038	0.0569743
Peritonsillar abscess	440751	0.0005874	0.325003	0.0922553	0.266	266186	57826	0.00574671	0.262806	0.0933345
Long QT syndrome	314664	0.000588865	0.194204	0.0557102	0.27	266186	57826	0.220713	0.0695144	0.0564874
Steatosis of liver	4059290	0.000589056	0.0659996	0.019111	0.23	266186	57826	0.342651	0.0183127	0.0192724
Seborrheic dermatitis, unspecified	35208454	0.000592267	-0.0979046	0.0287554	0.194	266186	57826	7.14e-05	-0.114113	0.0290246
Discoid lupus erythematosus	35208699	0.000598044	0.287523	0.0820218	0.276	266186	57826	0.000891	0.279169	0.0823287
Chronic kidney disease, stage 3b	725442	0.000599149	0.137243	0.0396147	0.279	266186	57826	0.00804968	0.106741	0.0399917
Chronic ischemic heart disease	315286	0.000599248	0.11063	0.0319887	0.265	266186	57826	0.0288159	0.0708342	0.0322483
Complication due to Crohn's disease of large intestine	46269874	0.000600464	0.361199	0.102133	0.248	266186	57826	0.000508	0.367768	0.102622
Pain, unspecified	35211389	0.000602952	0.0553274	0.0160678	0.227	266186	57826	0.963271	-0.000748	0.0162454
Bone necrosis	4344387	0.000609113	0.235646	0.0676004	0.28	266186	57826	0.218896	0.085526	0.0691618
Mild cervical dysplasia	35209439	0.000611007	0.247043	0.0705755	0.227	266186	57826	0.0378556	0.151115	0.0718721
Retinal defect	376971	0.000611179	-0.289725	0.086989	0.185	266186	57826	0.000725	-0.287803	0.0875524
Seborrheic keratosis	44821097	0.000612055	-0.489762	0.151038	0.148	266186	57826	0.000197	-0.533245	0.151924
Diaphragmatic hernia without obstruction or gangrene	35208263	0.000612122	0.0687634	0.0199707	0.233	266186	57826	0.0982682	0.0333318	0.020113
Neoplasm of uncertain behavior of skin	44819492	0.000612269	-0.0820252	0.0241079	0.197	266186	57826	0.000476	-0.0841669	0.0242584
Low back pain	194133	0.00061607	0.0369178	0.0107664	0.227	266186	57826	0.260226	-0.0122609	0.0108951
Atherosclerosis of native arteries of the extremities, unspecified	44837116	0.000617626	0.296277	0.0849707	0.317	266186	57826	0.032177	0.186252	0.0859896
Intracranial injury with loss of consciousness	437385	0.000624625	0.205312	0.0590916	0.262	266186	57826	0.105416	0.0975076	0.0597937
Lipoma of skin and subcutaneous tissue of limb	4031128	0.000627096	-0.199781	0.0595589	0.188	266186	57826	0.000296	-0.212737	0.0599826
Anoxic encephalopathy	377845	0.000633022	0.404867	0.115523	0.317	266186	57826	0.0162898	0.285196	0.116711
Nondependent opioid abuse in remission	436088	0.000633236	0.343201	0.0979893	0.279	266186	57826	0.30386	0.102316	0.0988191
Elevated urine levels of drugs, medicaments and biological substances	35211450	0.000635441	0.475456	0.134985	0.312	266186	57826	0.0378647	0.288248	0.136391
Obstructive sleep apnea (adult)(pediatric)	44825323	0.000636932	-0.0654657	0.0192627	0.216	266186	57826	0.0002	-0.0716581	0.0193704
Hemorrhage of gastrointestinal tract, unspecified	44819812	0.000637519	0.134416	0.0389715	0.264	266186	57826	0.065156	0.0729789	0.039366
Antisocial personality disorder	44835795	0.000637843	0.455301	0.129933	0.339	266186	57826	0.306747	0.136458	0.132598
Visual hallucinations	4275889	0.000641798	0.274844	0.0789701	0.284	266186	57826	0.230822	0.0969584	0.0803953
Obstructive chronic bronchitis with acute bronchitis	44825474	0.000641979	0.426551	0.121729	0.324	266186	57826	0.202304	0.15898	0.123566
Obesity complicating childbirth	45534322	0.000642277	-0.183927	0.054871	0.163	266186	57826	0.00201063	-0.167417	0.055093
Anodontia	35208111	0.000644912	0.339859	0.0977437	0.336	266186	57826	0.0119424	0.250416	0.0982739
Fatty (change of) liver, not elsewhere classified	35208359	0.000646595	0.0657799	0.019189	0.23	266186	57826	0.347333	0.0182093	0.0193505
Slurred speech	45597187	0.00065115	0.190752	0.0551845	0.275	266186	57826	0.0996057	0.0924414	0.0557736
Post-term pregnancy	45592270	0.000660088	-0.206254	0.0619314	0.138	266186	57826	0.00786285	-0.162119	0.0620708
Paroxysmal atrial fibrillation	35207784	0.000663188	0.0800899	0.0233966	0.245	266186	57826	0.00183927	0.0736783	0.023535
Unspecified atherosclerosis of native arteries of extremities, bilateral legs	45596232	0.000666889	0.327748	0.0943463	0.316	266186	57826	0.00610787	0.264774	0.095005
Malignant neoplasm of connective and soft tissue, unspecified	35206236	0.000670658	-0.402205	0.123533	0.155	266186	57826	0.00151239	-0.377319	0.123888
Bipolar II disorder	4307956	0.000678781	0.191974	0.0555472	0.221	266186	57826	0.41749	0.0458914	0.0563827
Hypoxemic respiratory failure	37395564	0.000684916	0.226273	0.0655929	0.286	266186	57826	0.164708	0.0929314	0.0664721
Polyp of corpus uteri	35209423	0.000685548	-0.170544	0.0510821	0.177	266186	57826	0.00170476	-0.158278	0.0512394
Allergic rhinitis due to pollen	256439	0.000686405	-0.0863426	0.0256294	0.192	266186	57826	0.00316698	-0.0755894	0.0257857
Other reduced mobility	45552105	0.000687553	0.0882514	0.025829	0.249	266186	57826	0.0671794	0.0478645	0.026058
Other iron deficiency anemias	35206694	0.000687822	0.111585	0.0325778	0.234	266186	57826	0.00381044	0.0956753	0.032815
Nonrheumatic aortic (valve) stenosis	35207733	0.000688991	0.132783	0.0387393	0.258	266186	57826	0.00219201	0.120321	0.0389387
Primary malignant neoplasm of respiratory tract	4311499	0.000695711	0.167862	0.0488741	0.263	266186	57826	0.264905	0.0552605	0.0493676
Benign neoplasm of skin of upper limb, including shoulder	44834528	0.00069609	-0.151532	0.045379	0.173	266186	57826	0.00109368	-0.146513	0.0455369
Drug, medicament, or biological substance in urine above reference range	4172076	0.000697331	0.471462	0.13487	0.311	266186	57826	0.0399487	0.28493	0.136284
Pneumothorax	253796	0.000699501	0.158693	0.0462249	0.249	266186	57826	0.175373	0.0637799	0.0468345
Abnormal findings diagnostic imaging of liver+biliary tract	436231	0.000699837	0.138895	0.0405444	0.256	266186	57826	0.018703	0.09693	0.0409252
Pneumonia due to Methicillin resistant Staphylococcus aureus	45557620	0.000701392	0.47958	0.137337	0.321	266186	57826	0.0476887	0.281787	0.14001
Disorder of lip	135858	0.000702484	0.148408	0.0432491	0.23	266186	57826	0.0518701	0.085738	0.043789
Menopause finding	4172857	0.00070647	-0.083081	0.0246797	0.204	266186	57826	0.000199	-0.0915493	0.0247765
Acquired absence of other right toe(s)	45581085	0.000706758	0.289129	0.0838202	0.311	266186	57826	0.0113977	0.217195	0.0847026
Other specified bacterial infections in conditions classified elsewhere and of unspecified site, other gram-negative organisms	44826333	0.00070747	0.383419	0.110497	0.314	266186	57826	0.0176256	0.271363	0.112471
Hypertensive emergency	37200494	0.000710992	0.195666	0.0571149	0.312	266186	57826	0.0262853	0.128952	0.0575941
Obstructive chronic bronchitis without exacerbation	44832422	0.000713143	0.293482	0.0850526	0.303	266186	57826	0.492216	0.0594447	0.0862382
Laceration without foreign body of other part of head, initial encounter	45553803	0.000715301	0.155992	0.045547	0.255	266186	57826	0.136327	0.0689595	0.0460549
Hypoglycemia, unspecified	44831048	0.000716666	0.168617	0.0491927	0.253	266186	57826	0.0190644	0.117495	0.0496748
Acute postoperative pain	43530621	0.000721055	0.127012	0.0371814	0.242	266186	57826	0.0939642	0.0632246	0.0375636
Blood coagulation disorder	432585	0.000724914	0.106311	0.0311887	0.238	266186	57826	0.0703659	0.0571807	0.0314593
Alopecia, unspecified	44833796	0.000725621	-0.128367	0.038431	0.194	266186	57826	0.000622	-0.130584	0.0386148
Type 1 diabetes mellitus with ketoacidosis without coma	45600636	0.000727708	0.306353	0.0885925	0.267	266186	57826	0.00960488	0.235303	0.0893042
Other specified diseases of pancreas	37200672	0.000733955	0.155673	0.0455654	0.261	266186	57826	0.0467421	0.0922093	0.0460551
Peritonsillar abscess	35207997	0.000736408	0.387026	0.111434	0.275	266186	57826	0.00341883	0.337666	0.112592
Pulmonary tuberculosis	253954	0.000737139	0.290226	0.0845299	0.324	266186	57826	0.14436	0.127873	0.0869953
Closed fracture of multiple ribs	78273	0.0007378	0.164407	0.0480972	0.258	266186	57826	0.242808	0.0570523	0.0486393
Elevated prostate specific antigen [PSA]	44835093	0.000741453	-0.120477	0.0360288	0.222	266186	57826	0.0045854	-0.102149	0.0363019
Hypertensive emergency	43020424	0.000742905	0.193723	0.0567577	0.312	266186	57826	0.0305658	0.124741	0.0572558
Acute bronchitis	260139	0.000744158	0.0556731	0.0164433	0.222	266186	57826	0.612233	-0.0084258	0.016632
Renal function tests abnormal	437992	0.000751889	0.145092	0.0425884	0.262	266186	57826	0.0387878	0.089914	0.0432271
Facial weakness following cerebral infarction	45548049	0.000751966	0.453875	0.13155	0.356	266186	57826	0.0111143	0.344039	0.133207
Nonspecific abnormal findings on radiological and other examination of lung field	44828164	0.000752948	0.165819	0.0486122	0.268	266186	57826	0.154469	0.0706612	0.0493757
Lupus erythematosus	255891	0.000753819	0.27902	0.0811264	0.273	266186	57826	0.00104273	0.272082	0.0813431
Unspecified astigmatism, bilateral	45576787	0.000754588	-0.0858915	0.0256843	0.202	266186	57826	0.000194	-0.0956459	0.0258729
Acute gastric ulcer without hemorrhage AND without perforation	4195231	0.000762809	0.387963	0.112157	0.292	266186	57826	0.00428184	0.330808	0.113205
Nondependent cocaine abuse, episodic	436089	0.000763926	0.430847	0.125485	0.371	266186	57826	0.860551	0.0226131	0.128609
Drug or chemical induced diabetes mellitus without complications	45533015	0.000772816	0.381825	0.110771	0.309	266186	57826	0.00223126	0.349732	0.111845
Osteoporosis	80502	0.00077319	0.0614864	0.018231	0.234	266186	57826	0.0666156	0.0336974	0.0183407
Chronic diastolic heart failure	40479576	0.000775085	0.100413	0.0296633	0.267	266186	57826	0.148171	0.0434144	0.029935
Gestation period, 37 weeks	442355	0.000776615	-0.13635	0.0410901	0.155	266186	57826	0.00836976	-0.10763	0.0412294
Infection following a procedure, initial encounter	45580391	0.000781496	0.284762	0.0828908	0.261	266186	57826	0.0207983	0.196102	0.0835707
Contusion of multiple sites, not elsewhere classified	44821361	0.000781924	0.26094	0.076208	0.275	266186	57826	0.0344176	0.164683	0.0769534
Laceration of head	4179823	0.000782972	0.143409	0.0422244	0.253	266186	57826	0.171228	0.0586674	0.0426886
Polyneuropathy due to diabetes mellitus	376112	0.000783883	0.125442	0.0370264	0.275	266186	57826	0.0873745	0.0641449	0.0373614
Closed fracture of third metatarsal bone	4008706	0.00078421	0.41692	0.120608	0.296	266186	57826	0.0223001	0.285898	0.122759
Diabetes mellitus without mention of complication, type I [juvenile type], not stated as uncontrolled	44820682	0.000785057	0.144504	0.0425749	0.263	266186	57826	0.0112182	0.109876	0.0429864
Complication following amputation of limb	42536891	0.000785349	0.400301	0.116559	0.337	266186	57826	0.0088347	0.312132	0.117199
Emphysematous bronchitis	258780	0.000787022	0.283537	0.0828714	0.3	266186	57826	0.554107	0.0498619	0.0840191
Meralgia paresthetica, right lower limb	45547754	0.000797296	-0.385803	0.119815	0.161	266186	57826	0.000369	-0.410668	0.120356
Primary ovarian failure	4279913	0.000799554	-0.145235	0.0439042	0.188	266186	57826	0.000616	-0.148773	0.0440451
Unspecified mycosis	35205890	0.000800251	0.283785	0.0829244	0.28	266186	57826	0.0315167	0.183899	0.0844319
Inflamed seborrheic keratosis	44819939	0.000801822	-0.0984749	0.0296277	0.199	266186	57826	0.00110662	-0.0962784	0.0297596
Hypothermia	435371	0.000803479	0.404168	0.117662	0.321	266186	57826	0.0321924	0.25857	0.118916
Chronic pancreatitis	195596	0.000804863	0.180807	0.0532376	0.267	266186	57826	0.344291	0.0511818	0.0539239
Cervicovaginal cytology: Low grade squamous intraepithelial lesion	443570	0.000816547	0.191581	0.0563116	0.227	266186	57826	0.157112	0.0819143	0.0575107
Osteoarthritis	80180	0.00081957	0.046016	0.0137228	0.237	266186	57826	0.475641	0.009866	0.0138247
37 weeks gestation of pregnancy	45605128	0.000821919	-0.137246	0.0415618	0.155	266186	57826	0.00739911	-0.110547	0.041704
Intracerebral vascular finding	4353709	0.000825026	0.175877	0.0519035	0.265	266186	57826	0.0190833	0.123783	0.0523341
Complication of renal dialysis	438624	0.000825081	0.393496	0.115411	0.361	266186	57826	0.00430365	0.340716	0.117431
Other proteinuria	45606823	0.00082884	0.33031	0.0967292	0.309	266186	57826	0.00353428	0.29081	0.0978938
Malnutrition of moderate degree	44836926	0.000832427	0.407287	0.118731	0.312	266186	57826	0.018103	0.29102	0.120952
Disorder of accommodation	4182553	0.000833049	-0.514989	0.163965	0.127	266186	57826	0.00114642	-0.503617	0.164465
Cervical intraepithelial neoplasia grade 1	192676	0.00083654	0.180591	0.0532239	0.22	266186	57826	0.0844407	0.0941203	0.0541186
Acute gastric ulcer without hemorrhage or perforation	35208204	0.000840119	0.386443	0.11262	0.292	266186	57826	0.00481526	0.32777	0.113679
Unspecified combined systolic (congestive) and diastolic (congestive) heart failure	45533457	0.000854147	0.313979	0.0924032	0.323	266186	57826	0.00669445	0.257096	0.093402
Acute ischemic heart disease, unspecified	35207701	0.000855569	0.24888	0.0733981	0.295	266186	57826	0.0335604	0.159165	0.0741121
Peripheral vascular disease, unspecified	44835959	0.000855848	0.124955	0.0371528	0.273	266186	57826	0.24547	0.0436695	0.0374891
Visual hallucinations	35211356	0.000859277	0.26987	0.0794337	0.283	266186	57826	0.261396	0.0913913	0.0808782
Chronic gastritis	4225273	0.000859694	0.0914753	0.0272516	0.237	266186	57826	0.025649	0.0615635	0.0274585
Arteriovenous fistula, acquired	35207868	0.000861943	0.295614	0.0872135	0.328	266186	57826	0.00468043	0.253035	0.0882
Resistance to multiple antibiotics	45585806	0.000869746	0.296591	0.087269	0.29	266186	57826	0.0212988	0.206118	0.0882877
Postoperative hematoma formation	4308835	0.000870219	0.251998	0.0743211	0.279	266186	57826	0.00935255	0.197734	0.0750296
Complication due to Crohn's disease	46269889	0.000877278	0.25936	0.0761953	0.229	266186	57826	0.00233742	0.238009	0.0766074
Idiopathic aseptic necrosis of unspecified bone	45596784	0.000881921	0.357454	0.104987	0.305	266186	57826	0.164709	0.152083	0.108467
Delusional disorders	35207133	0.00088452	0.213796	0.063308	0.272	266186	57826	0.878646	0.00982773	0.0643223
Panic disorder [episodic paroxysmal anxiety]	35207169	0.000894022	0.100623	0.0300281	0.209	266186	57826	0.849363	0.00576901	0.0303595
Acute on chronic systolic (congestive) heart failure	45567180	0.000895701	0.143325	0.0427388	0.287	266186	57826	0.152534	0.0620221	0.0431783
Other sequelae of cerebral infarction	45596223	0.000896325	0.228103	0.067646	0.296	266186	57826	0.0178699	0.163612	0.0683574
Leiomyoma of uterus, unspecified	35206579	0.000899364	-0.0998622	0.0303318	0.203	266186	57826	0.00280566	-0.0903607	0.0304685
Other viral pneumonia	45572161	0.000899982	0.228205	0.0677535	0.307	266186	57826	0.00477922	0.195351	0.0684036
Acute and subacute infective endocarditis	35207726	0.000902237	0.33554	0.0987039	0.285	266186	57826	0.0842891	0.175202	0.100292
Gilbert's syndrome	4099740	0.000906431	-0.41425	0.130894	0.142	266186	57826	0.00282575	-0.376104	0.131421
Aseptic necrosis of bone	77650	0.000908072	0.319714	0.0944134	0.308	266186	57826	0.176498	0.132556	0.097308
Other specified complication of vascular prosthetic devices, implants and grafts, initial encounter	45537042	0.00091137	0.225034	0.0668282	0.29	266186	57826	0.0365562	0.142825	0.0676809
Genitourinary symptoms	4143062	0.000911776	-0.389511	0.122568	0.153	266186	57826	0.000112	-0.455033	0.123644
Breast finding	4022933	0.000912781	-0.314062	0.0980464	0.151	266186	57826	0.000504	-0.330045	0.0983543
Cellulitis and abscess of buttock	44837308	0.000915374	0.261317	0.0773847	0.284	266186	57826	0.37815	0.0699806	0.0790409
Allergic rhinitis	257007	0.000920031	-0.0448704	0.013578	0.208	266186	57826	0.000304	-0.0492253	0.0136706
Pericardial effusion (noninflammatory)	35207722	0.000920947	0.158705	0.0473273	0.263	266186	57826	0.0252281	0.107846	0.0478113
Acute myeloid leukemia, disease	140352	0.000921182	0.424548	0.12444	0.301	266186	57826	0.00265318	0.386761	0.125386
Contusion of multiple sites	433071	0.000924144	0.257162	0.0761764	0.275	266186	57826	0.0376808	0.16171	0.0769175
Chronic ulcer of skin of lower leg	46269757	0.000927845	0.159189	0.0475081	0.267	266186	57826	0.0439285	0.0971421	0.0478777
Acute deep venous thrombosis of internal jugular vein	44782752	0.000933491	0.334243	0.0988038	0.304	266186	57826	0.00700816	0.274057	0.0998819
Acute subendocardial infarction	444406	0.000934361	0.196295	0.0585041	0.285	266186	57826	0.0604336	0.111742	0.0590661
Schizoaffective disorder, depressive type	4224940	0.000934843	0.304315	0.0902095	0.31	266186	57826	0.250069	0.106227	0.091782
Peritoneal abscess	45538543	0.000941993	0.246874	0.0732469	0.265	266186	57826	0.00947369	0.194218	0.0737774
Symptomatic menopausal or female climacteric states	44819840	0.000952442	-0.0813803	0.0247772	0.205	266186	57826	0.000323	-0.0888665	0.0248737
Malnutrition of moderate degree (Gomez: 60 percent to less than 75 percent of standard weight)	436078	0.000956859	0.401998	0.118588	0.31	266186	57826	0.0198878	0.286327	0.120813
Regional enteritis of small intestine	44827872	0.000966896	0.312108	0.092112	0.242	266186	57826	0.00129041	0.305812	0.0926369
Benign mammary dysplasia	78200	0.000971215	-0.170895	0.0526771	0.181	266186	57826	0.000944	-0.171692	0.0527928
Disorder of right eye	765692	0.000973488	-0.273446	0.0853633	0.165	266186	57826	0.00338684	-0.244521	0.0856368
Pleural effusion in other conditions classified elsewhere	45567276	0.000974504	0.27885	0.082943	0.292	266186	57826	0.0220299	0.193836	0.0835601
Mucous polyp of cervix	199877	0.000985957	-0.228206	0.0709004	0.173	266186	57826	0.00187878	-0.215997	0.0710228
Carcinoma in situ, unspecified	35206497	0.000988921	0.320641	0.0949717	0.274	266186	57826	0.00166359	0.308109	0.0957167
Mucous polyp of cervix	44831352	0.00100515	-0.229241	0.0713453	0.173	266186	57826	0.00186592	-0.217465	0.0714678
Cardiac arrest	321042	0.00100736	0.204596	0.0613296	0.283	266186	57826	0.0480983	0.123226	0.0618257
Gastro-esophageal reflux disease with esophagitis	30437	0.0010135	0.0704852	0.021331	0.23	266186	57826	0.15504	0.0306478	0.0215042
Cellulitis of periorbital region	4030977	0.00101373	0.271348	0.0808219	0.258	266186	57826	0.0278332	0.182077	0.0816385
Keloid scar	132982	0.00101816	-0.208606	0.0647476	0.195	266186	57826	0.00508027	-0.1793	0.0650715
Neoplasm of uncertain behavior of connective and other soft tissue	35206683	0.00103104	-0.450185	0.144058	0.153	266186	57826	0.00135701	-0.441377	0.144486
Cocaine abuse, episodic	44829940	0.00103536	0.421159	0.125864	0.369	266186	57826	0.901747	0.0159308	0.12896
Autoimmune hepatitis	200762	0.00103764	0.36724	0.109133	0.291	266186	57826	0.00205927	0.34729	0.110053
Splenomegaly	44830451	0.00104285	0.250947	0.075054	0.261	266186	57826	0.0307243	0.166972	0.0763166
Other dental caries	44824296	0.00104355	0.432057	0.128177	0.311	266186	57826	0.0391932	0.271691	0.129563
Acute respiratory distress syndrome	35208069	0.00104897	0.299029	0.0895376	0.308	266186	57826	0.049648	0.179887	0.0906455
ST elevation (STEMI) myocardial infarction of unspecified site	35207684	0.00106834	0.215678	0.0649191	0.283	266186	57826	0.0601012	0.124453	0.0656352
Gestation period, 12 weeks	4197245	0.00107253	-0.166157	0.0516746	0.147	266186	57826	0.0179945	-0.121145	0.0518446
Helicobacter-associated disease	440321	0.00107444	0.12221	0.0370595	0.278	266186	57826	0.0210118	0.0869015	0.0374381
Second trimester pregnancy	4244438	0.00107691	-0.107417	0.0331569	0.156	266186	57826	0.00388497	-0.0953381	0.0332871
Combined systolic and diastolic dysfunction	40482727	0.00107734	0.294785	0.0885367	0.316	266186	57826	0.00918441	0.236392	0.089463
Premenstrual dysphoric disorder	4242733	0.00108411	-0.457169	0.14846	0.099	266186	57826	0.00114886	-0.45598	0.148736
Hiccoughs	194475	0.00109484	0.271816	0.0817563	0.296	266186	57826	0.011844	0.212456	0.08327
Disorder of kidney and ureter, unspecified	35209299	0.00109624	0.0868805	0.0264431	0.25	266186	57826	0.273099	0.0293677	0.0267399
Congenital anomaly of the kidney	195363	0.00109633	0.371789	0.110837	0.284	266186	57826	0.00333801	0.334941	0.111424
Late effects of cerebrovascular disease, hemiplegia affecting unspecified side	44825445	0.00109893	0.393408	0.118016	0.347	266186	57826	0.00757041	0.32372	0.11919
Acute pyelonephritis without medullary necrosis	196735	0.00110001	0.241207	0.0725455	0.259	266186	57826	0.0230826	0.168312	0.073144
Pericardial effusion - noninflammatory	4108814	0.00110591	0.145166	0.0440173	0.261	266186	57826	0.0292599	0.0975812	0.0444422
Infective endocarditis	4119460	0.00110593	0.328214	0.0982853	0.284	266186	57826	0.115393	0.159113	0.0999772
Other polyp of sinus	44830107	0.00110952	0.444967	0.132189	0.296	266186	57826	0.00103006	0.450254	0.132898
Renal sclerosis, unspecified	45558143	0.0011138	0.421418	0.125903	0.318	266186	57826	0.00292721	0.38812	0.127378
Other foreign body or object entering through skin, initial encounter	45595280	0.00111639	0.282611	0.0848835	0.27	266186	57826	0.0287872	0.1899	0.085663
Varicella without complication	35205736	0.00112441	-0.289694	0.0917595	0.156	266186	57826	0.00125818	-0.289609	0.0925885
Periorbital cellulitis	37200680	0.00113191	0.270029	0.0812087	0.258	266186	57826	0.0292195	0.181363	0.0820366
Other specified hypotension	44833593	0.00113496	0.372022	0.111552	0.308	266186	57826	0.0102498	0.295643	0.113019
Immunodeficiency due to conditions classified elsewhere	725252	0.00114217	0.327682	0.0982892	0.277	266186	57826	0.00770932	0.26851	0.0988021
Amputation of limb(s) as the cause of abnormal reaction of the patient, or of later complication, without mention of misadventure at the time of the procedure	35224809	0.00114505	0.406436	0.12218	0.34	266186	57826	0.00961768	0.323424	0.12275
Plantar fascial fibromatosis	134460	0.00114633	-0.0662341	0.0204765	0.207	266186	57826	0.000437	-0.0719852	0.0205886
Unspecified chronic gastritis without bleeding	45538519	0.001147	0.0899	0.0274529	0.237	266186	57826	0.0277576	0.0611485	0.0276554
Cellulitis and abscess of buttock	75337	0.0011495	0.253648	0.0766261	0.281	266186	57826	0.419238	0.0634998	0.0782836
Abrasion of nose	4106681	0.00115871	0.359428	0.107854	0.29	266186	57826	0.012527	0.27669	0.108723
Acute gastritis	199866	0.0011748	0.126459	0.0385912	0.25	266186	57826	0.0459433	0.0781334	0.0389155
Keloid scar	44832608	0.00117633	-0.208735	0.0656055	0.195	266186	57826	0.00748956	-0.17333	0.0658729
Unspecified sequelae of cerebral infarction	45601060	0.00117873	0.271116	0.0821262	0.305	266186	57826	0.00735474	0.225046	0.0827793
Depressed bipolar I disorder in partial remission	4177651	0.00118127	0.368842	0.11049	0.265	266186	57826	0.0577948	0.215525	0.111787
Laceration of wrist	4151528	0.00118367	0.363043	0.109009	0.278	266186	57826	0.057533	0.212143	0.110039
Aspergillosis	434281	0.00118962	0.418111	0.125389	0.303	266186	57826	0.01464	0.318732	0.127899
Unspecified pruritic disorder	44833794	0.00120113	0.0933904	0.0286342	0.247	266186	57826	0.219269	0.0356923	0.028978
Horseshoe tear of retina without detachment, left eye	45567035	0.00120303	-0.361685	0.115894	0.173	266186	57826	0.000822	-0.377512	0.117165
Laceration without foreign body of nose, initial encounter	45544199	0.00121166	0.391364	0.117823	0.305	266186	57826	0.00694665	0.327009	0.118589
Disorder of esophagus	31610	0.00121412	0.100922	0.0309408	0.237	266186	57826	0.0486297	0.0618376	0.031209
Subserosal leiomyoma of uterus	35206578	0.00121468	-0.184245	0.0579711	0.183	266186	57826	0.00556166	-0.159032	0.0582423
Accidental poisoning by cocaine	4314247	0.00122215	0.376549	0.114567	0.379	266186	57826	0.48666	0.0812827	0.116484
Other alteration of consciousness	44820052	0.00122848	0.145813	0.0445862	0.244	266186	57826	0.350092	0.0423103	0.0451315
Hemiplegia as late effect of cerebrovascular disease	40481762	0.00124129	0.388834	0.117914	0.345	266186	57826	0.00830398	0.319619	0.119087
Preinfarction syndrome	315296	0.00124511	0.119757	0.0367751	0.265	266186	57826	0.0923682	0.0627168	0.0370994
Type 1 diabetes mellitus with diabetic autonomic (poly)neuropathy	45533017	0.00126223	0.391465	0.117939	0.279	266186	57826	0.00883452	0.31817	0.118759
Other disorders of plasma protein metabolism	44835759	0.00126566	0.286774	0.0871856	0.288	266186	57826	0.020975	0.206728	0.0883063
Abscess of anal and rectal regions	44824329	0.00127029	0.274696	0.0835947	0.283	266186	57826	0.0897296	0.14662	0.0855638
Pain in left leg	45582247	0.00128198	0.0633627	0.0195892	0.241	266186	57826	0.952314	-0.001185	0.019817
Acute pyelonephritis without lesion of renal medullary necrosis	44833662	0.00128446	0.238779	0.0728147	0.259	266186	57826	0.0259411	0.165566	0.0734189
Acute parametritis and pelvic cellulitis	35209369	0.0012881	0.407776	0.12268	0.261	266186	57826	0.0116094	0.321244	0.124195
Acute-on-chronic respiratory failure	312940	0.0012923	0.259028	0.0790353	0.285	266186	57826	0.291693	0.0849086	0.0800684
Acute tonsillitis, unspecified	45538473	0.00129971	0.196672	0.0600879	0.212	266186	57826	0.00139116	0.19658	0.0604403
Unspecified fracture of shaft of right fibula, initial encounter for closed fracture	45545752	0.00130355	0.421308	0.12745	0.308	266186	57826	0.00900334	0.343888	0.128795
Melanocytic nevus of face	4031106	0.00130659	-0.224229	0.0714725	0.158	266186	57826	0.00258839	-0.211201	0.0717107
Fever and other physiologic disturbances of temperature regulation	44825796	0.00130747	0.118502	0.0365114	0.236	266186	57826	0.196574	0.0480684	0.0370813
Chronic pain of left upper limb	37108941	0.00130915	-0.390402	0.127044	0.143	266186	57826	0.00160317	-0.385036	0.127487
Subendocardial infarction, initial episode of care	44825429	0.00131708	0.249225	0.0762779	0.295	266186	57826	0.0328097	0.165865	0.0768642
12 weeks gestation of pregnancy	45595510	0.00131918	-0.16431	0.0520317	0.147	266186	57826	0.0205257	-0.11947	0.0522051
Cellulitis and abscess of trunk	197950	0.00131949	0.157096	0.0483147	0.252	266186	57826	0.355117	0.0454301	0.0489608
Homicidal ideation	44833142	0.00132231	0.377833	0.11512	0.33	266186	57826	0.633621	0.0564167	0.118021
Autoimmune hepatitis	35208356	0.00132671	0.372225	0.113005	0.293	266186	57826	0.00259835	0.351424	0.11393
Peripheral circulatory disorder due to type 2 diabetes mellitus	443729	0.00133205	0.0969103	0.0299988	0.271	266186	57826	0.0864671	0.0519576	0.0302016
Ulceration of vulva	35209389	0.00133257	0.459144	0.138219	0.274	266186	57826	0.0124032	0.360546	0.140493
Genetic predisposition	4166231	0.00134043	-0.151737	0.0480633	0.165	266186	57826	0.00288961	-0.141617	0.0482332
Swelling, mass, or lump in chest	44823451	0.00134406	0.174374	0.0536647	0.262	266186	57826	0.0603487	0.102729	0.0542802
Mechanical problems with limbs	44833110	0.0013441	0.21036	0.0647193	0.297	266186	57826	0.00451834	0.186946	0.0650582
Solitary cyst of breast	78473	0.00134622	-0.105226	0.0331302	0.195	266186	57826	0.00126841	-0.106135	0.0332399
Discoid lupus erythematosus	4066824	0.00135126	0.268802	0.0822236	0.273	266186	57826	0.00201405	0.259776	0.0825336
Pneumonia caused by SARS-CoV-2	3661408	0.00135187	0.168152	0.0518499	0.278	266186	57826	0.0308939	0.113911	0.0523615
Acute parametritis	4060950	0.00135577	0.403468	0.121976	0.26	266186	57826	0.0151816	0.307499	0.123709
Anemia in neoplastic disease	35206749	0.00135848	0.21008	0.0645806	0.274	266186	57826	0.0170268	0.157239	0.0651616
Acute respiratory distress syndrome	4195694	0.00135965	0.291006	0.0891818	0.306	266186	57826	0.0656254	0.167996	0.0903252
Other and unspecified cord entanglement, without mention of compression, complicating labor and delivery, delivered, with or without mention of antepartum condition	44826819	0.00136286	-0.268722	0.0864766	0.144	266186	57826	0.00103363	-0.275871	0.0866945
Autonomic neuropathy due to type 1 diabetes mellitus	37016767	0.00136306	0.388521	0.117875	0.278	266186	57826	0.00962017	0.314364	0.118686
Dry eyes	4036620	0.00136318	-0.241979	0.0775084	0.167	266186	57826	0.00131635	-0.243655	0.0777947
Hidradenitis	434119	0.00137478	0.233382	0.0716649	0.263	266186	57826	0.0685739	0.133217	0.0724409
Other pruritus	35208495	0.00137799	0.160664	0.0495941	0.252	266186	57826	0.0370601	0.105365	0.0501299
Pneumonia due to coronavirus disease 2019	713857	0.00138597	0.168262	0.0520001	0.278	266186	57826	0.0298615	0.114927	0.0524968
Schizoaffective disorder, depressive type	35207137	0.00138669	0.295081	0.0905782	0.308	266186	57826	0.287338	0.098596	0.0921272
Accidental poisoning by benzodiazepine-based tranquilizer	438945	0.0013874	0.471494	0.142394	0.282	266186	57826	0.15343	0.207851	0.143493
Other complications due to renal dialysis device, implant, and graft	44824846	0.00139404	0.376377	0.115583	0.358	266186	57826	0.00824022	0.31568	0.117692
Disorder of refraction AND/OR accommodation	377861	0.001397	-0.0904717	0.0285323	0.208	266186	57826	9.43e-05	-0.111083	0.0287131
Nonspecific reaction to cell mediated immunity measurement of gamma interferon antigen response without active tuberculosis	45592430	0.0014017	0.250258	0.0771013	0.301	266186	57826	0.0184815	0.186801	0.0783895
Osteoporotic fracture	40480160	0.00141089	0.20751	0.0639418	0.256	266186	57826	0.00918946	0.169787	0.0643236
Other malaise	45582718	0.00141235	0.0695615	0.0216765	0.228	266186	57826	0.220885	0.0268208	0.0218654
Poisoning by cocaine, accidental (unintentional), initial encounter	45609018	0.00141598	0.376268	0.116012	0.38	266186	57826	0.483839	0.0828829	0.118008
Dizziness and giddiness	35211350	0.00141963	0.0416962	0.0130377	0.225	266186	57826	0.437566	0.0102074	0.0131411
Severe sepsis	37394658	0.00142914	0.281778	0.0866694	0.292	266186	57826	0.0803137	0.155621	0.0880807
Acute parametritis and pelvic cellulitis	44833678	0.00144895	0.451576	0.137266	0.287	266186	57826	0.0167406	0.339385	0.138563
Melanocytic nevi of left lower limb, including hip	45552338	0.00145332	-0.206073	0.0661796	0.16	266186	57826	0.00491058	-0.183235	0.0664299
Inflammatory liver disease, unspecified	35208358	0.0014604	0.218016	0.0673868	0.266	266186	57826	0.199378	0.0886094	0.0686084
Polycystic ovaries	44832198	0.00146091	-0.208151	0.0669449	0.14	266186	57826	0.00083	-0.218947	0.0671079
Postmenopausal state	4295261	0.00146192	-0.0869327	0.0274912	0.207	266186	57826	0.000855	-0.0913271	0.0275689
Vascular complication of medical care	197444	0.00146418	0.204364	0.0632514	0.268	266186	57826	0.0450662	0.129612	0.0640687
Abrasion of nose, initial encounter	45602051	0.00147446	0.356007	0.10918	0.29	266186	57826	0.0155732	0.271231	0.110065
Polyneuropathy associated with another disorder	376686	0.00148056	0.213943	0.0662768	0.278	266186	57826	0.366814	0.0617004	0.0680845
Unsteadiness on feet	45548959	0.00148463	0.101273	0.0316351	0.256	266186	57826	0.0957603	0.0533525	0.0319066
Polycystic ovary	36683296	0.00148785	-0.203453	0.0655077	0.14	266186	57826	0.000856	-0.213818	0.0656651
Poisoning caused by opioid receptor agonist	606805	0.00149178	0.433774	0.132883	0.315	266186	57826	0.268797	0.150701	0.13509
Valvular endocarditis	4232337	0.0014972	0.162219	0.0504528	0.258	266186	57826	0.0353708	0.108051	0.0509357
Alcohol use, unspecified with withdrawal, unspecified	725280	0.00150306	0.343894	0.105981	0.307	266186	57826	0.277142	0.117542	0.107398
Acquired absence of spleen	44808984	0.00150446	0.273907	0.0844857	0.265	266186	57826	0.0108208	0.220851	0.0852217
Mycosis	433701	0.00151723	0.186484	0.0579523	0.256	266186	57826	0.0874004	0.101488	0.0589235
Gastrointestinal complication of procedure	4178810	0.00152403	0.206524	0.0641048	0.259	266186	57826	0.0135301	0.16132	0.064522
Acute thrombosis of superficial vein of upper extremity	44782760	0.00152734	0.22855	0.0708969	0.269	266186	57826	0.0371563	0.151076	0.0717071
Adjustment disorder with depressed mood	45581461	0.00152996	0.0934983	0.0292881	0.239	266186	57826	0.127759	0.0451847	0.0295651
Posttraumatic stress disorder	44836990	0.00153813	0.0988254	0.0309584	0.238	266186	57826	0.180131	-0.0420073	0.03144
Acute viral hepatitis, unspecified	35205768	0.00153916	0.453783	0.138933	0.3	266186	57826	0.047546	0.285093	0.141279
Chronic osteomyelitis	134735	0.00154423	0.317702	0.0983098	0.308	266186	57826	0.0218018	0.231107	0.0993138
Alcohol-induced mood disorder	4205002	0.0015447	0.225851	0.0702425	0.288	266186	57826	0.995151	0.000433	0.0712472
Malignant melanoma of skin of upper limb, including shoulder	44820607	0.00154917	-0.492737	0.164873	0.139	266186	57826	0.00293963	-0.465436	0.165186
Gestation period, 39 weeks	435655	0.00155778	-0.12127	0.0387596	0.155	266186	57826	0.0263511	-0.0856759	0.038877
Other and unspecified Escherichia coli [E. coli]	44829736	0.00156408	0.265784	0.0824544	0.281	266186	57826	0.0553925	0.162074	0.0836587
Pulmonary hypertension, unspecified	1326592	0.0015671	0.100124	0.0314402	0.265	266186	57826	0.230074	0.0381679	0.0317179
Severe sepsis	44827180	0.00157151	0.284567	0.088274	0.292	266186	57826	0.0713304	0.163458	0.0896743
Cellulitis and abscess of trunk	44826842	0.00158183	0.156033	0.0487908	0.253	266186	57826	0.373269	0.0441755	0.0494504
Sexually transmitted infectious disease	440647	0.0015869	0.172762	0.0539927	0.257	266186	57826	0.833421	0.0116356	0.0552788
Threatened premature labor, unspecified as to episode of care or not applicable	44829103	0.00158702	-0.577172	0.196012	0.119	266186	57826	0.00190535	-0.571152	0.197002
Pain in right hip joint	765422	0.00158739	-0.187503	0.0605026	0.177	266186	57826	0.000277	-0.216663	0.0608859
Other intervertebral disc degeneration, thoracolumbar region	45582169	0.00159403	0.314686	0.0974666	0.288	266186	57826	0.00446228	0.284888	0.0982007
Meralgia paresthetica	195259	0.00159718	-0.190613	0.0615139	0.188	266186	57826	0.000324	-0.217847	0.0618618
Osteomyelitis of vertebra	4001298	0.00159809	0.298964	0.0928253	0.296	266186	57826	0.115852	0.149126	0.0939329
Unsteady when standing	4092743	0.0016001	0.100246	0.0315324	0.256	266186	57826	0.101397	0.0522919	0.0318024
Wedge fracture of thoracic vertebra	4083820	0.00160066	0.319843	0.0989622	0.279	266186	57826	0.00880966	0.266384	0.0997381
Cardiomyopathy, unspecified	35207764	0.0016024	0.0977883	0.0307689	0.258	266186	57826	0.124025	0.0479272	0.0310533
Labor and delivery complicated by cord around neck, without compression, not applicable or unspecified	45582568	0.00160309	-0.1904	0.0615704	0.145	266186	57826	0.0101615	-0.156064	0.061724
Long QT syndrome	45562352	0.0016038	0.182874	0.0571862	0.269	266186	57826	0.300111	0.0602948	0.0579424
Abnormal body temperature	4047791	0.00160953	0.115982	0.0364234	0.236	266186	57826	0.215709	0.0459613	0.0369897
Disease due to Gram-negative bacteria	435742	0.00161639	0.341665	0.105966	0.305	266186	57826	0.035595	0.230165	0.107958
Disorder of hematopoietic structure	317248	0.0016175	0.118084	0.0370973	0.239	266186	57826	0.108007	0.0605281	0.0374802
Tubal ligation status	44823808	0.00162105	0.224017	0.0698835	0.266	266186	57826	0.0953038	0.118733	0.070566
Malignant melanoma of skin of upper limb	438983	0.00162706	-0.480703	0.161311	0.14	266186	57826	0.00330657	-0.450677	0.161613
Ovarian failure	193739	0.00162953	-0.171884	0.055463	0.185	266186	57826	0.00139254	-0.174684	0.0555711
Other primary ovarian failure	45576453	0.00163217	-0.137417	0.0441813	0.189	266186	57826	0.00154268	-0.138533	0.0443093
Acquired deformity of foot	45757650	0.0016453	-0.153463	0.0494856	0.186	266186	57826	0.00103738	-0.160978	0.0498373
Basal cell carcinoma of skin of other part of trunk	45561802	0.00164721	-0.196285	0.0636172	0.18	266186	57826	0.00344011	-0.183533	0.0639012
Skin changes due to chronic exposure to non-ionizing radiation	4061844	0.00164825	-0.0855426	0.0273885	0.188	266186	57826	0.00550923	-0.0758553	0.0275121
Laceration of elbow	4151527	0.00165149	0.355484	0.110065	0.285	266186	57826	0.014934	0.275123	0.110837
Pain in left arm	4115169	0.0016552	0.0824158	0.0260324	0.241	266186	57826	0.213549	0.0327511	0.0262656
Primary biliary cirrhosis	35208349	0.00165725	0.419156	0.129477	0.3	266186	57826	0.00341873	0.391231	0.130158
Influenza due to unidentified influenza virus with other respiratory manifestations	8689	0.00165726	0.107841	0.0339866	0.235	266186	57826	0.0828108	0.0599069	0.0343745
Diabetes mellitus without mention of complication, type II or unspecified type, uncontrolled	44836915	0.00167096	0.0873659	0.0276332	0.275	266186	57826	0.0359745	0.0585941	0.0278316
Type 1 diabetes mellitus with foot ulcer	45605398	0.00168763	0.410461	0.127315	0.314	266186	57826	0.0136603	0.32327	0.128488
Cyst of right ovary	760880	0.00170368	-0.550573	0.188202	0.104	266186	57826	0.00160963	-0.554257	0.188465
Bilateral vitreous degeneration of eyes	36684746	0.0017051	-0.287676	0.0944984	0.172	266186	57826	0.00290412	-0.274233	0.0947571
Adenomatous polyp of colon	4322881	0.00170964	-0.391835	0.130495	0.154	266186	57826	0.00133362	-0.402184	0.131005
Dysplastic nevus of skin	4112849	0.00171012	-0.386548	0.129018	0.132	266186	57826	0.00202517	-0.3833	0.129847
Atypical squamous cells of undetermined significance on cytologic smear of cervix (ASC-US)	45587533	0.00171092	0.133258	0.0419978	0.208	266186	57826	0.0683316	0.0781164	0.0425714
Cellulitis and abscess of face	136496	0.00171376	0.151796	0.0478255	0.247	266186	57826	0.785992	0.0132133	0.0486155
Disorder of pituitary gland, unspecified	35206914	0.00171505	-0.320771	0.105762	0.166	266186	57826	0.00174642	-0.322091	0.106343
Hemorrhage of rectum and anus	197925	0.00173527	0.0627826	0.0199498	0.228	266186	57826	0.320567	0.0200497	0.0201551
Post-term pregnancy	432695	0.00173842	-0.162646	0.052824	0.146	266186	57826	0.015278	-0.126784	0.0529572
Nontoxic multinodular goiter	44820677	0.00173883	-0.12169	0.0392796	0.204	266186	57826	0.00347345	-0.114078	0.0394287
Cellulitis and abscess of face	44828001	0.00174456	0.18842	0.0593114	0.256	266186	57826	0.494839	0.0413234	0.0603503
Idiopathic scoliosis of thoracic and lumbar spine	37017436	0.00174493	-0.360402	0.119867	0.146	266186	57826	0.00159156	-0.365091	0.120407
Other ovarian failure	44827622	0.00174746	-0.17339	0.0563251	0.185	266186	57826	0.00155629	-0.175579	0.0564318
Traumatic blister of foot	4150489	0.00174767	0.265415	0.0831909	0.279	266186	57826	0.138919	0.12576	0.0842513
Dependence on continuous positive airway pressure ventilation	4180290	0.00175208	-0.300218	0.0990505	0.166	266186	57826	0.00116682	-0.31228	0.0993878
Malignant neoplasm of upper-outer quadrant of left female breast	45561817	0.00176356	-0.233249	0.0763754	0.173	266186	57826	0.0022332	-0.228596	0.0765228
Acquired deformity of ankle AND/OR foot	199913	0.00176389	-0.153555	0.0498165	0.195	266186	57826	0.00022	-0.1825	0.0502276
Other signs and symptoms in breast	45553448	0.00176631	-0.151148	0.0490438	0.185	266186	57826	0.00141539	-0.154793	0.0492214
Chronic diastolic (congestive) heart failure	45533456	0.00176796	0.0937745	0.029797	0.267	266186	57826	0.209417	0.0378295	0.0300616
Acute systolic heart failure	40480603	0.00176993	0.162993	0.0515494	0.283	266186	57826	0.108682	0.0839216	0.052021
Hypertrophic scar	4058388	0.0017703	-0.164002	0.0532765	0.193	266186	57826	0.00586082	-0.145812	0.0536415
Degeneration of thoracolumbar intervertebral disc	434449	0.00177091	0.31135	0.0973991	0.287	266186	57826	0.00487522	0.281822	0.0981352
Chronic obstructive asthma with (acute) exacerbation	44837136	0.00178741	0.292527	0.0919865	0.316	266186	57826	0.555726	0.0552456	0.09347
Type 2 diabetes mellitus with proliferative diabetic retinopathy without macular edema, bilateral	37200248	0.00178847	0.306788	0.0967039	0.351	266186	57826	0.000787	0.332182	0.0972771
Foreign body in larynx	24230	0.00180102	0.338883	0.105867	0.279	266186	57826	0.00784178	0.290278	0.106885
Acute embolism and thrombosis of deep veins of right upper extremity	45601094	0.00180392	0.344811	0.107957	0.297	266186	57826	0.0132461	0.275409	0.109204
Acute gastritis, without mention of hemorrhage	44826710	0.0018102	0.176469	0.0558398	0.271	266186	57826	0.0144225	0.139017	0.0562579
Cervicalgia	35208968	0.00181119	0.0427218	0.0136593	0.224	266186	57826	0.81066	0.00330241	0.0137817
Cocaine-induced mood disorder	4012869	0.00181659	0.421459	0.132683	0.38	266186	57826	0.723656	0.0478902	0.135205
Chronic kidney disease stage 1	443614	0.00181673	0.183356	0.0580225	0.276	266186	57826	0.00959512	0.153454	0.0586087
Nephritis and nephropathy, not specified as acute or chronic, in diseases classified elsewhere	44826730	0.00181825	0.195244	0.0617976	0.293	266186	57826	0.0109424	0.16053	0.0624293
Pain	4329041	0.0018221	0.0489661	0.0156534	0.227	266186	57826	0.593578	-0.0084448	0.0158333
Spontaneous bacterial peritonitis	45543331	0.00182314	0.418928	0.1312	0.336	266186	57826	0.0209831	0.311138	0.132526
Other secondary hypertension	35207678	0.00183121	0.304624	0.0956091	0.282	266186	57826	0.00539063	0.273817	0.0964962
Poisoning by opium (alkaloids), unspecified	44821395	0.00184739	0.442158	0.137938	0.305	266186	57826	0.296885	0.146553	0.139235
Unspecified osteoarthritis, unspecified site	45586894	0.00185433	0.0477424	0.0152969	0.237	266186	57826	0.548326	0.00925513	0.0154103
Female sterility	4005743	0.00185582	0.221047	0.0698495	0.265	266186	57826	0.103559	0.115793	0.070533
Abdominal pain, unspecified site	44823455	0.0018619	0.045691	0.0146424	0.228	266186	57826	0.487115	-0.0102813	0.0148047
Benign neoplasm of transverse colon	35206512	0.00187017	-0.0799494	0.0258726	0.218	266186	57826	0.000121	-0.0993064	0.0260417
Other specified noninfective gastroenteritis and colitis	45581903	0.00187089	0.250928	0.0791138	0.259	266186	57826	0.0197268	0.188842	0.0798381
Bipolar disorder, in partial remission, most recent episode depressed	45557201	0.00187237	0.357389	0.111729	0.262	266186	57826	0.0715367	0.206737	0.112949
Helicobacter pylori [H. pylori] as the cause of diseases classified elsewhere	45581196	0.0018785	0.153711	0.0489261	0.283	266186	57826	0.016122	0.119851	0.0494123
Endometriosis (clinical)	433527	0.00188374	-0.15154	0.0495413	0.157	266186	57826	0.000511	-0.169453	0.0496316
Gilbert syndrome	35207075	0.00188555	-0.390034	0.131165	0.145	266186	57826	0.00602554	-0.347763	0.131657
Respiratory failure, unspecified, unspecified whether with hypoxia or hypercapnia	45567284	0.00188734	0.187559	0.0595632	0.279	266186	57826	0.291272	0.0638868	0.0602755
Uterine scar from previous surgery in pregnancy, childbirth and the puerperium	4060556	0.00188908	-0.152954	0.0499779	0.159	266186	57826	0.00666583	-0.134233	0.050133
Multiple actinic keratoses	4293560	0.00189512	-0.270847	0.0897403	0.169	266186	57826	0.00375161	-0.253976	0.0900037
Acquired absence of spleen	45542487	0.00190068	0.269766	0.0850632	0.264	266186	57826	0.0128906	0.216937	0.0858061
Tinnitus	377575	0.00191362	-0.0688928	0.0223233	0.21	266186	57826	0.00126376	-0.0719735	0.0224519
Abrasion, forearm area	4058219	0.00193255	0.283894	0.0895861	0.266	266186	57826	0.0331098	0.195501	0.0904219
Viral pneumonia, unspecified	35207937	0.00194272	0.352706	0.111116	0.299	266186	57826	0.0225946	0.260104	0.112126
Candidiasis	433968	0.00194937	0.0827945	0.0265487	0.223	266186	57826	0.53113	0.0168343	0.0268442
Sickle-cell disease, unspecified	44831065	0.00195767	0.392091	0.124019	0.352	266186	57826	0.00887778	0.336493	0.126411
Acute osteomyelitis, ankle and foot	44824529	0.00196114	0.40903	0.129085	0.338	266186	57826	0.0215724	0.305383	0.130737
Adjustment disorder with depressed mood	442306	0.0019653	0.0771087	0.0247619	0.235	266186	57826	0.448951	0.0189755	0.0250252
Open wound of toe without complication	442268	0.00197044	0.203223	0.0646557	0.263	266186	57826	0.03245	0.141011	0.0652414
Sickling disorder due to hemoglobin S	4213628	0.00197336	0.385652	0.122099	0.35	266186	57826	0.00963252	0.327752	0.124501
Pregnant state, incidental	45600319	0.00197458	-0.134624	0.0440786	0.158	266186	57826	0.00228324	-0.133228	0.0442301
Tachycardia, unspecified	44821245	0.0019794	0.0926493	0.0297278	0.232	266186	57826	0.412639	0.024699	0.0300893
Coronary atherosclerosis of autologous vein bypass graft	44834726	0.00198023	0.365763	0.115407	0.309	266186	57826	0.00934802	0.308042	0.116184
Anodontia	440438	0.00199318	0.286279	0.0910207	0.317	266186	57826	0.040211	0.190122	0.0916428
Acquired absence of right great toe	45566472	0.00201655	0.379869	0.120319	0.33	266186	57826	0.0117873	0.310942	0.121309
Delivery normal	441641	0.0020219	-0.0985908	0.0322118	0.17	266186	57826	0.0140628	-0.0788555	0.03233
Primary biliary cholangitis	4135822	0.00202347	0.407937	0.128477	0.298	266186	57826	0.00397375	0.381812	0.129149
Crohn's disease of small intestine with unspecified complications	45538530	0.00202697	0.42341	0.132583	0.26	266186	57826	0.00224248	0.421077	0.133255
Simple chronic bronchitis	261889	0.00203353	0.217291	0.0693063	0.273	266186	57826	0.778143	0.0197695	0.0700722
Carcinoma in situ of uterine cervix	194611	0.00203555	0.229883	0.0730627	0.23	266186	57826	0.0690031	0.136257	0.0740892
Osteoarthritis of left knee joint	36717036	0.00203945	-0.169709	0.0559289	0.191	266186	57826	0.000408	-0.195288	0.0562822
Pulmonary tuberculosis, unspecified, unspecified	44828637	0.00204749	0.298821	0.0952909	0.331	266186	57826	0.0987501	0.162657	0.097681
Preglaucoma, unspecified, bilateral	45552680	0.00205107	-0.089017	0.0290772	0.232	266186	57826	0.00269818	-0.0873901	0.0293245
Chronic tonsillitis	23220	0.00205185	0.222926	0.070853	0.209	266186	57826	0.00220619	0.222922	0.0713704
Endometriosis of pelvic peritoneum	197033	0.00205667	-0.332896	0.112412	0.125	266186	57826	0.0010927	-0.352226	0.112496
Thrombus due to any device, implant AND/OR graft	4085586	0.00206427	0.227449	0.0727027	0.291	266186	57826	0.0592423	0.140149	0.07362
Other specified disorders of bone density and structure, right hand	45548576	0.00206981	0.378604	0.119934	0.31	266186	57826	0.00506706	0.346569	0.120936
Weakness of face muscles as sequela of stroke	43530744	0.00207745	0.401087	0.127414	0.343	266186	57826	0.0208338	0.302955	0.129007
Personality disorder, unspecified	35207219	0.00207821	0.22311	0.0711207	0.237	266186	57826	0.541896	0.044201	0.0722114
Complication of medical care	440005	0.00207945	0.140697	0.0451868	0.245	266186	57826	0.0701792	0.0831661	0.0456308
Dependence on other enabling machines	44827363	0.00208407	-0.233157	0.0774906	0.189	266186	57826	0.00147086	-0.24169	0.0777858
Perichondritis of pinna	136710	0.00208654	-0.454375	0.155107	0.157	266186	57826	0.000931	-0.488673	0.15555
Benign neoplasm of cerebral meninges	44833353	0.00209498	-0.307081	0.103028	0.172	266186	57826	0.00362411	-0.292004	0.103419
Acute ST segment elevation myocardial infarction	4296653	0.00210263	0.163255	0.0524599	0.273	266186	57826	0.129581	0.0808166	0.0530156
Urethral discharge, unspecified	45606804	0.00210417	0.302442	0.0965584	0.317	266186	57826	0.23568	0.118313	0.0991181
Pain in left arm	45562837	0.00211402	0.0868048	0.0280532	0.243	266186	57826	0.192079	0.0370208	0.0283014
Benign paroxysmal positional vertigo	44821940	0.00213248	-0.131277	0.0432601	0.201	266186	57826	0.00154597	-0.135807	0.043426
Unspecified disorder of refraction and accommodation	44826581	0.00213741	-0.0883678	0.028997	0.208	266186	57826	0.00015	-0.109598	0.0291785
Type 1 diabetes mellitus with diabetic polyneuropathy	45595795	0.00216632	0.287165	0.0916219	0.269	266186	57826	0.0192409	0.219923	0.0924321
Ulceration of vulva	253815	0.002176	0.36506	0.11576	0.262	266186	57826	0.0342123	0.254361	0.117868
Closed fracture of patella	436539	0.00218431	0.224883	0.0721578	0.268	266186	57826	0.0446503	0.1481	0.07296
Other specified disorders of bone density and structure, left hand	45596769	0.00219402	0.368427	0.117415	0.307	266186	57826	0.0130785	0.299822	0.118525
Lateral epicondylitis	81379	0.00219774	-0.0872081	0.0287034	0.198	266186	57826	0.000419	-0.100894	0.0288566
Asthma, unspecified type, with (acute) exacerbation	44823144	0.00219885	0.102174	0.0331007	0.24	266186	57826	0.407914	0.0277782	0.0334944
Pyuria	1553845	0.0022	0.220408	0.0707634	0.261	266186	57826	0.0262135	0.161017	0.071554
Other specified disorders of binocular movement	35207564	0.00220146	-0.485508	0.167188	0.152	266186	57826	0.000872	-0.532102	0.169064
Other and unspecified special symptoms or syndromes, not elsewhere classified	44824136	0.00220395	0.289308	0.0925172	0.276	266186	57826	0.489798	0.0654631	0.0943647
Other specified disorders of teeth and supporting structures	35208153	0.00221057	0.277082	0.0887425	0.276	266186	57826	0.245653	0.105125	0.089894
Precipitous drop in hematocrit	45558481	0.00222296	0.29163	0.0933629	0.284	266186	57826	0.0107614	0.244664	0.0942945
Acute sinusitis	260123	0.00222664	-0.0523069	0.0171715	0.194	266186	57826	3.73e-05	-0.0708709	0.0172775
Neck pain	24134	0.00222682	0.0380894	0.0124299	0.224	266186	57826	0.770118	-0.0036667	0.0125501
Idiopathic aseptic necrosis of bone	4067774	0.0022279	0.289687	0.0928472	0.291	266186	57826	0.279993	0.104044	0.0956717
Hidradenitis	44831469	0.00224691	0.228192	0.0734129	0.264	266186	57826	0.0891143	0.1273	0.0741882
Foreign body in skin	4246661	0.00225525	0.255548	0.0820646	0.268	266186	57826	0.0522047	0.162795	0.0828597
Major depressive disorder, recurrent severe without psychotic features	35207158	0.00226003	0.106337	0.0345093	0.221	266186	57826	0.674971	-0.0146649	0.0350135
Disorder of kidney due to diabetes mellitus	192279	0.00226731	0.126686	0.0411527	0.288	266186	57826	0.0117738	0.105206	0.0414827
Vitreous floaters	4034681	0.00227092	-0.298236	0.100836	0.168	266186	57826	0.00359375	-0.285845	0.101153
Leukocytosis, unspecified	44822962	0.0022797	0.114394	0.0371468	0.24	266186	57826	0.511402	0.024678	0.0375086
Bipolar I disorder, most recent episode (or current) depressed, moderate	44835786	0.00229598	0.366846	0.117057	0.277	266186	57826	0.12327	0.18476	0.118315
Benign neoplasm of transverse colon	444444	0.00229699	-0.0782938	0.025842	0.218	266186	57826	0.000153	-0.0977167	0.026011
Esophageal varices without mention of bleeding	44832406	0.00229989	0.363918	0.116658	0.315	266186	57826	0.0578026	0.227942	0.118525
Uncomplicated alcohol withdrawal	4310679	0.00230162	0.334566	0.107338	0.298	266186	57826	0.216775	0.134982	0.108354
Postcoital bleeding	44831358	0.00232599	0.299298	0.0958225	0.238	266186	57826	0.008138	0.260805	0.0964297
Staphylococcus infection in conditions classified elsewhere and of unspecified site, staphylococcus, unspecified	44830920	0.0023299	0.376798	0.120586	0.295	266186	57826	0.0443581	0.251407	0.122996
Disorder of pituitary gland	23986	0.00233175	-0.188196	0.0629478	0.188	266186	57826	0.000917	-0.206575	0.0635431
Non-toxic multinodular goiter	136368	0.00233345	-0.08097	0.0267775	0.208	266186	57826	0.00257173	-0.0805527	0.0268965
39 weeks gestation of pregnancy	45552082	0.00233833	-0.117071	0.0388811	0.155	266186	57826	0.033987	-0.0820716	0.0389992
Meningitis, unspecified	35207305	0.00235118	0.353197	0.113207	0.285	266186	57826	0.0284639	0.25742	0.115436
Benign neoplasm of colon	44825241	0.00235292	-0.0586778	0.0193681	0.223	266186	57826	9.27e-05	-0.0758135	0.0194925
Contusion of shoulder region	76565	0.00235514	0.156661	0.0508772	0.251	266186	57826	0.182157	0.0688788	0.0513559
Unilateral inguinal hernia, without obstruction or gangrene, recurrent	45543308	0.00235913	0.251384	0.0811881	0.282	266186	57826	0.00828526	0.219748	0.0819557
Closed fracture of nasal bones	435082	0.00236678	0.159025	0.0516623	0.251	266186	57826	0.477103	0.0372794	0.0522872
Acute combined systolic (congestive) and diastolic (congestive) heart failure	45591469	0.00237519	0.275025	0.088979	0.315	266186	57826	0.0136594	0.223919	0.0895752
Late effect of medical and surgical care complication	434814	0.00238346	0.100047	0.0326803	0.246	266186	57826	0.223795	0.0402721	0.0330042
Disorder of body system	4180628	0.00239581	0.0571526	0.0187472	0.235	266186	57826	0.361946	0.0172756	0.0189266
Polyneuropathy due to other toxic agents	35207457	0.00241203	-0.503334	0.175296	0.151	266186	57826	0.000235	-0.612955	0.17771
Renovascular hypertension	317895	0.00241617	0.274625	0.0888877	0.299	266186	57826	0.00411996	0.261451	0.0895926
Unspecified disorder of kidney and ureter	44824345	0.00241887	0.096219	0.031502	0.261	266186	57826	0.106257	0.0516199	0.0318419
Other hypotension	45591537	0.00242737	0.166296	0.0541511	0.261	266186	57826	0.115516	0.0866956	0.0547312
Chronic hepatic failure	4340390	0.00245373	0.429201	0.137922	0.317	266186	57826	0.0351381	0.299144	0.139482
Bilateral posterior vitreous detachment	765507	0.00246829	-0.296235	0.100942	0.172	266186	57826	0.00414489	-0.28178	0.101209
Atrophy of kidney	4058977	0.00247904	0.217907	0.0709439	0.288	266186	57826	0.0272116	0.160095	0.0717224
Obesity, unspecified	44833387	0.00248782	-0.0439541	0.0145726	0.221	266186	57826	2.06e-05	-0.0621936	0.0146625
Closed fracture thoracic vertebra	4013596	0.00249274	0.216789	0.0704771	0.261	266186	57826	0.0305456	0.155325	0.0709625
Other idiopathic scoliosis, thoracolumbar region	45553177	0.00251353	-0.454004	0.158296	0.14	266186	57826	0.00152278	-0.478417	0.159309
Pain in right arm	4115170	0.00257089	0.0832433	0.0274328	0.239	266186	57826	0.261554	0.0311332	0.0276644
Left sided ulcerative colitis	40482865	0.00258169	0.408266	0.131292	0.272	266186	57826	0.00259827	0.410266	0.132053
Sepsis due to Streptococcus group D	40489910	0.00259186	0.396611	0.128422	0.317	266186	57826	0.0152349	0.321051	0.129715
Alcohol-induced acute pancreatitis	4340493	0.0025963	0.294001	0.0958064	0.305	266186	57826	0.338544	0.0932571	0.0969015
Other psychoactive substance use, unspecified with psychoactive substance-induced psychotic disorder, unspecified	45566829	0.0025982	0.39713	0.128796	0.325	266186	57826	0.565975	0.0758542	0.13162
Cutaneous abscess of right hand	45572249	0.00260336	0.325627	0.105682	0.287	266186	57826	0.15099	0.15502	0.106828
Proteinuria	44836300	0.00261013	0.119801	0.0394469	0.262	266186	57826	0.0518983	0.0780354	0.0399168
Crohn's disease, unspecified, with unspecified complications	45572211	0.00261101	0.283096	0.0917478	0.232	266186	57826	0.0029913	0.2809	0.0923662
Borderline personality disorder	35207214	0.002613	0.184863	0.0603746	0.204	266186	57826	0.894335	-0.0081365	0.0613026
Benign prostatic hyperplasia	198803	0.00261429	-0.0659256	0.0219694	0.233	266186	57826	0.000374	-0.0786462	0.0221821
Renal disorder due to type 2 diabetes mellitus	443731	0.0026185	0.0935048	0.0308732	0.273	266186	57826	0.0391106	0.06442	0.0310907
Viral hepatitis A without mention of hepatic coma	44830941	0.00262953	0.320762	0.104401	0.305	266186	57826	0.133504	0.162656	0.107327
Impacted cerumen, bilateral	45591403	0.00263138	-0.0766685	0.0256484	0.215	266186	57826	0.00751275	-0.0685997	0.0258028
Unspecified breast disorder	44822048	0.0026351	-0.211904	0.0719363	0.185	266186	57826	0.00291909	-0.210386	0.0721487
Esophoria	373212	0.00263649	-0.456363	0.159936	0.14	266186	57826	0.00181838	-0.474993	0.16073
Solar degeneration	4185267	0.00264442	-0.239232	0.0816455	0.165	266186	57826	0.00911661	-0.208697	0.0818341
Acute kidney failure with lesion of tubular necrosis	44833659	0.00264591	0.277253	0.0905712	0.303	266186	57826	0.0353034	0.195454	0.0917203
Balanoposthitis	44829073	0.00265366	0.307454	0.10047	0.327	266186	57826	0.0216398	0.23771	0.102125
Acute exacerbation of chronic obstructive airways disease with asthma	43530693	0.00265455	0.293166	0.0958535	0.32	266186	57826	0.540617	0.0598233	0.0974472
Complication of urinary catheter	4176898	0.00265719	0.248033	0.0810934	0.282	266186	57826	0.0600021	0.155586	0.081841
Left sided colitis without complications	45586718	0.0026692	0.409564	0.132147	0.273	266186	57826	0.00271659	0.411093	0.132915
Disturbance of consciousness	376961	0.00268415	0.133551	0.0440111	0.242	266186	57826	0.51628	0.0289825	0.0445497
Acute cough	766424	0.00269209	0.111448	0.0368043	0.237	266186	57826	0.0234165	0.0847402	0.0371356
Unspecified injury of face, initial encounter	45577933	0.00269544	0.179254	0.0589255	0.26	266186	57826	0.20217	0.0764272	0.0595853
Premenstrual dysphoric disorder	37200319	0.00269709	-0.438704	0.154762	0.1	266186	57826	0.00253074	-0.442447	0.155085
Abnormal radiologic findings on diagnostic imaging of renal pelvis, ureter, or bladder	37201116	0.00271119	0.217737	0.0715343	0.289	266186	57826	0.0304288	0.158394	0.0724117
Pulmonary hypertension	4322024	0.00271621	0.0946596	0.0313601	0.264	266186	57826	0.313469	0.0319675	0.0316442
Recurrent inguinal hernia	43530625	0.00273388	0.20982	0.0689621	0.274	266186	57826	0.0165559	0.169113	0.0697234
Malignant neoplasm of nipple and areola of female breast	4091464	0.00273542	-0.325047	0.112362	0.158	266186	57826	0.0013004	-0.349724	0.11287
Cutaneous abscess of right foot	45577017	0.00277429	0.27621	0.0906107	0.294	266186	57826	0.032129	0.198561	0.0914602
Sequelae of cerebral infarction	4112026	0.00278776	0.243313	0.0800651	0.298	266186	57826	0.017278	0.194653	0.0807359
Generalized aches and pains	438867	0.0027893	0.074594	0.0248047	0.237	266186	57826	0.722108	0.00893237	0.0250993
Dementia	4182210	0.0028062	0.15263	0.050545	0.283	266186	57826	0.0575725	0.0974777	0.0509987
Neoplasm of digestive system	4028253	0.00281053	-0.164048	0.0557693	0.195	266186	57826	0.00120278	-0.178521	0.0560586
Atrophy of kidney (terminal)	45553439	0.00282298	0.215336	0.0710456	0.288	266186	57826	0.0303527	0.157174	0.0718254
Pyuria	4167328	0.00282496	0.210822	0.0694459	0.259	266186	57826	0.0333272	0.151267	0.0702672
Right upper quadrant pain	45568112	0.00283183	0.0648719	0.021619	0.219	266186	57826	0.589589	0.0117757	0.02181
Nondependent cannabis abuse in remission	435231	0.00284401	0.415495	0.13555	0.308	266186	57826	0.0999945	0.227966	0.136667
Equinus deformity of foot, acquired	44819990	0.00285466	-0.335026	0.116366	0.165	266186	57826	0.00159596	-0.356438	0.117182
Ulcer of lower limb, unspecified	44821099	0.00287056	0.242089	0.0798502	0.289	266186	57826	0.0213029	0.187761	0.0805158
Rectal hemorrhage due to ulcerative colitis	46273478	0.00288258	0.397325	0.129218	0.263	266186	57826	0.00320599	0.394992	0.129976
Atherosclerosis of native arteries of the extremities with intermittent claudication	44825447	0.00288705	0.226258	0.0748007	0.297	266186	57826	0.137194	0.113077	0.0755293
Laceration of lower leg	4155040	0.00290042	0.19736	0.0652318	0.254	266186	57826	0.0547816	0.127463	0.0657096
Polyneuropathy due to type 1 diabetes mellitus	37017431	0.00291027	0.277293	0.091179	0.267	266186	57826	0.0244781	0.210189	0.0919788
Other drug-induced agranulocytosis	45581328	0.00291748	0.326409	0.107137	0.284	266186	57826	0.00697108	0.298672	0.108401
Malignant neoplasm of upper-outer quadrant of right female breast	45537821	0.00292335	-0.221104	0.0759647	0.178	266186	57826	0.0028417	-0.222326	0.076161
Painful micturition, unspecified	35211338	0.00293702	0.173475	0.0574658	0.229	266186	57826	0.0258959	0.130277	0.0578406
Incontinence of feces	197675	0.00294294	0.105437	0.035163	0.241	266186	57826	0.18712	0.0470413	0.0355313
Neoplasm of unspecified behavior of digestive system	45571625	0.00294785	-0.163267	0.0557721	0.195	266186	57826	0.00125156	-0.177915	0.0560617
Chronic rhinitis	259848	0.00297345	-0.0613577	0.0207589	0.204	266186	57826	0.00086	-0.0692585	0.0208977
Acute embolism and thrombosis of right internal jugular vein	45533520	0.00297927	0.400718	0.131612	0.318	266186	57826	0.0185823	0.319512	0.133161
Pseudomonas (aeruginosa) (mallei) (pseudomallei) as the cause of diseases classified elsewhere	35206038	0.00297958	0.212756	0.0705091	0.269	266186	57826	0.054745	0.138196	0.0712255
Procedure related finding	444194	0.00300961	-0.303057	0.105669	0.149	266186	57826	0.00155806	-0.324029	0.106145
Other encephalopathy	45566910	0.00301539	0.266476	0.0882631	0.297	266186	57826	0.107754	0.145356	0.0895449
Presbyopia	373478	0.00302764	-0.0491248	0.0166211	0.223	266186	57826	6.99e-05	-0.0663294	0.0167505
Gestation period, 36 weeks	438543	0.00302884	-0.122879	0.0419335	0.155	266186	57826	0.0235219	-0.0944632	0.0420818
Fracture of nasal bones, initial encounter for closed fracture	45558549	0.00306271	0.183761	0.0611766	0.258	266186	57826	0.377556	0.0548221	0.0618759
Chronic hepatic failure without coma	45543339	0.00306291	0.421711	0.138658	0.316	266186	57826	0.0422666	0.289771	0.140227
Pneumococcal pneumonia [Streptococcus pneumoniae pneumonia]	44825467	0.00307633	0.333723	0.110286	0.304	266186	57826	0.209006	0.143631	0.113332
Laceration of nose	4162441	0.00308252	0.351602	0.11597	0.296	266186	57826	0.0146912	0.290392	0.116714
Eosinophilia	35206777	0.00308602	0.269812	0.0893341	0.268	266186	57826	0.0189979	0.214916	0.0901788
Benign neoplasm of pituitary gland and craniopharyngeal duct	437251	0.00308676	-0.257275	0.0892169	0.177	266186	57826	0.00297105	-0.260272	0.0898895
Enlargement of lymph nodes	44833920	0.00310548	0.0842935	0.0283125	0.23	266186	57826	0.532962	0.0179304	0.0287176
Labor and delivery complicated by cord around neck, with compression, not applicable or unspecified	45548820	0.00311988	-0.429654	0.153237	0.115	266186	57826	0.00674551	-0.396426	0.153578
Retinal round hole	4120318	0.00312491	-0.258532	0.0896417	0.194	266186	57826	0.00322376	-0.259783	0.0903438
Other specified disorders of eye and adnexa	35207577	0.00312802	0.184136	0.0614495	0.261	266186	57826	0.0183998	0.147544	0.0619011
Neoplasm of lymph nodes of upper limb	4130842	0.00312822	-0.361563	0.1272	0.159	266186	57826	0.00383371	-0.355442	0.127661
Postcoital bleeding	194093	0.00313802	0.284728	0.09407	0.235	266186	57826	0.00953244	0.250572	0.0946359
Malignant neoplasm of female breast	4157332	0.00314149	-0.322366	0.113078	0.155	266186	57826	0.0024948	-0.330445	0.113283
Idiopathic acute pancreatitis	4340960	0.00314432	0.306391	0.101534	0.287	266186	57826	0.0400856	0.21385	0.102669
Intestinal infection due to Clostridium difficile	44826288	0.00314979	0.217857	0.0725371	0.26	266186	57826	0.117934	0.11611	0.0736183
Other benign mammary dysplasias of right breast	45587252	0.00317564	-0.353322	0.124448	0.154	266186	57826	0.00239002	-0.364441	0.124813
Upper respiratory tract infection due to Influenza	46273463	0.00317572	0.0721291	0.0243103	0.229	266186	57826	0.400573	0.0207146	0.0246033
Carcinoma in situ of cervix uteri	44826450	0.00318139	0.276753	0.0917428	0.249	266186	57826	0.0522095	0.183192	0.0930136
Infection following a procedure, other surgical site, initial encounter	1595776	0.0031914	0.193658	0.0646463	0.246	266186	57826	0.0655924	0.12109	0.0651356
Disorder of nervous system due to type 1 diabetes mellitus	377821	0.00319593	0.210855	0.0703931	0.268	266186	57826	0.0368287	0.149751	0.0709473
Respiratory abnormality, unspecified	44825806	0.00319973	0.214202	0.071549	0.278	266186	57826	0.0268799	0.161691	0.0722276
Acquired equinus deformity of foot	432411	0.00321483	-0.324315	0.113909	0.165	266186	57826	0.00191465	-0.343419	0.114689
Aseptic necrosis of head AND/OR neck of femur	439120	0.00323291	0.30969	0.103176	0.317	266186	57826	0.490352	0.0737819	0.106532
Ulcer of lower limb due to type 1 diabetes mellitus	45770902	0.00323841	0.392919	0.130026	0.307	266186	57826	0.0236854	0.302744	0.131258
Bladder disorder, unspecified	35209310	0.0032603	0.242041	0.0807743	0.27	266186	57826	0.0213784	0.190345	0.0815602
Cyclical vomiting syndrome unrelated to migraine	1553844	0.00326632	0.299729	0.0994526	0.248	266186	57826	0.0434166	0.205555	0.100136
Regional enteritis of large intestine	44820945	0.00327556	0.262706	0.0873884	0.243	266186	57826	0.00463607	0.25446	0.0880036
Nonfamilial hypogammaglobulinemia	35206799	0.00327694	-0.226014	0.0787279	0.166	266186	57826	0.00521268	-0.215544	0.0789298
Dependence on enabling machine or device	437758	0.00331284	-0.0789016	0.0270433	0.211	266186	57826	0.0010901	-0.0882021	0.0272038
Right upper quadrant pain	198263	0.00332276	0.0551389	0.0187018	0.22	266186	57826	0.899351	0.00238716	0.0188703
Infection AND/OR inflammatory reaction due to internal prosthetic device, implant AND/OR graft	440276	0.00332355	0.14199	0.0478198	0.251	266186	57826	0.221699	0.0593235	0.0483249
Other chronic allergic conjunctivitis	44819646	0.00333254	-0.123119	0.0424262	0.195	266186	57826	0.00441009	-0.120207	0.0426868
Other specified anomalies of skin	44820030	0.00333347	-0.171701	0.0595114	0.177	266186	57826	0.000881	-0.195493	0.0599154
36 weeks gestation of pregnancy	45542428	0.00335308	-0.123251	0.0425171	0.154	266186	57826	0.0219793	-0.0968501	0.0426708
Sedative, hypnotic or anxiolytic dependence, unspecified	44827666	0.00336554	0.364462	0.120675	0.257	266186	57826	0.628382	0.0595151	0.12241
Generalized pain	44828147	0.00338034	0.0744086	0.0252433	0.238	266186	57826	0.782215	0.00706603	0.0255479
Arthritis of hip	4286642	0.00338758	-0.325419	0.114871	0.172	266186	57826	0.000505	-0.388997	0.116287
Other specified peripheral vascular diseases	45567223	0.00340301	0.247337	0.0830821	0.3	266186	57826	0.0454182	0.16935	0.0837321
Other specified surgical operations and procedures causing abnormal patient reaction, or later complication, without mention of misadventure at time of operation	44837688	0.00340381	0.153705	0.0518571	0.255	266186	57826	0.0847643	0.0909486	0.0524008
Human papillomavirus deoxyribonucleic acid test positive, high risk on cervical specimen	36717114	0.0034171	0.118047	0.0399103	0.209	266186	57826	0.180055	0.054448	0.0404276
Disorder of extremity	133468	0.0034346	0.177268	0.0598618	0.286	266186	57826	0.0163716	0.145965	0.0602175
Aseptic necrosis of head and neck of femur	44835022	0.00345143	0.308607	0.103535	0.317	266186	57826	0.50283	0.0719265	0.106918
Other specified diseases of blood and blood-forming organs	44834580	0.00345305	0.20563	0.0691784	0.256	266186	57826	0.034835	0.148915	0.0697558
Other disorders of calcium metabolism	44835761	0.00345334	0.258513	0.086781	0.284	266186	57826	0.00566064	0.245749	0.0872879
Other internal derangements of right knee	45553126	0.00347668	-0.406748	0.145477	0.154	266186	57826	0.00268086	-0.418885	0.145945
Acquired absence of left great toe	45600369	0.00347867	0.397355	0.132879	0.332	266186	57826	0.0266497	0.301933	0.133921
Acquired absence of other toe(s), unspecified side	45576209	0.00347928	0.328031	0.110048	0.32	266186	57826	0.0248807	0.252653	0.110961
Other specified disorders of veins	35207905	0.003482	0.132892	0.0450301	0.26	266186	57826	0.0601725	0.0859011	0.0454136
Atrophic gastritis	192667	0.00348464	0.122052	0.0413919	0.255	266186	57826	0.0390177	0.0867429	0.0417549
Abnormal posture	35211333	0.00348537	-0.184335	0.0642834	0.178	266186	57826	0.0036606	-0.184089	0.0645231
Unspecified vertiginous syndromes and labyrinthine disorders	44830069	0.00349209	0.366302	0.12208	0.284	266186	57826	0.00361833	0.366061	0.122481
Lymphocytosis	4281826	0.00349909	0.21595	0.0727197	0.259	266186	57826	0.0163719	0.178648	0.073414
Anorectal abscess	4326601	0.00351618	0.222215	0.0748867	0.269	266186	57826	0.233302	0.0919776	0.0766707
Pain in female pelvis	4145372	0.00351749	-0.395847	0.142105	0.128	266186	57826	0.00206636	-0.418089	0.142511
Nocturnal enuresis	193874	0.0035404	0.272265	0.0914467	0.267	266186	57826	0.0213009	0.216637	0.0925871
Pleurisy	78786	0.00355499	0.128986	0.0437854	0.241	266186	57826	0.514678	0.0289731	0.0443656
Blindness, one eye, unspecified eye	45552723	0.00356544	0.306689	0.103257	0.314	266186	57826	0.0302845	0.22984	0.104651
Pulmonary embolism	440417	0.0035667	0.0949048	0.0323276	0.245	266186	57826	0.118575	0.0511467	0.0326424
Other specified benign mammary dysplasias	44837200	0.00356773	-0.268808	0.0948543	0.169	266186	57826	0.00406837	-0.265256	0.0949043
Other acute kidney failure	35209272	0.00356859	0.280931	0.0946616	0.305	266186	57826	0.0627337	0.180041	0.0956514
Cerebral ischemia	374384	0.00357026	0.129729	0.0441124	0.272	266186	57826	0.0303347	0.09685	0.0444182
Dependence on other enabling machines and devices	45595570	0.00358883	-0.0789916	0.0273062	0.211	266186	57826	0.00116331	-0.0885504	0.0274676
Chronic ulcer of skin of calf	46269754	0.00359395	0.410789	0.13748	0.32	266186	57826	0.00728416	0.379712	0.138201
Other acidosis	37402370	0.00361515	0.295797	0.0997183	0.304	266186	57826	0.10404	0.16518	0.100572
Other, mixed, or unspecified drug abuse, in remission	44831108	0.00361924	0.259783	0.0876623	0.28	266186	57826	0.409034	-0.0734821	0.0894283
Injury of face	444191	0.00362977	0.16912	0.0573902	0.258	266186	57826	0.266109	0.0648541	0.0580372
Kidney stone	201620	0.00363041	0.0567817	0.0194389	0.224	266186	57826	0.269541	0.0216781	0.0196024
Pleural plaque without asbestos	35208083	0.00368674	0.238847	0.0808806	0.286	266186	57826	0.0192	0.193841	0.0816844
Malignant neoplasm of thyroid gland	35206304	0.00368692	-0.169203	0.0592695	0.178	266186	57826	0.00883319	-0.153203	0.0594123
Closed fracture of fourth metatarsal bone	4010763	0.00369107	0.343003	0.115269	0.285	266186	57826	0.0627902	0.221177	0.11708
Cerebral infarction due to embolism of middle cerebral artery	45772786	0.00370444	0.285606	0.0965047	0.296	266186	57826	0.0250508	0.221607	0.0974572
Achilles tendinitis, right leg	45567654	0.00370642	-0.166497	0.0583044	0.188	266186	57826	0.00785833	-0.153429	0.0585781
Mechanical complication of genitourinary device, implant AND/OR graft	442012	0.00372222	0.245355	0.0830322	0.27	266186	57826	0.039098	0.175251	0.0838586
Disease of liver	194984	0.00373168	0.0629938	0.0216207	0.237	266186	57826	0.560758	0.0127146	0.021837
Secondary uterine inertia	35210185	0.00373559	-0.35755	0.128743	0.12	266186	57826	0.0119888	-0.3122	0.129006
Pain in left lower limb	4117695	0.00373975	0.0515519	0.0177168	0.235	266186	57826	0.642834	-0.0083052	0.0179194
Bacterial enteritis	193402	0.00374616	0.128116	0.0437961	0.272	266186	57826	0.019319	0.104124	0.0441886
Other acquired deformities of left foot	45582088	0.00374782	-0.19044	0.0669747	0.178	266186	57826	0.00368966	-0.191957	0.0673873
Obstructed inguinal hernia	4025663	0.00374846	0.285251	0.096539	0.299	266186	57826	0.0245904	0.222609	0.0976036
Malignant neoplasm of upper lobe, left bronchus or lung	45571494	0.00376061	0.299167	0.101107	0.292	266186	57826	0.196996	0.133082	0.10224
Gestation period, 21 weeks	4185780	0.00377424	-0.180557	0.0635309	0.15	266186	57826	0.0265808	-0.139231	0.0637025
Disorders of lipoid metabolism	44834563	0.00378379	-0.153632	0.0538357	0.194	266186	57826	0.00554872	-0.147845	0.0540568
Nonspecific abnormal results of pulmonary function study	44821258	0.00378806	0.243731	0.0827468	0.286	266186	57826	0.0399668	0.17391	0.0836648
Perichondritis of pinna, unspecified	44834699	0.00379495	-0.429726	0.155464	0.161	266186	57826	0.00171379	-0.465391	0.155919
Late effect of foreign body in orifice	435397	0.00380283	0.397506	0.133456	0.288	266186	57826	0.0062832	0.377051	0.134313
Acute deep venous thrombosis of femoral vein	44782747	0.00385248	0.170636	0.058295	0.267	266186	57826	0.0382434	0.123291	0.0589648
Atrial flutter	314665	0.00389551	0.101105	0.0347634	0.253	266186	57826	0.0178218	0.0834587	0.03501
Alcohol dependence with withdrawal, uncomplicated	45586190	0.00390469	0.244911	0.0833562	0.272	266186	57826	0.934278	0.00695898	0.0843476
Genetic susceptibility to malignant neoplasm of breast	44825071	0.00392426	-0.372474	0.1348	0.138	266186	57826	0.00764428	-0.346171	0.135036
Other specified disorders of right ear	45591449	0.00392936	-0.206473	0.0731253	0.174	266186	57826	0.00580257	-0.198537	0.073429
Hypertrophic scar	35208690	0.00395701	-0.15139	0.0532881	0.195	266186	57826	0.0130446	-0.131569	0.0536479
Angioneurotic edema, not elsewhere classified	44831784	0.00397547	-0.197654	0.0698708	0.203	266186	57826	0.000864	-0.230306	0.0705604
Lattice degeneration	44827716	0.00399269	-0.216352	0.076693	0.197	266186	57826	0.00259682	-0.22863	0.07752
Palpitations	315078	0.0039931	-0.0424471	0.0147871	0.205	266186	57826	0.000538	-0.0513047	0.0148738
Malignant neoplasm of cervix uteri, unspecified	35206246	0.00400821	0.320105	0.108557	0.268	266186	57826	0.0445769	0.223504	0.109442
Hypoglycemia due to type 1 diabetes mellitus	45769876	0.00401355	0.246562	0.0839166	0.237	266186	57826	0.0126984	0.214537	0.0845556
Disproportion of reconstructed breast	45757370	0.00402203	-0.301795	0.108406	0.156	266186	57826	0.0037994	-0.305392	0.10902
Closed fracture of unspecified part of neck of femur	44825877	0.00402917	0.318994	0.108375	0.284	266186	57826	0.0775888	0.197188	0.11021
Heart disease	321588	0.00404641	0.07813	0.0270255	0.251	266186	57826	0.0735169	0.0489458	0.0272541
Cannabis abuse, in remission	1326499	0.00404686	0.401647	0.136119	0.306	266186	57826	0.123641	0.214136	0.137248
Enthesopathy	73008	0.00404742	-0.0733077	0.0256621	0.207	266186	57826	0.000481	-0.0894523	0.0258147
Acute sinusitis, unspecified	45538470	0.00405592	-0.0668583	0.0234016	0.189	266186	57826	0.000454	-0.0819264	0.0235304
Dependence on wheelchair	4022073	0.00408754	0.172589	0.0593545	0.271	266186	57826	0.175549	0.0817145	0.0599772
21 weeks gestation of pregnancy	45600326	0.00408948	-0.1812	0.0643269	0.149	266186	57826	0.0267705	-0.140771	0.0645015
Achilles tendinitis	77963	0.0040993	-0.113347	0.0399072	0.196	266186	57826	0.0108432	-0.101205	0.0400969
Excessive and frequent menstruation	197607	0.0041099	-0.0905406	0.0318147	0.172	266186	57826	0.00254851	-0.0955399	0.0319378
Presbyopia	35207566	0.00411244	-0.0511801	0.0178991	0.221	266186	57826	0.000213	-0.0664848	0.0180358
Chronic congestive heart failure	4229440	0.00411288	0.105692	0.0365634	0.272	266186	57826	0.308033	0.0377924	0.0369796
Pleural plaque	4050884	0.00413565	0.235703	0.0808367	0.285	266186	57826	0.0209886	0.190939	0.08164
Injury, unspecified, initial encounter	1326797	0.00413572	0.14445	0.0497961	0.247	266186	57826	0.138466	0.0749672	0.0503084
Unspecified symptoms and signs involving the nervous system	45553725	0.00414813	0.176232	0.0606556	0.261	266186	57826	0.0329422	0.131743	0.0611653
Surgical site infection	4334801	0.00417458	0.184394	0.0634004	0.244	266186	57826	0.0850996	0.111005	0.0638978
Hypovolemic shock	4192647	0.00418337	0.267545	0.0917523	0.296	266186	57826	0.118585	0.146098	0.0927298
Other specified symptoms and signs involving the circulatory and respiratory systems	45558453	0.00418898	0.0546357	0.019005	0.235	266186	57826	0.43448	0.0150127	0.0191886
Alcohol abuse, episodic	44829936	0.00419306	0.295206	0.101148	0.304	266186	57826	0.480876	0.0726716	0.102641
Subacute osteomyelitis	4284844	0.00419484	0.404425	0.137708	0.317	266186	57826	0.0173827	0.337835	0.139144
Fecal impaction	4258683	0.00420445	0.233542	0.0801475	0.265	266186	57826	0.0268384	0.181136	0.0807163
Unplanned pregnancy	4307820	0.00421294	-0.122952	0.0434736	0.158	266186	57826	0.00462376	-0.122124	0.0436239
Abnormal radiologic findings on diagnostic imaging of right kidney	37201118	0.00421478	0.293187	0.100535	0.306	266186	57826	0.0165523	0.248021	0.101894
Bipolar affective disorder, current episode mixed	435226	0.00421666	0.291263	0.0994295	0.253	266186	57826	0.2564	0.11529	0.100687
Non-healing surgical wound	36683375	0.00421895	0.250415	0.0858897	0.272	266186	57826	0.0583656	0.165883	0.0865829
Other chronic pancreatitis	35208395	0.00423889	0.171604	0.059236	0.263	266186	57826	0.515441	0.0391121	0.0599676
Acute bronchitis, unspecified	35207966	0.00425044	0.0633667	0.022054	0.221	266186	57826	0.9099	-0.0025197	0.0222699
Unspecified viral hepatitis without mention of hepatic coma	44829754	0.00428059	0.358487	0.122765	0.321	266186	57826	0.320125	0.126201	0.126046
Astigmatism, unspecified	44834666	0.00428881	-0.0776596	0.0273702	0.207	266186	57826	0.000354	-0.0976661	0.027565
Bipolar I disorder, most recent episode (or current) depressed, severe, without mention of psychotic behavior	44831092	0.00430051	0.417984	0.142077	0.288	266186	57826	0.143694	0.214035	0.144284
Pain in eye	379031	0.00431835	0.0955134	0.0332177	0.243	266186	57826	0.217025	0.0415708	0.0335677
Polyarthropathy	75897	0.0043333	0.173859	0.0601214	0.257	266186	57826	0.0183508	0.144351	0.0605306
Complication of internal device	435149	0.00433373	0.153917	0.053312	0.256	266186	57826	0.0726312	0.0972385	0.0537693
Closed fracture of neck of femur	434500	0.0043404	0.177462	0.0613582	0.258	266186	57826	0.174306	0.0848121	0.0620313
Unspecified gastritis and gastroduodenitis, without mention of hemorrhage	44829039	0.00434147	0.0839157	0.0292325	0.244	266186	57826	0.229117	0.0355298	0.0294645
Atherosclerosis of aorta	44823124	0.00435027	0.181473	0.0628063	0.276	266186	57826	0.0445616	0.128135	0.0632111
Hematuria syndrome	79864	0.00435073	0.0517898	0.0180949	0.23	266186	57826	0.535861	0.0113095	0.0182535
Headache	44836293	0.00436784	0.0432223	0.0151214	0.226	266186	57826	0.685586	-0.0061824	0.0152768
Polyp of cervix	4280498	0.00438571	-0.193967	0.0694541	0.17	266186	57826	0.012646	-0.170603	0.0696227
Chronic kidney disease stage 2	443601	0.00438917	0.0875528	0.0305443	0.265	266186	57826	0.213849	0.0385382	0.0309207
Other external cause status	45585790	0.00439139	0.113729	0.0395787	0.253	266186	57826	0.186893	0.0530317	0.0400229
Esophageal varices	24966	0.00439368	0.33328	0.114496	0.308	266186	57826	0.0966361	0.195652	0.116361
Swelling of limb	133299	0.00439491	0.0627109	0.0219163	0.241	266186	57826	0.637544	0.0104342	0.0221304
Chronic ischemic heart disease, unspecified	44821953	0.00441481	0.12698	0.0441987	0.268	266186	57826	0.0390353	0.0924976	0.0445288
Hepatic fibrosis, unspecified	725367	0.00442017	0.256133	0.0883836	0.287	266186	57826	0.0481642	0.179379	0.0896976
Pressure ulcer of unspecified site, unspecified stage	45567375	0.00442432	0.316627	0.108871	0.297	266186	57826	0.0433627	0.225425	0.109955
Thromboembolus of artery of lower limb	605283	0.00443693	0.345613	0.118883	0.318	266186	57826	0.0869638	0.207912	0.119981
Secondary hypertension	319826	0.00444419	0.133195	0.0463529	0.261	266186	57826	0.0268565	0.104407	0.0468036
Plantar fascial fibromatosis	44821158	0.00445282	-0.0792165	0.0280418	0.208	266186	57826	0.00174241	-0.0876112	0.0281905
Post-inflammatory pulmonary fibrosis	253797	0.00445489	0.142754	0.0496564	0.263	266186	57826	0.131872	0.0761429	0.0502529
Other generalized epilepsy and epileptic syndromes, not intractable, without status epilepticus	45542881	0.00446971	0.254399	0.0877293	0.258	266186	57826	0.0857764	0.154346	0.0887972
Pneumonia due to Pseudomonas	35207941	0.00449643	0.389193	0.133424	0.302	266186	57826	0.0422246	0.280049	0.135394
Eosinophil count raised	4304002	0.00451145	0.220254	0.0762463	0.261	266186	57826	0.0307019	0.168837	0.0771449
Aphasia	44824623	0.00451523	-0.281911	0.102034	0.188	266186	57826	0.00108197	-0.325708	0.102796
Nontoxic multinodular goiter	35206862	0.0045244	-0.0814015	0.028869	0.208	266186	57826	0.00532967	-0.0802503	0.0289942
Carcinoma in situ of skin	1567729	0.00454168	-0.368409	0.135278	0.154	266186	57826	0.00360647	-0.379416	0.135913
Electrolyte and fluid disorders not elsewhere classified	44832205	0.0045468	0.204558	0.0710081	0.271	266186	57826	0.0808765	0.126657	0.0718998
Closed fracture pubis	76240	0.00458578	0.284046	0.0981216	0.278	266186	57826	0.027774	0.220692	0.0987094
Excessive and frequent menstruation with regular cycle	35209472	0.00459751	-0.0907049	0.0322739	0.172	266186	57826	0.00295584	-0.0954768	0.0324023
Maternal AND/OR fetal condition affecting labor AND/OR delivery	444114	0.0046095	-0.0937765	0.0333708	0.164	266186	57826	0.0102998	-0.0853556	0.033514
Abdominal pain, generalized	44836297	0.00461191	0.0733007	0.0257261	0.232	266186	57826	0.572023	0.0146889	0.0259654
Secondary uterine inertia	192974	0.00464273	-0.347297	0.127918	0.121	266186	57826	0.0147391	-0.301513	0.128179
Hypoxemia	44820074	0.00464461	0.122716	0.0429404	0.253	266186	57826	0.956974	-0.0023493	0.0435512
Deficiency anemias	434622	0.0046466	0.202732	0.070598	0.281	266186	57826	0.126848	0.110408	0.0717768
Large liver	197676	0.00466416	0.0904038	0.0317295	0.246	266186	57826	0.937409	0.00252729	0.0321777
Carcinoma in situ of skin	44833356	0.00466763	-0.414476	0.153596	0.147	266186	57826	0.00594594	-0.404597	0.153974
Missed abortion	35209522	0.00467671	-0.237948	0.0864162	0.137	266186	57826	0.00966003	-0.219012	0.0867326
Decreased white blood cell count, unspecified	45566711	0.00469929	0.100921	0.0354107	0.238	266186	57826	0.0463002	0.0717749	0.0358165
Sprain of wrist	78272	0.00470944	0.105294	0.0369252	0.226	266186	57826	0.100906	0.0612553	0.0371503
Proliferative retinopathy due to type 2 diabetes mellitus	43530685	0.00477353	0.18687	0.0654804	0.314	266186	57826	0.00149659	0.211691	0.0658237
Disorders of phosphorus metabolism	44834566	0.00477564	0.194961	0.0681526	0.282	266186	57826	0.16228	0.097441	0.0692722
Seborrheic dermatitis	137053	0.00479156	-0.066336	0.0236503	0.203	266186	57826	0.000373	-0.0843989	0.0238869
Low back pain	35208969	0.00479535	0.0360134	0.0127432	0.23	266186	57826	0.141186	-0.0189602	0.0128992
Absence of lung	4170145	0.004797	0.242418	0.0843691	0.268	266186	57826	0.0964891	0.142635	0.0849116
Swelling of limb	44823377	0.00479965	0.0623718	0.0220159	0.242	266186	57826	0.663887	0.00966771	0.0222321
Disorder of finger	4027258	0.00480103	-0.369267	0.136447	0.153	266186	57826	0.00785239	-0.349505	0.136673
Benign neoplasm of pituitary gland and craniopharyngeal duct	44821772	0.00481363	-0.245737	0.0893237	0.179	266186	57826	0.00469122	-0.248348	0.0899981
Venereal disease, unspecified	44819395	0.00484118	0.218642	0.0763897	0.273	266186	57826	0.531446	0.04918	0.0783296
Other specified forms of effusion, except tuberculous	44837139	0.00484708	0.338979	0.117458	0.288	266186	57826	0.0181011	0.286293	0.11874
Secondary malignant neoplasm of bone	78097	0.00485714	-0.175309	0.0632686	0.2	266186	57826	0.00170088	-0.196024	0.0635987
Hereditary and idiopathic neuropathy, unspecified	35207451	0.00487975	0.120981	0.0425606	0.243	266186	57826	0.0954067	0.0721278	0.0430084
Lymphocytosis (symptomatic)	45605380	0.0048945	0.224842	0.0785095	0.259	266186	57826	0.0238585	0.181879	0.0793879
Myoclonus	441553	0.00490949	0.208139	0.0727578	0.249	266186	57826	0.0999871	0.122108	0.0735256
Liver function tests abnormal	438878	0.00491143	0.0800791	0.0282861	0.231	266186	57826	0.213444	0.0356207	0.0285499
Other specified diseases of pancreas	44825534	0.00494604	0.231142	0.0808149	0.268	266186	57826	0.0334495	0.17585	0.0816211
Severe depressed bipolar I disorder without psychotic features	442570	0.00495105	0.407377	0.140743	0.284	266186	57826	0.17038	0.198553	0.142872
Second-degree perineal laceration, delivered, with or without mention of antepartum condition	44823286	0.00495145	-0.211712	0.077116	0.147	266186	57826	0.00655813	-0.205351	0.0772591
Other specified deforming dorsopathies, lumbar region	45591839	0.00495216	0.278594	0.0971156	0.277	266186	57826	0.0204796	0.23096	0.0980102
Spinal dislocation with lumbar cord lesion	4194891	0.00495216	0.278594	0.0971156	0.277	266186	57826	0.0204796	0.23096	0.0980102
Left bundle branch block	316998	0.00495264	0.121898	0.0429808	0.26	266186	57826	0.0303293	0.094498	0.0433284
Asthma, unspecified	44826679	0.00495505	0.380661	0.13223	0.316	266186	57826	0.0163212	0.326776	0.133349
Hematuria, unspecified	45587506	0.00495605	0.0571644	0.0202573	0.231	266186	57826	0.397366	0.0173137	0.0204312
Female infertility associated with anovulation	197044	0.00496427	-0.268167	0.0984565	0.134	266186	57826	0.00828069	-0.253233	0.0987317
Hypopotassemia	44834567	0.00498274	0.0752608	0.0266513	0.247	266186	57826	0.861338	0.00470143	0.0269067
Group B Streptococcus carrier	43530695	0.00498394	-0.169376	0.0613773	0.162	266186	57826	0.00428419	-0.172949	0.0616204
Effects of accidental exposure to external cause	440933	0.00499151	0.11205	0.0395689	0.252	266186	57826	0.204326	0.0509876	0.0400172
Chronic tonsillitis	45533547	0.00499815	0.275608	0.095694	0.208	266186	57826	0.00605682	0.271562	0.09651
Hypovolemia	44821798	0.00502612	0.237	0.0830715	0.283	266186	57826	0.0783211	0.14974	0.0841885
Cellulitis and abscess of oral soft tissues	44836008	0.00504009	0.290064	0.101325	0.285	266186	57826	0.187492	0.136985	0.102979
Skin lesion	4316083	0.00504106	-0.138401	0.0500351	0.181	266186	57826	0.00215158	-0.152298	0.0503776
Hypovolemic shock	35211393	0.00505302	0.262356	0.0919346	0.295	266186	57826	0.13309	0.140843	0.092916
Thyrotoxicosis without mention of goiter or other cause, and without mention of thyrotoxic crisis or storm	44829872	0.00505374	-0.126566	0.045663	0.204	266186	57826	0.000301	-0.163711	0.0459613
Chronic sinusitis	1569475	0.00506154	-0.369358	0.137363	0.148	266186	57826	0.00323254	-0.390133	0.13832
Epidermal cyst	35208633	0.00508782	-0.0811031	0.0291608	0.198	266186	57826	0.00130861	-0.0934837	0.0293256
Allergic rhinitis due to pollen	44831272	0.00509179	-0.116737	0.0421429	0.188	266186	57826	0.00761036	-0.1121	0.0424496
Incisional hernia	198464	0.00509489	0.121423	0.0429258	0.243	266186	57826	0.0841286	0.0751204	0.0432332
Thyrotoxicosis without goiter or other cause	133727	0.00510718	-0.124765	0.0450607	0.204	266186	57826	0.000281	-0.162381	0.0453577
Severe major depression, single episode, without psychotic features	441534	0.00512426	0.139009	0.0490966	0.236	266186	57826	0.518951	0.0321518	0.0497236
Cystoid macular degeneration, bilateral	45567044	0.00512813	0.260779	0.091809	0.329	266186	57826	0.00265445	0.281752	0.0922797
Vitreous degeneration, unspecified eye	45576756	0.00512836	-0.200437	0.0730339	0.19	266186	57826	0.00828021	-0.190234	0.0733871
Chronic kidney disease, Stage III (moderate)	44827888	0.00513071	0.0964785	0.0342387	0.267	266186	57826	0.0889393	0.059098	0.0346013
Symbolic dysfunction	432436	0.00513085	-0.366188	0.13617	0.154	266186	57826	0.00281583	-0.392439	0.137
Incisional hernia with obstruction	201341	0.00513224	0.243682	0.0854758	0.268	266186	57826	0.0314511	0.18768	0.086028
Other synovitis and tenosynovitis, right ankle and foot	45596644	0.00514116	0.334532	0.116527	0.267	266186	57826	0.00972	0.311182	0.117559
Other mental disorders complicating pregnancy, second trimester	45539223	0.00515913	0.296351	0.10306	0.207	266186	57826	0.0616726	0.197598	0.103863
Dependence on wheelchair	35225437	0.0051915	0.16845	0.0595307	0.27	266186	57826	0.204674	0.0767183	0.060159
Follicular non-Hodgkin's lymphoma	4147411	0.00520232	-0.407076	0.15225	0.159	266186	57826	0.00403304	-0.420418	0.152908
Abrasion of left elbow, initial encounter	45554406	0.00520463	0.325017	0.113655	0.286	266186	57826	0.0350568	0.24561	0.114566
Simple chronic bronchitis	35208014	0.00521296	0.219854	0.0774311	0.274	266186	57826	0.780681	0.0218263	0.0782701
Ulcer of esophagus	25844	0.00522177	0.166923	0.0589639	0.249	266186	57826	0.113222	0.0951502	0.0596282
Unspecified complication of cardiac and vascular prosthetic device, implant and graft, initial encounter	45546711	0.00524279	0.27169	0.0956124	0.3	266186	57826	0.0402699	0.200669	0.0966063
Friedl√§nder's bacillus infection in conditions classified elsewhere and of unspecified site	44836771	0.00524501	0.372874	0.130472	0.314	266186	57826	0.0299442	0.29135	0.131852
Incisional hernia with obstruction, without gangrene	1569598	0.00527282	0.27984	0.0982199	0.273	266186	57826	0.0321989	0.215435	0.0990022
Splenomegaly, not elsewhere classified	35211296	0.00528415	0.133993	0.0474963	0.231	266186	57826	0.342109	0.0458897	0.0481232
Malignant tumor of head and neck	4114222	0.00531016	0.216682	0.076409	0.26	266186	57826	0.0360119	0.163911	0.0771928
Bipolar I disorder, single manic episode	432866	0.00531144	0.268654	0.0944254	0.268	266186	57826	0.271143	0.106045	0.0956238
Pyonephrosis	35209256	0.00531165	0.194848	0.0688283	0.252	266186	57826	0.0747423	0.124599	0.0692461
Second degree perineal tear during delivery - delivered	198499	0.00531565	-0.210058	0.0771274	0.147	266186	57826	0.00699841	-0.203791	0.0772706
Laceration without foreign body of right middle finger without damage to nail, initial encounter	45602980	0.00532227	0.368011	0.128424	0.274	266186	57826	0.0179609	0.313847	0.129597
Atrophic condition of skin	134118	0.00532729	-0.15145	0.0551781	0.181	266186	57826	0.00508991	-0.152947	0.0554288
Insomnia disorder related to another mental disorder	439013	0.00532777	0.170945	0.0604941	0.243	266186	57826	0.234491	0.0734362	0.0614131
Thoracic spondylosis without myelopathy	44830349	0.0053292	0.181038	0.0641192	0.274	266186	57826	0.0110929	0.165774	0.0644969
Pain in throat	259153	0.00533297	0.0868044	0.0309346	0.229	266186	57826	0.121246	0.0485571	0.0312142
Primary malignant neoplasm of endometrium	4247238	0.00533471	-0.230821	0.0847574	0.182	266186	57826	0.0137681	-0.204805	0.0848442
Meralgia paresthetica, unspecified lower limb	45542897	0.00533574	-0.381297	0.142486	0.163	266186	57826	0.00117764	-0.445297	0.143686
Unspecified dementia, unspecified severity, without behavioral disturbance, psychotic disturbance, mood disturbance, and anxiety	45538000	0.00534453	0.147739	0.052501	0.282	266186	57826	0.0704429	0.0963995	0.0529424
Polyp of cervix uteri	35209424	0.00539008	-0.191469	0.0701705	0.171	266186	57826	0.0152502	-0.167762	0.0703367
Fracture of mandible, closed	380859	0.0054401	0.318392	0.112212	0.304	266186	57826	0.158165	0.162211	0.113807
Primary bacterial peritonitis	199863	0.00544152	0.353508	0.1245	0.322	266186	57826	0.0575289	0.242382	0.125855
Other specified diseases of blood and blood-forming organs	45542717	0.0054937	0.142821	0.0508439	0.245	266186	57826	0.167129	0.0714059	0.0513967
Abrasion of left forearm, initial encounter	45588169	0.00553396	0.358484	0.125806	0.278	266186	57826	0.0672941	0.237182	0.127447
Streptococcus infection in conditions classified elsewhere and of unspecified site, streptococcus, group D [Enterococcus]	44822816	0.00555205	0.368914	0.129904	0.31	266186	57826	0.0279854	0.293669	0.131185
Pyonephrosis	4174994	0.00558626	0.193655	0.068817	0.252	266186	57826	0.0781245	0.123141	0.0692347
Other acute pancreatitis without necrosis or infection	37200665	0.00560423	0.33669	0.118769	0.295	266186	57826	0.0374806	0.254194	0.120135
Atherosclerosis of coronary artery bypass graft(s) without angina pectoris	45567167	0.00560864	0.157098	0.0560664	0.27	266186	57826	0.0262885	0.126454	0.0563958
Anemia during pregnancy - baby not yet delivered	432967	0.00560997	0.243894	0.0862839	0.24	266186	57826	0.0378831	0.183452	0.0870582
Finding relating to sexual activity	4114865	0.00562032	-0.0989973	0.0360923	0.183	266186	57826	0.102485	-0.0589912	0.036329
Psychophysical visual disturbance	373775	0.00562635	0.369063	0.130081	0.303	266186	57826	0.0672401	0.245426	0.132035
Non-pressure chronic ulcer of other part of left foot limited to breakdown of skin	45538608	0.0056438	0.21678	0.0771352	0.284	266186	57826	0.068986	0.143048	0.077898
Hemiplegia, unspecified affecting right dominant side	45538140	0.00564482	0.221766	0.0788969	0.286	266186	57826	0.0606987	0.150555	0.0794497
Right ventricular failure	4273632	0.00564837	0.29447	0.104356	0.304	266186	57826	0.0492814	0.210438	0.105603
Papanicolaou smear of cervix with low grade squamous intraepithelial lesion (LGSIL)	44836306	0.0056499	0.164861	0.0587309	0.223	266186	57826	0.395675	0.0511771	0.0599992
Non-healing surgical wound	44835302	0.00565136	0.246521	0.087446	0.271	266186	57826	0.0683636	0.162514	0.088117
Trichomonal vulvovaginitis	45561721	0.00565755	0.256237	0.0908564	0.27	266186	57826	0.470598	0.0673434	0.092904
Disorder of lipid metabolism	437530	0.0056851	-0.0810429	0.0295106	0.207	266186	57826	0.00065	-0.100379	0.0296897
Vitreous degeneration	44825408	0.00569303	-0.0858794	0.0312804	0.216	266186	57826	0.017301	-0.0744069	0.0314502
Primary malignant neoplasm of thyroid gland	133424	0.00570416	-0.1497	0.0549576	0.183	266186	57826	0.01119	-0.137977	0.0551303
Streptococcus pyogenes infection	4120302	0.00570454	0.262408	0.092966	0.253	266186	57826	0.100505	0.156624	0.0942324
Other specified diseases of esophagus	35208198	0.00570487	0.118798	0.0425616	0.24	266186	57826	0.0664391	0.0793085	0.0429367
Preterm spontaneous labor with preterm delivery	44784550	0.0057063	-0.501468	0.192835	0.118	266186	57826	0.00666642	-0.493559	0.19313
Sequela of chronic liver disease	40481531	0.00572139	0.381223	0.1345	0.306	266186	57826	0.0494549	0.271868	0.136002
Anoxic brain damage, not elsewhere classified	35207503	0.00572453	0.353398	0.125014	0.308	266186	57826	0.0668001	0.234485	0.12608
Pulmonary sarcoidosis	4086243	0.00576972	-0.269516	0.10005	0.205	266186	57826	0.0103156	-0.252301	0.100618
Mass of skin	4183953	0.00578075	-0.344443	0.129691	0.151	266186	57826	0.00452032	-0.356086	0.130418
Pneumothorax, unspecified	35208087	0.005783	0.157995	0.0565181	0.248	266186	57826	0.276244	0.0625553	0.0571729
Acquired absence of right foot	45600370	0.00579452	0.369076	0.130985	0.335	266186	57826	0.0434201	0.270907	0.132166
Unqualified visual loss, right eye, normal vision left eye	45562286	0.00580793	0.244079	0.0870165	0.289	266186	57826	0.0683276	0.162277	0.0880721
Otalgia	380733	0.00584718	0.0542517	0.0196022	0.22	266186	57826	0.342682	0.0187683	0.0197517
Crohn's disease, unspecified, with other complication	45576988	0.00585309	0.38201	0.134268	0.248	266186	57826	0.00639651	0.379303	0.134826
Disorder of pigmentation	4185471	0.00585958	-0.078962	0.0288558	0.202	266186	57826	0.00291314	-0.0859148	0.0290777
Type 2 diabetes mellitus with proliferative diabetic retinopathy with macular edema, bilateral	37200224	0.00586566	0.295291	0.105523	0.346	266186	57826	0.00271783	0.32385	0.106186
Unspecified open wound, right foot, initial encounter	45560275	0.00587493	0.266456	0.0949054	0.285	266186	57826	0.0534787	0.187361	0.0957741
Arterial embolism and thrombosis of lower extremity	44828995	0.00588023	0.376058	0.133502	0.33	266186	57826	0.0245095	0.307474	0.134284
Obstruction of bile duct	44834826	0.005884	0.315187	0.111943	0.291	266186	57826	0.0279457	0.252887	0.113094
Proteus (mirabilis) (morganii) as the cause of diseases classified elsewhere	35206037	0.00588873	0.2751	0.0980617	0.297	266186	57826	0.0567551	0.191246	0.0991381
Bipolar I disorder, single manic episode, unspecified	44836964	0.00595123	0.265731	0.0946721	0.267	266186	57826	0.276352	0.105133	0.0958405
Embolism and thrombosis of arteries of the lower extremities	35207863	0.00595576	0.33495	0.119259	0.315	266186	57826	0.106736	0.196434	0.120357
Tachypnea, not elsewhere classified	45539314	0.00596226	0.207056	0.0741736	0.274	266186	57826	0.389559	0.0650926	0.0753129
Diplopia	373474	0.00597892	0.0957762	0.03457	0.235	266186	57826	0.0470127	0.0695654	0.0348295
Fracture of one rib, unspecified side, initial encounter for closed fracture	45602266	0.00599359	0.254411	0.0907809	0.268	266186	57826	0.119339	0.144235	0.0916162
Secondary and unspecified malignant neoplasm of lymph nodes of axilla and upper limb	44821738	0.00599445	-0.335842	0.126644	0.162	266186	57826	0.00736509	-0.329024	0.127104
Carcinoma in situ of skin of left upper limb, including shoulder	45581276	0.00601396	0.338838	0.120198	0.28	266186	57826	0.00638595	0.33825	0.120907
Aseptic necrosis of bone, site unspecified	44819986	0.00604083	0.305759	0.109236	0.311	266186	57826	0.399852	0.0954257	0.112731
Hemorrhage of anus and rectum	35208310	0.00609791	0.06593	0.0239147	0.226	266186	57826	0.322696	0.0239325	0.0241553
Gestation period, 40 weeks	444098	0.00611354	-0.15063	0.0558061	0.147	266186	57826	0.0524982	-0.107258	0.0559308
Type 1 diabetes mellitus	201254	0.00611845	0.140703	0.050757	0.248	266186	57826	0.0336967	0.109755	0.0512452
Generalized ischemic myocardial dysfunction	4110961	0.00612007	0.119104	0.0430768	0.268	266186	57826	0.293123	0.0458754	0.0434972
Prediabetes	37018196	0.00613203	-0.047667	0.0174516	0.228	266186	57826	0.000458	-0.0613475	0.017582
Uterovaginal prolapse, unspecified	35209404	0.00617473	0.16663	0.0600346	0.244	266186	57826	0.00570138	0.168642	0.0601798
Fracture of one rib, left side, initial encounter for closed fracture	45558735	0.00617945	0.215698	0.0774896	0.266	266186	57826	0.217912	0.0973292	0.0784335
Fecal impaction	45601180	0.0061839	0.237885	0.0853191	0.265	266186	57826	0.0343489	0.184403	0.0859498
Tachypnea	317376	0.00618853	0.184705	0.066548	0.267	266186	57826	0.478516	0.0480824	0.0676161
Trichilemmal cyst	4115282	0.00618869	-0.238604	0.0894209	0.16	266186	57826	0.00647207	-0.238785	0.0899452
Benign neoplasm of right breast	37208028	0.00619595	-0.205507	0.0766448	0.174	266186	57826	0.0126015	-0.188112	0.0768328
Schizoaffective disorder, bipolar type	4244078	0.00620287	0.194027	0.0699062	0.273	266186	57826	0.599027	-0.0373731	0.0712575
Blister (nonthermal), left foot, initial encounter	45574818	0.00620391	0.320284	0.114495	0.294	266186	57826	0.139819	0.173505	0.116198
Obsessive-compulsive disorder	35207174	0.00622555	-0.453348	0.174934	0.126	266186	57826	0.000901	-0.550932	0.176816
Secondary diabetes mellitus without mention of complication, not stated as uncontrolled, or unspecified	44820680	0.00625918	0.289901	0.103988	0.297	266186	57826	0.0157392	0.258156	0.105091
Bleeding from nose	4096682	0.00626545	0.0759603	0.0276244	0.239	266186	57826	0.080524	0.0489413	0.0278996
Herpes zoster without mention of complication	44830927	0.00627193	0.0973019	0.0353223	0.238	266186	57826	0.348497	0.0336665	0.0358163
Disorder of placenta	4053583	0.00628423	-0.280798	0.106144	0.133	266186	57826	0.0297841	-0.225163	0.10634
Orthostatic hypotension	44819738	0.00629709	0.139788	0.050608	0.25	266186	57826	0.170275	0.0705718	0.0511853
Intermittent claudication	442774	0.00633774	0.200757	0.0725176	0.286	266186	57826	0.276732	0.0801689	0.0733101
40 weeks gestation of pregnancy	45585827	0.00634492	-0.150306	0.0559344	0.147	266186	57826	0.0530473	-0.107255	0.0560596
Blind right eye	4164640	0.00636615	0.238745	0.0860829	0.288	266186	57826	0.0722537	0.158223	0.0871024
Other specified disorders of Eustachian tube, right ear	45600995	0.00639359	-0.199997	0.0749132	0.165	266186	57826	0.0077588	-0.196234	0.0752383
Acute on chronic systolic heart failure	44833573	0.00640188	0.248252	0.0896546	0.312	266186	57826	0.0742045	0.163472	0.0906716
Escherichia coli [E. coli] infection in conditions classified elsewhere and of unspecified site	44823972	0.00641078	0.30704	0.110319	0.296	266186	57826	0.0561582	0.216474	0.111757
Proteus infection	433405	0.00642855	0.272053	0.0980176	0.296	266186	57826	0.0611521	0.187831	0.0990927
Primary gonarthrosis, bilateral	4114585	0.00643513	-0.235339	0.0884168	0.184	266186	57826	0.00412684	-0.248714	0.0888534
Insomnia, unspecified	44829292	0.00643693	0.058406	0.0213409	0.227	266186	57826	0.847455	-0.0041503	0.0215816
Closed fracture of neck of metacarpal bone	438882	0.00645922	0.366865	0.131332	0.294	266186	57826	0.0626489	0.251863	0.133047
Other forms of systemic lupus erythematosus	35208826	0.00648728	0.287735	0.10347	0.271	266186	57826	0.00534775	0.295842	0.103926
Paresthesia of hand	4205811	0.00650155	-0.328892	0.125251	0.157	266186	57826	0.00343913	-0.354891	0.126
Nocturnal enuresis	45592134	0.00650719	0.290765	0.10456	0.273	266186	57826	0.0369095	0.224768	0.105961
Ulcerative colitis, unspecified with unspecified complications	45586723	0.00651611	0.273768	0.0982687	0.236	266186	57826	0.00663723	0.274517	0.0987867
Cervical spondylosis without myelopathy	141941	0.00651738	0.0531711	0.0194713	0.235	266186	57826	0.542476	0.0119676	0.0196326
Anemia in neoplastic disease	441258	0.00654981	0.17004	0.0617451	0.266	266186	57826	0.0584638	0.118917	0.0622999
Urinary catheterization as the cause of abnormal reaction of the patient, or of later complication, without mention of misadventure at the time of the procedure	35224819	0.00658694	0.262816	0.0949315	0.284	266186	57826	0.0778322	0.170643	0.0956367
Threatened abortion, antepartum condition or complication	44824385	0.00659139	-0.207725	0.078152	0.161	266186	57826	0.00452146	-0.217606	0.0784019
Chondrocalcinosis, unspecified, lower leg	44822184	0.00660568	0.384956	0.138196	0.312	266186	57826	0.010052	0.366055	0.138885
Lipoprotein deficiency disorder	435516	0.00661427	-0.176299	0.0660808	0.18	266186	57826	0.0104291	-0.167241	0.0663928
Insomnia due to mental disorder	44836998	0.00662352	0.288822	0.104088	0.271	266186	57826	0.148831	0.155206	0.106325
Intestinal obstruction	193518	0.00663664	0.101288	0.0370128	0.243	266186	57826	0.167286	0.0517388	0.0373146
Traumatic subarachnoid hemorrhage with loss of consciousness of unspecified duration, initial encounter	45568259	0.00663989	0.357322	0.12857	0.305	266186	57826	0.0448683	0.264643	0.129726
Major depressive affective disorder, single episode, unspecified	44822975	0.00664861	0.0951951	0.0348073	0.237	266186	57826	0.556625	-0.0207388	0.0353353
Ventricular tachycardia	35207782	0.00664906	0.108374	0.0396052	0.255	266186	57826	0.0881734	0.0684028	0.0399128
Obstruction of bile duct	201066	0.00665333	0.166468	0.0605388	0.251	266186	57826	0.0645196	0.113994	0.0611253
Disorder of calcium metabolism	437828	0.00665846	0.151243	0.0550717	0.251	266186	57826	0.0163483	0.134441	0.0554058
Benign neoplasm of right breast	45576384	0.00665864	-0.20154	0.0757912	0.175	266186	57826	0.0126761	-0.185922	0.0759825
Pain in right arm	45557992	0.00668829	0.0803401	0.0294383	0.239	266186	57826	0.341362	0.0283028	0.0296817
Pain in lower limb	4024561	0.00668898	0.0646869	0.0237344	0.235	266186	57826	0.938103	-0.0018628	0.0239918
Epistaxis	35211270	0.00669526	0.0878731	0.0321818	0.241	266186	57826	0.0869102	0.0558944	0.0325092
Ischemic cardiomyopathy	35207704	0.00669984	0.117999	0.0431502	0.268	266186	57826	0.299063	0.0453888	0.0435697
Open angle with borderline findings, low risk	44825367	0.0067019	-0.11885	0.0442531	0.234	266186	57826	0.00255724	-0.133205	0.0446235
Multiple fractures of ribs, right side, initial encounter for closed fracture	45582959	0.00670525	0.210049	0.0762485	0.267	266186	57826	0.159708	0.109096	0.076969
Other signs and symptoms in breast	44831341	0.00672004	-0.113398	0.0422778	0.193	266186	57826	0.00193253	-0.130007	0.0424326
Abnormal results of liver function studies	35211524	0.00672043	0.0780875	0.0286288	0.231	266186	57826	0.240036	0.0340396	0.0288943
Simple obesity	4217557	0.00673288	-0.309431	0.117956	0.166	266186	57826	0.00124807	-0.369755	0.118971
Other acute osteomyelitis, right ankle and foot	45543779	0.00674142	0.230713	0.0838395	0.294	266186	57826	0.0744263	0.152433	0.0845984
Other specified disorders of kidney and ureter	44833665	0.00674619	0.207797	0.0755179	0.27	266186	57826	0.0178523	0.183096	0.0762617
Solitary pulmonary nodule	44829308	0.00676047	0.094568	0.0346605	0.246	266186	57826	0.670907	0.0148975	0.0350216
Inconclusive mammography finding	37108814	0.00678197	-0.1054	0.0392923	0.203	266186	57826	0.0112158	-0.0991639	0.0394432
Infectious colitis, enteritis, and gastroenteritis	44832036	0.00679058	0.295585	0.10683	0.276	266186	57826	0.0435802	0.222108	0.108316
Septic shock	44825805	0.00681765	0.321736	0.116337	0.297	266186	57826	0.0947097	0.200025	0.118164
Intestinal infectious disease	198678	0.00684986	0.0996484	0.0365522	0.232	266186	57826	0.563689	0.0214157	0.0370287
Influenza caused by seasonal influenza virus	36714388	0.00686459	0.333211	0.120173	0.271	266186	57826	0.0642042	0.228555	0.121433
Acute cholecystitis	35208370	0.00687742	0.162161	0.0592326	0.251	266186	57826	0.0278747	0.132395	0.0595874
Benign neoplasm of colon	77234	0.00689685	-0.0475962	0.0176705	0.223	266186	57826	0.000238	-0.0650933	0.0177875
Benign neoplastic disease	435506	0.00693933	-0.105224	0.0393504	0.201	266186	57826	0.00452521	-0.111273	0.0395877
Polyp of colon	4285898	0.0069624	-0.0496326	0.018457	0.218	266186	57826	0.000254	-0.0676458	0.0185816
Disease of stomach and duodenum, unspecified	35208246	0.00699502	0.10732	0.039441	0.235	266186	57826	0.148526	0.0577438	0.0397823
Other specified pleural conditions	35208091	0.00701775	0.245484	0.0894159	0.276	266186	57826	0.0867822	0.156645	0.0904469
Acute diastolic (congestive) heart failure	45548022	0.00702743	0.16247	0.0595733	0.277	266186	57826	0.105601	0.0978079	0.0600256
Bipolar affective disorder, currently depressed, moderate	437528	0.00704279	0.205664	0.0750096	0.238	266186	57826	0.665441	0.032902	0.0758883
Tumor of body of uterus affecting pregnancy	196758	0.0070458	-0.310509	0.1193	0.145	266186	57826	0.0274604	-0.256511	0.119699
Closed fracture thoracic vertebra, wedge	4013597	0.00706653	0.201177	0.0734897	0.255	266186	57826	0.0404949	0.153277	0.0739207
Closed fracture of rib	74188	0.00707391	0.224988	0.0820884	0.265	266186	57826	0.113599	0.132322	0.0828024
Disorders of lipoprotein metabolism and other lipidemias	1568062	0.00708072	-0.147383	0.0554984	0.196	266186	57826	0.00273478	-0.164683	0.0558184
Other specified disorders of breast	44831342	0.00712297	-0.123269	0.0463215	0.199	266186	57826	0.0104432	-0.117747	0.0464709
Sarcoidosis of lung	35206833	0.0071584	-0.262905	0.100113	0.206	266186	57826	0.0123404	-0.246436	0.100686
Sciatica, unspecified side	45553204	0.00717212	0.0956575	0.0353154	0.249	266186	57826	0.235255	0.0423789	0.0355903
Disease caused by parasite	432251	0.00718316	0.201171	0.0735737	0.239	266186	57826	0.201749	0.0961198	0.0747121
Cartilage disorder	4178431	0.00722568	-0.127348	0.0479829	0.191	266186	57826	0.00373924	-0.138008	0.0482182
Bacteriuria	4265485	0.00727838	0.157326	0.0578845	0.245	266186	57826	0.112852	0.0933811	0.0584689
Malignant neoplasm of thyroid gland	44825214	0.00728227	-0.186208	0.0706859	0.181	266186	57826	0.0126941	-0.173692	0.0709029
Disorder associated with menstruation AND/OR menopause	4024558	0.00731895	-0.364302	0.141387	0.155	266186	57826	0.00487539	-0.382648	0.141711
Knee pain	4150062	0.0073203	0.338788	0.124303	0.365	266186	57826	0.389366	0.109856	0.127026
Astigmatism	378424	0.0073673	-0.054047	0.0202539	0.21	266186	57826	0.000549	-0.0701438	0.0204095
Lumbosacral spondylosis without myelopathy	44828054	0.00736936	0.0660945	0.0245486	0.248	266186	57826	0.269362	0.0273691	0.0247312
Hirsutism	134718	0.00737215	-0.144606	0.0547728	0.164	266186	57826	0.011002	-0.137568	0.0548702
Urinary tract infection, site not specified	44820980	0.00739771	0.0445348	0.0165783	0.223	266186	57826	0.967296	0.000685	0.0167126
Aneurysm	4332246	0.00740489	0.132866	0.0491072	0.256	266186	57826	0.122761	0.0768475	0.0495071
Open angle with borderline intraocular pressure	437851	0.00741429	-0.117851	0.0444287	0.235	266186	57826	0.00264868	-0.133269	0.0448026
Malignant neoplasm of unspecified part of left bronchus or lung	45581206	0.00743095	0.260747	0.0956263	0.287	266186	57826	0.205978	0.123216	0.0966171
Dizziness and giddiness	433316	0.00743975	0.0324078	0.012089	0.224	266186	57826	0.924343	-0.0011574	0.0121889
Laceration without foreign body, right lower leg, initial encounter	45579316	0.00744454	0.264655	0.0968442	0.262	266186	57826	0.0403547	0.202809	0.097385
Self-injurious behavior	4092411	0.00744537	0.367297	0.133362	0.262	266186	57826	0.308921	0.139582	0.135789
Pain of right lower leg	36684575	0.00746946	-0.37916	0.147767	0.151	266186	57826	0.00382435	-0.411675	0.148786
Cyclical vomiting syndrome	4077584	0.0074752	0.235463	0.086309	0.237	266186	57826	0.114733	0.138648	0.0869155
Primary malignant neoplasm of upper inner quadrant of female breast	440956	0.0074783	-0.22566	0.0863194	0.176	266186	57826	0.0103839	-0.216874	0.0864982
Preterm labor with preterm delivery, unspecified trimester, not applicable or unspecified	45587372	0.00756422	-0.486175	0.193059	0.12	266186	57826	0.00863469	-0.479291	0.193354
Right heart failure, unspecified	1326601	0.00756923	0.286797	0.105358	0.302	266186	57826	0.0579592	0.204835	0.106619
Acute cholecystitis	198809	0.00757478	0.13287	0.0492331	0.248	266186	57826	0.0499559	0.0979238	0.0495723
Complication due to ulcerative colitis	46273477	0.00758548	0.237938	0.0872709	0.231	266186	57826	0.00773268	0.238897	0.0878562
Spontaneous subarachnoid hemorrhage	4148906	0.0076097	0.216957	0.0799826	0.272	266186	57826	0.0646691	0.15085	0.0807579
Dysphasia	45553739	0.00762645	0.274611	0.100851	0.276	266186	57826	0.0232423	0.23436	0.101521
Anogenital herpesviral infection	4093145	0.00765952	0.287114	0.105267	0.26	266186	57826	0.463404	0.080646	0.109354
Acute sinusitis, unspecified	44821974	0.00766189	-0.0566662	0.0213506	0.194	266186	57826	0.000374	-0.0759398	0.0214763
Head injury, unspecified	44836464	0.00769121	0.0891782	0.0332241	0.241	266186	57826	0.868964	-0.0055471	0.0336383
Hemorrhage due to vascular prosthetic devices, implants and grafts, initial encounter	45546710	0.0077101	0.362052	0.133117	0.333	266186	57826	0.0282595	0.300865	0.134916
Benign neoplasm of ascending colon	35206511	0.00771379	-0.0692288	0.0261296	0.217	266186	57826	0.00211177	-0.0803161	0.0262954
Other pulmonary embolism without acute cor pulmonale	45572084	0.00774293	0.0886833	0.0330708	0.244	266186	57826	0.163512	0.0466805	0.0333825
Benign neoplasm of skin of face	140966	0.00776157	-0.100489	0.0381093	0.188	266186	57826	0.00804462	-0.100494	0.038281
Renal failure, unspecified	44829062	0.00777444	0.171682	0.0637183	0.28	266186	57826	0.218448	0.0801921	0.0648062
Disorder of eye region	373499	0.00779166	0.0863951	0.0322441	0.237	266186	57826	0.117765	0.0510777	0.0325231
Pulmonary arterial hypertension	4013643	0.00782113	0.17134	0.0636261	0.274	266186	57826	0.0483607	0.128327	0.0644155
Lipoprotein deficiency	35207066	0.00782186	-0.211165	0.0811356	0.174	266186	57826	0.0165479	-0.19132	0.0814024
Sebaceous cyst	44833799	0.00783259	-0.0676555	0.0255882	0.205	266186	57826	0.000117	-0.098535	0.0257827
Shoulder pain	4166666	0.00784072	-0.104321	0.039609	0.202	266186	57826	0.000205	-0.146659	0.0400216
Localized swelling, mass and lump, left upper limb	45553722	0.00787183	-0.134667	0.0513144	0.197	266186	57826	0.00117072	-0.165279	0.0516951
Chronic periodontitis, generalized	44819760	0.00788119	-0.247212	0.0950014	0.223	266186	57826	0.00159205	-0.294542	0.0955919
Ocular hypertension, bilateral	45543044	0.00788121	-0.151102	0.0576292	0.214	266186	57826	0.00792309	-0.151941	0.0579828
Hypertension secondary to other renal disorders	35207676	0.00788784	0.236238	0.0874894	0.289	266186	57826	0.0135163	0.221596	0.0883913
Bunion	44826898	0.00789083	-0.116671	0.0443708	0.209	266186	57826	0.00107337	-0.144276	0.0446702
Supervision of elderly multigravida, first trimester	45596913	0.00792666	-0.169823	0.0651368	0.15	266186	57826	0.0324132	-0.137787	0.0653615
Type 2 diabetes mellitus with other diabetic kidney complication	45605401	0.00794039	0.115697	0.0432296	0.275	266186	57826	0.0226894	0.0998446	0.0435147
Disorders of magnesium metabolism, unspecified	45533048	0.00794872	0.381543	0.139709	0.281	266186	57826	0.0149465	0.351732	0.140862
Bipolar disorder, current episode mixed, unspecified	45576538	0.00797554	0.281083	0.103578	0.253	266186	57826	0.304035	0.108667	0.104847
Alcohol-induced organic mental disorder	376383	0.00797846	0.314068	0.116064	0.31	266186	57826	0.627162	0.0574815	0.117948
Abnormal uterine bleeding	45757810	0.00799319	-0.233503	0.0903545	0.146	266186	57826	0.0100654	-0.22747	0.0906359
Malignant neoplasm of endometrium	35206248	0.00799843	-0.215556	0.0830127	0.185	266186	57826	0.0195353	-0.19045	0.0830968
Ventricular tachycardia	4103295	0.00801909	0.0976579	0.0365607	0.251	266186	57826	0.0951388	0.0617873	0.0368522
Polyp of colon	35208319	0.00803499	-0.0489312	0.0185252	0.217	266186	57826	0.000364	-0.0661734	0.0186483
Balanoposthitis	436466	0.00804218	0.256206	0.0951653	0.316	266186	57826	0.0591044	0.1846	0.096755
Pneumonia due to Pseudomonas	252351	0.00804931	0.345469	0.12725	0.292	266186	57826	0.0940387	0.220196	0.129593
Myopathy, unspecified	44833459	0.00805128	0.262731	0.0972599	0.278	266186	57826	0.0251693	0.224628	0.0987358
Open wound of head without complication	372765	0.00806669	0.343267	0.126704	0.306	266186	57826	0.0394237	0.267463	0.127682
Osteoarthritis of elbow	4083695	0.00806925	0.341023	0.125709	0.298	266186	57826	0.0274226	0.285279	0.126873
Arteriosclerosis of coronary artery bypass graft	443563	0.00807848	0.139142	0.0519916	0.266	266186	57826	0.0380536	0.109345	0.0522975
Secondary pulmonary arterial hypertension	1326593	0.00810765	0.228576	0.0849738	0.288	266186	57826	0.0787606	0.152985	0.0861331
Missed miscarriage	76482	0.00813592	-0.158128	0.0607541	0.156	266186	57826	0.014487	-0.146771	0.0609555
Acute systolic (congestive) heart failure	45543182	0.00816707	0.141914	0.0531188	0.279	266186	57826	0.254021	0.0613933	0.0535986
Benign neoplasm of scalp and skin of neck	44833352	0.00819789	-0.170634	0.0656838	0.175	266186	57826	0.00739795	-0.17347	0.0659205
Acute deep venous thrombosis of upper extremity	44782421	0.008233	0.188815	0.0704619	0.267	266186	57826	0.0912019	0.121607	0.0713672
Lumbago with sciatica, left side	45553206	0.00824159	0.0644176	0.0242607	0.233	266186	57826	0.566277	0.0140545	0.0244785
Gastroesophageal reflux disease	318800	0.00825105	0.0362919	0.0137106	0.229	266186	57826	0.786174	0.00375025	0.0138213
Hemoperitoneum	35208326	0.00829089	0.275701	0.102309	0.271	266186	57826	0.0423272	0.212908	0.103258
Unspecified lump in the right breast, overlapping quadrants	1553810	0.00830458	-0.228177	0.0884156	0.18	266186	57826	0.00821366	-0.229441	0.0887717
Glaucoma suspect	3663197	0.00833125	-0.0713402	0.0271887	0.233	266186	57826	0.0127016	-0.0679471	0.0274067
Other and unspecified alcohol dependence, continuous	44825305	0.00834411	0.18555	0.0694963	0.296	266186	57826	0.412353	-0.0576518	0.0705737
Neuropathy due to diabetes mellitus	4044391	0.00835269	0.21423	0.0800543	0.293	266186	57826	0.0507379	0.159439	0.0807561
Incisional hernia without obstruction or gangrene	1569600	0.00835587	0.133217	0.0499625	0.242	266186	57826	0.0873582	0.08663	0.0503235
Closed fracture lumbar vertebra, wedge	4008220	0.00835964	0.206721	0.0771513	0.266	266186	57826	0.0519576	0.152984	0.0778185
Unspecified open wound, unspecified foot, initial encounter	45574847	0.00837614	0.274603	0.102151	0.284	266186	57826	0.0490676	0.205507	0.102954
Diseases of lips	35208173	0.00839129	0.135189	0.05069	0.225	266186	57826	0.121993	0.0798584	0.0512923
Disorder of penis	196158	0.00839458	0.132075	0.0496407	0.271	266186	57826	0.34091	0.0484775	0.0507349
Continuous chronic alcoholism	436953	0.00843379	0.18408	0.0690472	0.296	266186	57826	0.399461	-0.058878	0.0701276
Alcohol induced acute pancreatitis without necrosis or infection	37200659	0.0084526	0.268547	0.100231	0.302	266186	57826	0.47185	0.0732501	0.101361
Atypical squamous cells of undetermined significance on cervical Papanicolaou smear	434170	0.00849725	0.0867294	0.0327138	0.206	266186	57826	0.21894	0.0408186	0.0330904
Varicose veins of right lower extremity with inflammation	45576931	0.00852435	-0.248704	0.0969172	0.183	266186	57826	0.00731132	-0.254778	0.0974005
Benign neoplasm of skin of shoulder	4242519	0.008532	-0.343718	0.135906	0.146	266186	57826	0.00978087	-0.339203	0.136422
Crohn's disease of small intestine	195585	0.00855195	0.189152	0.0707218	0.219	266186	57826	0.0117467	0.182187	0.0711485
Abdominal pain, other specified site	44822304	0.00856422	0.0533637	0.0202161	0.225	266186	57826	0.882916	-0.0030063	0.0204175
Gestation period, 18 weeks	4097608	0.00857116	-0.147254	0.0568607	0.156	266186	57826	0.0771789	-0.0998445	0.057066
Fever presenting with conditions classified elsewhere	45606818	0.00857318	0.162372	0.0609527	0.243	266186	57826	0.052309	0.120887	0.061695
Chronic kidney disease, Stage IV (severe)	44820970	0.0085783	0.170568	0.0641805	0.299	266186	57826	0.0270991	0.144695	0.064872
Pain in thoracic spine	35208970	0.00858009	0.0587759	0.0222592	0.224	266186	57826	0.502404	0.0150691	0.0224412
High risk sexual behavior	4012570	0.00858745	0.182943	0.0685799	0.24	266186	57826	0.847451	-0.0135859	0.0706958
Vaginal dryness	4135950	0.00859356	-0.293323	0.11523	0.16	266186	57826	0.00387547	-0.32213	0.115463
Cellulitis of skin of back	4206425	0.00860788	0.341072	0.126464	0.271	266186	57826	0.0481905	0.256412	0.127323
Infection and inflammatory reaction due to prosthetic device, implant and graft in urinary system	4308394	0.00860999	0.206095	0.0772899	0.277	266186	57826	0.0994807	0.129709	0.078027
Other sleep apnea	45600793	0.00861641	-0.190139	0.073725	0.192	266186	57826	0.00412952	-0.208335	0.0740962
Disproportion of reconstructed breast	45601745	0.00864747	-0.305835	0.120453	0.153	266186	57826	0.00907974	-0.305437	0.121015
Nontoxic uninodular goiter	44821782	0.00865313	-0.085236	0.0327072	0.204	266186	57826	0.00622925	-0.0891553	0.0328443
Palpitations	35211263	0.00865962	-0.0428663	0.0163801	0.203	266186	57826	0.00169903	-0.0515137	0.0164755
Fracture of upper jaw, closed	4136700	0.00868512	0.295851	0.110464	0.29	266186	57826	0.256491	0.128152	0.111998
Delayed union of fracture	40305987	0.00869945	0.150497	0.056655	0.242	266186	57826	0.217939	0.070851	0.0571826
Full incontinence of feces	45577785	0.00870144	0.101714	0.0384561	0.241	266186	57826	0.256313	0.0442513	0.0388487
Hepatic fibrosis	4267417	0.00871297	0.173106	0.0651387	0.265	266186	57826	0.222199	0.0811373	0.0660804
Pyogenic granuloma	35208715	0.00872667	-0.368889	0.146267	0.16	266186	57826	0.0124878	-0.355564	0.147695
Other specified disorders of bone density and structure, right ankle and foot	45562937	0.00874752	0.262333	0.0982246	0.286	266186	57826	0.0226965	0.228442	0.0986809
Biventricular congestive heart failure	4242669	0.00876886	0.261022	0.0980252	0.317	266186	57826	0.0711998	0.180422	0.0989472
Starvation, initial encounter	45570665	0.00877189	0.365836	0.136203	0.296	266186	57826	0.188488	0.184219	0.138455
Dysphasia	441594	0.00878984	0.269364	0.10077	0.275	266186	57826	0.0265555	0.228786	0.10144
Generalized epilepsy	4055361	0.00882319	0.22733	0.0852508	0.252	266186	57826	0.134251	0.130509	0.086278
Unspecified disorders of arteries and arterioles	44828996	0.00883483	0.240465	0.0902412	0.281	266186	57826	0.0345448	0.194762	0.090873
Flexural eczema	4210912	0.00884263	-0.332337	0.131428	0.162	266186	57826	0.00381086	-0.371154	0.13319
Carcinoma in situ	433435	0.00885269	0.221757	0.0832102	0.257	266186	57826	0.0190577	0.199896	0.0839242
Other injury of unspecified body region, initial encounter	1326794	0.00885777	0.0598462	0.0227568	0.227	266186	57826	0.930894	-0.0019934	0.0229902
Infertility, female, associated with anovulation	44827913	0.00887568	-0.338537	0.134561	0.135	266186	57826	0.0139515	-0.319396	0.134807
Acute embolism and thrombosis of right femoral vein	45581820	0.00892532	0.233534	0.0878458	0.285	266186	57826	0.0354912	0.189287	0.0888544
Primary pulmonary hypertension	44823113	0.00894586	0.245948	0.0924358	0.282	266186	57826	0.0332073	0.202326	0.0936722
Contusion of eye	381444	0.0089615	0.152288	0.05759	0.257	266186	57826	0.184704	0.0776861	0.0582292
Lumbago with sciatica, right side	45543613	0.0089747	0.0627145	0.0238852	0.234	266186	57826	0.590993	0.0129574	0.0240879
Malignant neoplasm of breast	1567537	0.00897824	-0.366677	0.146158	0.152	266186	57826	0.0117097	-0.354567	0.146281
Abrasion, left knee, initial encounter	45589008	0.00901491	0.187891	0.0708681	0.251	266186	57826	0.149448	0.103827	0.0714461
Non-pressure chronic ulcer of other part of right foot with fat layer exposed	45581980	0.00904129	0.242555	0.0913034	0.281	266186	57826	0.146155	0.135844	0.0926047
Unspecified atrial flutter	45572094	0.00906159	0.098688	0.0375347	0.253	266186	57826	0.0359181	0.079768	0.0377991
Rheumatic disease of mitral AND aortic valves	4040820	0.00907615	0.152588	0.0577876	0.257	266186	57826	0.0587233	0.110966	0.0582071
Unspecified abnormal cytological findings in specimens from cervix uteri	45544166	0.00907953	0.136331	0.051628	0.214	266186	57826	0.123163	0.0809954	0.0521724
Hypopituitarism	35206909	0.00908348	-0.259296	0.102105	0.169	266186	57826	0.00764029	-0.268081	0.103267
Arteriosclerosis of autologous vein coronary artery bypass graft	40482638	0.00909099	0.257473	0.0969034	0.288	266186	57826	0.0397616	0.203332	0.0974961
Hirsutism	44836154	0.00911912	-0.18684	0.0730517	0.166	266186	57826	0.0128898	-0.178663	0.0731793
Other constipation	45552941	0.00912248	0.0736941	0.0280985	0.232	266186	57826	0.212798	0.0353618	0.0283043
Chronic respiratory failure with hypoxia	45538489	0.00915937	0.133421	0.0506788	0.26	266186	57826	0.669455	0.0218508	0.0511028
Other sequelae of chronic liver disease	44834823	0.00916185	0.362589	0.135771	0.302	266186	57826	0.0676886	0.25488	0.137216
Other disorders of refraction	35207567	0.00916324	-0.193116	0.0754628	0.199	266186	57826	0.00593282	-0.205516	0.0761211
Cutaneous abscess of left foot	45591619	0.0091712	0.25975	0.0979071	0.288	266186	57826	0.0914796	0.169537	0.0993265
Disorder caused by alcohol	36714559	0.00917782	0.148933	0.0565387	0.267	266186	57826	0.299012	-0.0594628	0.0574905
Disorder of thyroid gland	141253	0.00920945	-0.0702383	0.0271328	0.204	266186	57826	0.00430262	-0.0773215	0.0272587
Non-toxic uninodular goiter	134898	0.00922402	-0.0585361	0.0225883	0.207	266186	57826	0.00319238	-0.0665841	0.0227014
Herpes simplex keratitis	4311484	0.00925511	0.369517	0.138337	0.292	266186	57826	0.0176387	0.339573	0.139779
Surgical operation with anastomosis, bypass or graft as the cause of abnormal reaction of the patient, or of later complication, without mention of misadventure at the time of the procedure	35224806	0.00925959	0.178199	0.0675931	0.272	266186	57826	0.0935896	0.115178	0.0681295
Colostomy status	44837819	0.00926307	0.367235	0.137542	0.294	266186	57826	0.0714143	0.256398	0.139792
Pressure ulcer of lower back	44783163	0.00935935	0.354797	0.133281	0.3	266186	57826	0.0805124	0.240267	0.135361
Kidney disease	198124	0.00937129	0.112388	0.0428846	0.255	266186	57826	0.0967696	0.0723407	0.0433241
Benign neoplasm of cerebral meninges	376063	0.00938308	-0.194188	0.076174	0.19	266186	57826	0.0126635	-0.18724	0.0764687
Sick sinus syndrome	4261842	0.00939855	0.124793	0.0475868	0.254	266186	57826	0.00831638	0.127303	0.0477712
Primary malignant neoplasm of skin	139750	0.00939855	-0.112291	0.0436921	0.195	266186	57826	0.00933638	-0.112995	0.0439245
Solitary cyst of breast	44834847	0.0094301	-0.127025	0.0495079	0.197	266186	57826	0.00813229	-0.129916	0.0496775
Epidermoid cyst	4170770	0.00944863	-0.0747719	0.0290018	0.198	266186	57826	0.00252708	-0.0874107	0.0291659
Sleep apnea	313459	0.00946965	-0.0429044	0.0165861	0.215	266186	57826	0.000908	-0.0551308	0.016682
Cellulitis of other sites	45557694	0.00947775	0.227089	0.0859535	0.254	266186	57826	0.0894595	0.149175	0.0868239
Abrasion or friction burn of face, neck, and scalp except eye, without mention of infection	44832834	0.00948202	0.172981	0.0657812	0.256	266186	57826	0.512852	0.0438204	0.0667419
Other specified disorders of bone, multiple sites	45606446	0.00948846	-0.419904	0.169431	0.156	266186	57826	0.0125235	-0.406843	0.170211
Other problems related to lifestyle	45581065	0.0095283	0.101137	0.038696	0.241	266186	57826	0.455139	-0.0292582	0.0392622
Iatrogenic hypotension	443447	0.00953484	0.16121	0.061423	0.261	266186	57826	0.0737382	0.111786	0.0619901
Foreign body in conjunctival sac	435993	0.0095658	-0.315623	0.125927	0.167	266186	57826	0.0118001	-0.308783	0.126633
Lumbago with sciatica	4001450	0.00957345	0.0477922	0.0183829	0.23	266186	57826	0.833959	-0.0038901	0.0185623
Peripheral retinal degeneration	437267	0.0095738	-0.240715	0.0950897	0.192	266186	57826	0.00899531	-0.24473	0.0958818
Tear of medial meniscus of knee	4116323	0.00961893	-0.0950742	0.0370446	0.197	266186	57826	0.00611764	-0.101161	0.0372449
Alcohol use, unspecified with withdrawal, uncomplicated	725277	0.00963952	0.319507	0.120778	0.293	266186	57826	0.270633	0.135177	0.121635
Urogenital infection by Trichomonas vaginalis	78073	0.00965479	0.35635	0.134626	0.313	266186	57826	0.270282	0.152754	0.137332
Other forms of stomatitis	35208169	0.00966015	0.175432	0.0668122	0.24	266186	57826	0.122323	0.105422	0.0676518
Male infertility	198197	0.00968834	-0.217736	0.0861073	0.168	266186	57826	0.109355	-0.136448	0.0864394
Abdominal pain	44835088	0.00971719	0.129622	0.0496039	0.243	266186	57826	0.0783292	0.0884494	0.0498878
Arthropathy, unspecified, forearm	44832638	0.00973051	0.34918	0.131844	0.298	266186	57826	0.0286284	0.296547	0.132815
Female infertility	201909	0.00974477	-0.116536	0.0456318	0.158	266186	57826	0.0322713	-0.0970114	0.0457639
Vitreous degeneration, right eye	45600927	0.00975642	-0.11487	0.0449128	0.206	266186	57826	0.0165623	-0.107258	0.0451916
Triggering of digit	4344264	0.00976391	-0.246339	0.0977355	0.181	266186	57826	0.0033691	-0.280691	0.0984447
Pityriasis rosea	44837314	0.00976599	-0.295938	0.118215	0.158	266186	57826	0.00687262	-0.311638	0.119137
Open wound of multiple sites of upper limb	3656040	0.00977256	0.298175	0.112969	0.285	266186	57826	0.0725437	0.207275	0.113775
Other specified disorders of brain	45591204	0.00978213	0.0998253	0.0383449	0.251	266186	57826	0.245613	0.0451768	0.0387781
Cellulitis of back [any part except buttock]	45572256	0.00979899	0.337018	0.127144	0.27	266186	57826	0.0527348	0.252699	0.128012
Cord entanglement without compression	433270	0.00980384	-0.147644	0.0580619	0.154	266186	57826	0.0271572	-0.126944	0.0582273
Bacteriuria	37201114	0.00981525	0.15218	0.0582161	0.244	266186	57826	0.140513	0.0872645	0.0588045
Polyneuropathy in diabetes	44825349	0.00983771	0.101437	0.039013	0.272	266186	57826	0.300068	0.0408946	0.0393515
Closed fracture of proximal phalanx of great toe	45766941	0.00985364	0.32187	0.121749	0.277	266186	57826	0.0693134	0.227049	0.122972
Bilateral senile combined form cataracts of eyes	37208009	0.00985407	-0.250644	0.0996993	0.174	266186	57826	0.0223789	-0.223094	0.0999798
At risk of medication side effect	45767108	0.0098631	0.329432	0.12438	0.265	266186	57826	0.0265372	0.28427	0.125373
Closed fracture of fifth metatarsal bone	4289914	0.00986421	0.166675	0.063683	0.236	266186	57826	0.0755815	0.115	0.0641042
Reduced fetal movement	77619	0.00987575	-0.150319	0.0591846	0.152	266186	57826	0.0103161	-0.14999	0.0593924
Acquired keratosis [keratoderma] palmaris et plantaris	35208669	0.00990352	0.157279	0.060269	0.268	266186	57826	0.0502631	0.12017	0.0608485
Pain in both feet	761157	0.00991106	-0.248827	0.0989914	0.172	266186	57826	0.00327088	-0.284752	0.0996435
Malignant neoplasm of upper-inner quadrant of right female breast	45561812	0.00991642	-0.352286	0.141928	0.156	266186	57826	0.0135264	-0.338203	0.142048
Cerebral infarction due to embolism of right middle cerebral artery	45562367	0.00992411	0.360874	0.136741	0.313	266186	57826	0.038507	0.291509	0.138322
18 weeks gestation of pregnancy	45537634	0.00992733	-0.146318	0.0576026	0.155	266186	57826	0.0782078	-0.100789	0.0578147
Seborrheic dermatitis, unspecified	44821089	0.00994766	-0.0895754	0.0350311	0.204	266186	57826	0.00117022	-0.113799	0.0354095
Diabetes mellitus	44833365	0.00997946	0.159902	0.0613229	0.266	266186	57826	0.07804	0.109835	0.0618307
Nodular prostate without urinary obstruction	44836043	0.00999144	-0.273928	0.109177	0.192	266186	57826	0.0111175	-0.272497	0.110129
Other atrophic disorders of skin	35208688	0.0099944	-0.195529	0.0774686	0.17	266186	57826	0.0114407	-0.192696	0.0777305
Laceration of ear region	4152931	0.0100236	0.307401	0.116865	0.29	266186	57826	0.0665986	0.219427	0.117877
Unilateral primary osteoarthritis, left knee	45538681	0.0100292	-0.052151	0.0203314	0.223	266186	57826	0.00322168	-0.0599551	0.0204411
Periprosthetic fracture	40479594	0.0100478	0.367138	0.139097	0.303	266186	57826	0.0481578	0.28217	0.140162
Partial tear of rotator cuff	44821152	0.0100496	-0.305028	0.122121	0.184	266186	57826	0.00487336	-0.335204	0.123004
Other complications of amputation stump	45604592	0.0100508	0.313003	0.119287	0.316	266186	57826	0.0660661	0.22384	0.120182
Other bursal cyst, other site	45557980	0.010056	0.25843	0.0983646	0.262	266186	57826	0.0148793	0.245324	0.0988181
Malignant tumor of prostate	4163261	0.0100724	-0.254539	0.101328	0.197	266186	57826	0.00954509	-0.258938	0.102336
Biventricular heart failure	1326606	0.0100825	0.256874	0.0982859	0.317	266186	57826	0.0800953	0.175433	0.0992098
Benign neoplasm of ascending colon	442111	0.0100965	-0.0667944	0.0261054	0.217	266186	57826	0.00283543	-0.0779347	0.0262713
Other hemorrhage in early pregnancy	35209553	0.0101236	-0.359539	0.145867	0.128	266186	57826	0.0105972	-0.359262	0.14657
Malignant neoplasm of liver, primary	44819423	0.0101303	0.356545	0.135684	0.323	266186	57826	0.0603692	0.262597	0.137705
Other insect allergy status	45600375	0.0101578	-0.316348	0.127437	0.152	266186	57826	0.00905462	-0.322792	0.128092
Sequela of disorder	4201705	0.0101774	0.309712	0.11766	0.27	266186	57826	0.0289127	0.26442	0.11863
Abnormal vaginal bleeding	201627	0.0101835	-0.272868	0.109554	0.138	266186	57826	0.00928535	-0.277422	0.110042
Localized swelling, mass and lump, upper limb	4168701	0.0102025	-0.0872844	0.0342425	0.204	266186	57826	0.000943	-0.112908	0.0344808
Hypertrophy of uterus	35209430	0.0102177	-0.236627	0.0943172	0.18	266186	57826	0.0219323	-0.212418	0.0946616
Squamous cell carcinoma of skin	4111921	0.0102196	0.134295	0.0517173	0.244	266186	57826	0.0202732	0.122119	0.0520947
Localized adiposity	35207020	0.0102197	0.165044	0.0634097	0.246	266186	57826	0.0281036	0.141642	0.0637808
Scar conditions and fibrosis of skin	136497	0.0102648	-0.0652375	0.0255613	0.197	266186	57826	0.00276742	-0.0765121	0.025737
Lower back injury	4151985	0.0102708	0.137511	0.0529911	0.247	266186	57826	0.250301	0.0618902	0.0535765
Nonspecific reaction to tuberculin skin test without active tuberculosis	44820071	0.0102817	0.136411	0.0526509	0.275	266186	57826	0.0898774	0.0913874	0.0535496
Benign prostatic hyperplasia without lower urinary tract symptoms	45539047	0.0102827	-0.0574021	0.0224302	0.235	266186	57826	0.00185771	-0.0702489	0.0226465
Bilateral cataracts	4317977	0.0102904	-0.124565	0.0491089	0.201	266186	57826	0.0190924	-0.114389	0.0493207
Acute upper respiratory infection	257011	0.010292	0.0304904	0.011865	0.216	266186	57826	0.5415	-0.0073126	0.0119815
Brief reactive psychosis	4182683	0.0103161	0.256853	0.0982646	0.272	266186	57826	0.953146	-0.0058621	0.0998076
Gastric ulcer, unspecified as acute or chronic, without hemorrhage or perforation	35208209	0.0103205	0.114633	0.0442883	0.246	266186	57826	0.377235	0.0396146	0.0447265
Unspecified fracture of the lower end of right radius, subsequent encounter for closed fracture with routine healing	45573843	0.0103343	0.253864	0.0969686	0.253	266186	57826	0.0379359	0.205712	0.0975002
Deviated nasal septum	44823140	0.0103668	-0.0982329	0.0386795	0.192	266186	57826	0.00426876	-0.110121	0.0389334
Indigestion	439418	0.0103923	-0.264212	0.106009	0.167	266186	57826	0.00425763	-0.296459	0.106923
Contact dermatitis due to plants	4066733	0.0104293	-0.126234	0.049929	0.172	266186	57826	0.0265837	-0.109849	0.0500931
Calculus of gallbladder with chronic cholecystitis without obstruction	45538548	0.0104358	0.138909	0.0535941	0.228	266186	57826	0.0381587	0.11285	0.0539151
Disorder of eye due to type 2 diabetes mellitus	443733	0.0105013	0.101304	0.0393237	0.285	266186	57826	0.0199841	0.0925728	0.0395468
Cannabis dependence, unspecified	44826515	0.0105194	0.253902	0.0975835	0.295	266186	57826	0.944088	-0.0069322	0.0988863
Malignant neoplasm of head, face, and neck	44834500	0.0105454	0.28554	0.109326	0.281	266186	57826	0.044044	0.226173	0.110519
Other and unspecified open wound of head without mention of complication	44837550	0.0105509	0.330379	0.126409	0.303	266186	57826	0.0481073	0.255916	0.127387
Degeneration of thoracic intervertebral disc	442775	0.0106047	0.13601	0.0526418	0.245	266186	57826	0.121711	0.0825517	0.0529932
Displaced bicondylar fracture of right tibia, initial encounter for closed fracture	45603598	0.0106108	0.342317	0.130763	0.289	266186	57826	0.0290936	0.293894	0.131984
Fibroadenosis of right breast	45587250	0.0106425	-0.39558	0.161731	0.15	266186	57826	0.00537963	-0.43153	0.162446
Genetic susceptibility to other malignant neoplasm	45590702	0.0106453	-0.187756	0.0750137	0.159	266186	57826	0.0242652	-0.166546	0.0752556
Primary malignant neoplasm of liver	201519	0.0106805	0.315887	0.121259	0.311	266186	57826	0.0653068	0.22964	0.122847
Microscopic hematuria	78472	0.0106811	0.0662217	0.0258062	0.236	266186	57826	0.161398	0.0365272	0.026011
Secondary malignant neoplasm of bone	45552285	0.0106995	-0.165815	0.0659745	0.201	266186	57826	0.00362258	-0.189646	0.0663284
Abnormal glucose complicating pregnancy	45563200	0.0107689	-0.248602	0.100356	0.129	266186	57826	0.0129749	-0.24319	0.100676
Goiter	135772	0.0107703	-0.105587	0.0418028	0.2	266186	57826	0.00556543	-0.115197	0.0419833
Cerebrospinal fluid leak	4046448	0.0107873	-0.31751	0.12863	0.17	266186	57826	0.00731557	-0.336124	0.129614
Pounding heart	4088740	0.0107977	-0.190055	0.076013	0.176	266186	57826	0.00146135	-0.237714	0.0764921
Laceration without foreign body of left eyelid and periocular area, initial encounter	45553785	0.0108374	0.239431	0.0923544	0.278	266186	57826	0.152873	0.134744	0.0933772
Medical procedure, unspecified as the cause of abnormal reaction of the patient, or of later complication, without mention of misadventure at the time of the procedure	35224822	0.0108796	0.31741	0.121818	0.282	266186	57826	0.0536181	0.240685	0.122617
Esophageal injury	4155764	0.0108802	0.291455	0.111967	0.273	266186	57826	0.0703617	0.208181	0.113319
Injury of finger	81454	0.0109224	-0.124156	0.0493561	0.194	266186	57826	0.000623	-0.168211	0.0499334
Polyneuropathy in diseases classified elsewhere	35207459	0.010933	0.187893	0.0728201	0.274	266186	57826	0.645466	0.034482	0.0747723
Closed fracture of lower leg	4211657	0.0109345	0.118674	0.046177	0.235	266186	57826	0.288718	0.0496773	0.0466362
Universal ulcerative (chronic) colitis	44830157	0.0109377	0.299927	0.114939	0.247	266186	57826	0.0116747	0.299272	0.115777
Benign prostatic hyperplasia without outflow obstruction	201072	0.0109703	-0.0728769	0.02878	0.231	266186	57826	0.010176	-0.0743096	0.0290465
Other eye problems	44825003	0.0110142	-0.324042	0.13138	0.196	266186	57826	0.00593951	-0.3531	0.132554
Major depressive affective disorder, recurrent episode, unspecified	44831089	0.0110231	0.085993	0.0335953	0.236	266186	57826	0.234376	-0.0405418	0.0341999
Acute bronchospasm	44826686	0.0110417	-0.168742	0.0675353	0.179	266186	57826	0.000903	-0.220936	0.0680311
Chondromalacia patellae, unspecified knee	45606170	0.0110556	-0.265917	0.107603	0.168	266186	57826	0.0113061	-0.266551	0.108169
Schizoaffective disorder, bipolar type	35207136	0.0110963	0.181448	0.0705068	0.271	266186	57826	0.470526	-0.051682	0.0718706
Atrophic gastritis, without mention of hemorrhage	44824319	0.0111319	0.114665	0.0447709	0.253	266186	57826	0.0894351	0.07717	0.0451722
Non-scarring alopecia	4031164	0.0111406	-0.0739596	0.0293303	0.192	266186	57826	0.0131787	-0.0725502	0.0294548
Other acquired deformities of ankle and foot	44832672	0.0111412	-0.137585	0.05491	0.198	266186	57826	0.0032739	-0.160156	0.0552723
Irregular menstrual cycle	44825569	0.0112006	-0.076676	0.0304446	0.179	266186	57826	0.001257	-0.0977758	0.0305832
Disorder of eye due to type 1 diabetes mellitus	42538169	0.0112352	0.236919	0.0918005	0.27	266186	57826	0.0116836	0.237154	0.0924108
Lower abdominal pain, unspecified	45563290	0.0112434	0.0566911	0.022264	0.223	266186	57826	0.682462	0.00919423	0.0224581
Rheumatoid arthritis without rheumatoid factor, unspecified site	45596442	0.0112538	0.223584	0.0866428	0.253	266186	57826	0.0146956	0.216076	0.08706
Hypercapnic respiratory failure	46271074	0.011324	0.321878	0.124542	0.313	266186	57826	0.189111	0.16754	0.126312
Localized superficial swelling, mass, or lump	44828148	0.0113324	-0.0821515	0.032677	0.206	266186	57826	0.000566	-0.1125	0.0329527
Chronic systolic heart failure	44831248	0.0113344	0.155957	0.0609628	0.295	266186	57826	0.0853519	0.106677	0.0615847
Closed fracture of foot	441980	0.0113424	0.146463	0.0571473	0.239	266186	57826	0.132688	0.0872969	0.0576501
Unspecified exotropia	45547926	0.0113431	-0.262766	0.106481	0.186	266186	57826	0.00358915	-0.304604	0.107665
Blind left eye	4164639	0.0113444	0.223114	0.0867596	0.284	266186	57826	0.0897378	0.1507	0.087917
Crohn's disease of large intestine with other complication	45581901	0.0113613	0.359147	0.137677	0.248	266186	57826	0.00848831	0.375612	0.138334
Hyperplasia of prostate	197032	0.0113825	-0.118116	0.0471161	0.221	266186	57826	0.0118978	-0.118398	0.0475132
Benign neoplasm of pituitary gland	4242816	0.0113978	-0.175705	0.0706387	0.186	266186	57826	0.0242948	-0.157484	0.0709873
Mitral valve disorder	319843	0.0114009	-0.0760894	0.0302667	0.211	266186	57826	0.00278418	-0.090462	0.0304771
Post-herpetic neuritis	4151978	0.011411	0.193589	0.0754149	0.268	266186	57826	0.0699283	0.139803	0.0763535
Hemiplegia of dominant side	40482237	0.0114188	0.191864	0.0748201	0.28	266186	57826	0.107745	0.122261	0.0753721
Candidiasis of unspecified site	44826372	0.0114359	0.144156	0.0563341	0.242	266186	57826	0.151801	0.0822662	0.0570287
Other enthesopathies, not elsewhere classified	35209003	0.0114409	-0.10562	0.0421785	0.195	266186	57826	0.0101741	-0.107858	0.042391
Overlapping malignant neoplasm of female breast	133711	0.011462	-0.16759	0.0673966	0.181	266186	57826	0.0123857	-0.166219	0.0675604
Chronic ulcerative rectosigmoiditis	77317	0.0114678	0.342643	0.131733	0.249	266186	57826	0.0108947	0.346769	0.132376
Peritonitis	196152	0.0114775	0.20712	0.0806531	0.266	266186	57826	0.105525	0.133491	0.0816646
Gastric ulcer without hemorrhage AND without perforation	4248429	0.0115393	0.11255	0.0441619	0.246	266186	57826	0.42215	0.0359068	0.044609
Pressure ulcer of heel	135893	0.0115518	0.27459	0.106724	0.297	266186	57826	0.0431355	0.2212	0.107795
Other postherpetic nervous system involvement	45590840	0.0115864	0.194257	0.0758285	0.267	266186	57826	0.0636513	0.143836	0.0767402
Acute diastolic heart failure	40481042	0.0115919	0.147764	0.0579121	0.274	266186	57826	0.177508	0.07916	0.0583758
Wearing seat belt	4269034	0.0116137	-0.248059	0.101001	0.158	266186	57826	0.0827492	-0.171991	0.101026
Other intervertebral disc degeneration, thoracic region	45543610	0.0116143	0.134717	0.0528044	0.246	266186	57826	0.127523	0.0815348	0.0531584
Crohn's disease of small intestine without complications	45533598	0.0116297	0.203567	0.0792063	0.219	266186	57826	0.0147422	0.197717	0.0796596
Infectious disease carrier	4280828	0.0116372	0.282582	0.109593	0.265	266186	57826	0.12397	0.173821	0.111563
Hypertrophy of tonsils	35207992	0.0117287	0.180892	0.0706488	0.22	266186	57826	0.0215456	0.166108	0.0712488
Osteoarthrosis, unspecified whether generalized or localized, upper arm	44819948	0.0117392	0.341347	0.132273	0.297	266186	57826	0.0317117	0.292205	0.133349
Central nervous system malformation in fetus affecting obstetrical care	375016	0.0117402	-0.345324	0.142411	0.146	266186	57826	0.026164	-0.306597	0.142652
Umbilical hernia without obstruction or gangrene	35208260	0.0117665	0.0809279	0.0319208	0.241	266186	57826	0.182783	0.0430256	0.0321881
Twin pregnancy with antenatal problem	434097	0.0117938	-0.356567	0.147587	0.134	266186	57826	0.0118131	-0.357656	0.148037
Cataract due to diabetes mellitus type 2	4221495	0.011806	0.115247	0.0454251	0.29	266186	57826	0.0371307	0.0959304	0.0457393
Anorexia	44832712	0.0118157	0.157132	0.0616416	0.249	266186	57826	0.551409	0.0375317	0.0628315
Surgical operation with anastomosis, bypass, or graft, with natural or artificial tissues used as implant causing abnormal patient reaction, or later complication, without mention of misadventure at time of operation	44826089	0.0118241	0.240433	0.0938775	0.282	266186	57826	0.111045	0.152959	0.094977
Hepatic necrosis	4337543	0.0118272	0.341963	0.132656	0.293	266186	57826	0.200711	0.174821	0.13508
Severe obesity	37018860	0.0118753	-0.229379	0.0934207	0.164	266186	57826	0.015882	-0.220626	0.0936387
Unspecified abnormalities of breathing	45563288	0.0118766	0.248771	0.0969673	0.26	266186	57826	0.0602959	0.186698	0.0979746
Angiodysplasia of stomach and duodenum without bleeding	45605932	0.0118813	0.279211	0.108983	0.304	266186	57826	0.149959	0.160747	0.110545
Chronic kidney disease, stage 1	35209274	0.0119475	0.175524	0.0689216	0.269	266186	57826	0.0418011	0.143198	0.0696198
Type 2 diabetes mellitus with ulcer	4099651	0.0119562	0.185398	0.0728348	0.289	266186	57826	0.100636	0.121471	0.0733905
Endometriosis, site unspecified	44823204	0.0119693	-0.16082	0.0650799	0.165	266186	57826	0.0058035	-0.176483	0.0651607
Nontraumatic subarachnoid hemorrhage, unspecified	35207807	0.0120017	0.212893	0.0834065	0.271	266186	57826	0.0736948	0.1522	0.0841582
Diabetes mellitus due to underlying condition with diabetic polyneuropathy	45547617	0.0120106	0.306161	0.11946	0.304	266186	57826	0.0835136	0.212231	0.120998
Thyroid nodule	4030041	0.0120161	-0.206545	0.0839638	0.178	266186	57826	0.00319319	-0.243673	0.0846554
Mitral valve disorders	44832378	0.0120188	-0.0787263	0.0315562	0.211	266186	57826	0.00408813	-0.0905366	0.0317726
Allergic reaction caused by insect bite and/or insect sting	3661864	0.0120274	-0.243922	0.0997171	0.16	266186	57826	0.00848955	-0.256394	0.100115
Nodular prostate without lower urinary tract symptoms	45553444	0.01207	-0.270647	0.110684	0.191	266186	57826	0.0156794	-0.262007	0.11118
Cellulitis of groin	45557693	0.0120901	0.317619	0.123687	0.281	266186	57826	0.103156	0.20616	0.124692
Inflammatory disorder of musculoskeletal system	4176946	0.0121098	0.235099	0.0919078	0.247	266186	57826	0.0245045	0.211971	0.0926435
Inconclusive mammogram	44830457	0.0121182	-0.0991939	0.0398831	0.205	266186	57826	0.0189702	-0.0931794	0.0400377
Acute embolism and thrombosis of unspecified deep veins of lower extremity, bilateral	45576922	0.0121366	0.280826	0.109764	0.288	266186	57826	0.0350636	0.237512	0.110865
Renal hypertension	443771	0.0121644	0.223956	0.0879401	0.286	266186	57826	0.0206274	0.208609	0.0888466
Eczema	133835	0.0121739	-0.115239	0.0464892	0.183	266186	57826	0.0028187	-0.13821	0.0468924
Rheumatic disorders of both mitral and aortic valves	35207658	0.0121761	0.146793	0.0578827	0.256	266186	57826	0.0740576	0.104988	0.0583032
Fibroadenosis of right breast	37310245	0.012233	-0.392551	0.163561	0.151	266186	57826	0.00639573	-0.427727	0.164282
Electrocardiogram abnormal	320536	0.0122356	0.0392287	0.0156202	0.239	266186	57826	0.864403	-0.0026935	0.015775
Malignant neoplasm of cervix uteri, unspecified site	44826408	0.0122421	0.319174	0.124513	0.283	266186	57826	0.0758373	0.227431	0.126083
Contusion of scalp, initial encounter	45602045	0.0122426	0.128166	0.0506627	0.257	266186	57826	0.423698	0.0410568	0.0511634
Osteoarthrosis, localized, not specified whether primary or secondary, shoulder region	44821125	0.0122452	0.161041	0.0635585	0.28	266186	57826	0.0455611	0.129269	0.0640731
Left heart failure	44827794	0.0122557	0.202762	0.0798941	0.301	266186	57826	0.0544486	0.157041	0.0808502
Regional enteritis of small intestine with large intestine	44825522	0.0123387	0.262496	0.102555	0.235	266186	57826	0.00849714	0.277437	0.102955
Plantar fascial fibromatosis	35208982	0.012344	-0.0602195	0.0241905	0.205	266186	57826	0.00978869	-0.0625014	0.0243226
Premature rupture of membranes	194702	0.0123561	-0.286411	0.118273	0.138	266186	57826	0.0180254	-0.272137	0.118646
Other forms of migraine, without mention of intractable migraine without mention of status migrainosus	44829983	0.0123654	-0.171389	0.0697392	0.172	266186	57826	0.00595665	-0.189026	0.0700713
Lack or loss of sexual desire	443262	0.012399	-0.25021	0.102793	0.16	266186	57826	0.00683141	-0.271998	0.103485
Co-morbid conditions	4160039	0.0124901	-0.254245	0.104539	0.168	266186	57826	0.00485873	-0.287162	0.105038
Other staphylococcus as the cause of diseases classified elsewhere	35206031	0.012499	0.209848	0.0826847	0.265	266186	57826	0.151142	0.120955	0.0835126
Chronic hypoxemic respiratory failure	4177862	0.012512	0.127588	0.0505929	0.259	266186	57826	0.764095	0.015329	0.0510203
Abnormal results of kidney function studies	35211523	0.012537	0.124538	0.0493982	0.254	266186	57826	0.151963	0.0721843	0.0501101
Malignant neoplasm of prostate	44822887	0.0125889	-0.104665	0.0422798	0.229	266186	57826	0.0805426	-0.0739746	0.0425651
Other disturbances of skin sensation	35211308	0.0126295	0.0981777	0.039048	0.234	266186	57826	0.124827	0.0606452	0.0393191
Human papillomavirus in conditions classified elsewhere and of unspecified site	44834441	0.0126332	0.152722	0.0604142	0.22	266186	57826	0.936431	-0.0049447	0.0620233
Other and unspecified disc disorder, unspecified region	44826895	0.0126362	0.320726	0.125661	0.286	266186	57826	0.0479689	0.254495	0.126395
Hypertensive disorder	316866	0.0126429	-0.0786558	0.0317439	0.226	266186	57826	4.38e-05	-0.130012	0.0321449
Disorder of left ear	36685152	0.0126701	-0.384595	0.161357	0.137	266186	57826	0.0205101	-0.35964	0.161824
Periodic limb movement disorder	44826535	0.0126716	0.178444	0.0705169	0.243	266186	57826	0.0204365	0.166417	0.0708022
Twin pregnancy, antepartum condition or complication	44831398	0.012723	-0.359505	0.150445	0.135	266186	57826	0.012753	-0.360605	0.150919
Goiter, unspecified	44828783	0.0127312	-0.105238	0.0426472	0.201	266186	57826	0.00700535	-0.114315	0.0428282
Anemia of mother, antepartum condition or complication	44825602	0.0127394	0.212902	0.0839421	0.234	266186	57826	0.081547	0.149281	0.0846579
Acute tonsillitis	24660	0.0127603	0.106898	0.0425105	0.202	266186	57826	0.0245821	0.0969148	0.0427411
Endocarditis, valve unspecified	35207748	0.0127895	0.147677	0.0586273	0.253	266186	57826	0.102579	0.0971775	0.0590796
Postinflammatory pulmonary fibrosis	44832428	0.0128731	0.140609	0.0559362	0.264	266186	57826	0.204491	0.0722115	0.0566108
Diabetes with unspecified complication, type I [juvenile type], not stated as uncontrolled	44829881	0.0128803	0.336085	0.132021	0.293	266186	57826	0.0394681	0.279636	0.133262
Otalgia, unspecified	44833550	0.0129601	0.0685455	0.0274317	0.225	266186	57826	0.233121	0.0330406	0.0276371
Disorder of salivary gland	25572	0.0129708	0.154427	0.0613964	0.251	266186	57826	0.111062	0.0996006	0.0620261
Flexural eczema	45552974	0.0129782	-0.316518	0.131656	0.165	266186	57826	0.00557216	-0.356846	0.133433
Osteoporotic fracture of vertebra	45757320	0.0129848	0.252609	0.0997843	0.277	266186	57826	0.0476522	0.201766	0.100385
Acquired absence of lung [part of]	35225375	0.0129989	0.181716	0.0721267	0.259	266186	57826	0.219111	0.0898911	0.0726502
Urinary complications, not elsewhere classified	44823655	0.0130166	0.26362	0.104101	0.278	266186	57826	0.041425	0.217329	0.104911
Ganglion of hand	4182198	0.0130632	-0.151312	0.061878	0.187	266186	57826	0.00975173	-0.158246	0.0621782
Disorder of right lower extremity	764155	0.0130775	-0.312667	0.130477	0.153	266186	57826	0.0161792	-0.304201	0.130839
Diplopia	44837045	0.0131234	0.133434	0.0532092	0.243	266186	57826	0.0350365	0.113894	0.0535352
Sudden idiopathic hearing loss, right ear	45552761	0.0131387	-0.403257	0.169791	0.16	266186	57826	0.0126708	-0.407305	0.170584
Systemic sclerosis	44832613	0.0131692	0.292921	0.115654	0.281	266186	57826	0.0126641	0.295886	0.116164
Human papilloma virus deoxyribonucleic acid test positive, high risk on vaginal specimen	45757381	0.0131827	0.329057	0.129536	0.274	266186	57826	0.117928	0.209841	0.132246
Chronic pansinusitis	4230641	0.0132068	0.147391	0.0587226	0.229	266186	57826	0.0144981	0.14627	0.0590892
Other specified respiratory disorders	35208108	0.0132239	0.101047	0.0404356	0.228	266186	57826	0.357166	0.0377529	0.0408738
Chronic ulcer of calf	46270564	0.0132357	0.298926	0.118313	0.303	266186	57826	0.0451865	0.241871	0.118888
Abdominal bloating	4023572	0.0132569	-0.219115	0.0905526	0.162	266186	57826	0.00730328	-0.238542	0.091161
Renal osteodystrophy	35209291	0.0132605	0.211776	0.0843588	0.306	266186	57826	0.0728026	0.155242	0.0857055
Impetigo	140480	0.013265	0.129905	0.0518376	0.211	266186	57826	0.217728	0.0649446	0.0523876
Calculus of gallbladder with cholecystitis	443785	0.0132796	0.132351	0.0528428	0.228	266186	57826	0.046166	0.106969	0.0531633
Accidental poisoning with ethyl alcohol	435983	0.0132968	0.2053	0.0818003	0.292	266186	57826	0.779511	0.0233611	0.0833233
Mixed incontinence	45567842	0.0133093	0.0826747	0.0331806	0.232	266186	57826	0.082559	0.0581137	0.033323
Benign neoplasm of pituitary gland	35206610	0.0133461	-0.172259	0.070792	0.186	266186	57826	0.0282651	-0.153752	0.0711381
Alcohol use, unspecified, uncomplicated	37402461	0.0133971	0.233076	0.0927291	0.285	266186	57826	0.319056	0.0943368	0.0940905
Type 2 diabetes mellitus with diabetic cataract	45595798	0.0134034	0.113483	0.0455494	0.29	266186	57826	0.0395125	0.0950044	0.0458617
Other postprocedural complications of skin and subcutaneous tissue	45548206	0.0134468	0.219346	0.0871231	0.239	266186	57826	0.0527077	0.172119	0.0875896
Constipation	1569650	0.0134607	0.217058	0.0863535	0.258	266186	57826	0.0841803	0.152592	0.0873429
Major depressive disorder, single episode, severe without psychotic features	35207152	0.0134687	0.135097	0.0540566	0.233	266186	57826	0.639375	0.0257074	0.0547498
Herpes zoster with other nervous system complications	44833236	0.0134823	0.247221	0.0983189	0.286	266186	57826	0.150748	0.145453	0.100235
Pain in elbow	4253797	0.0135051	-0.194174	0.080182	0.177	266186	57826	0.00287522	-0.235577	0.080909
Acute combined systolic and diastolic heart failure	44782718	0.0135084	0.224089	0.0894207	0.304	266186	57826	0.0613531	0.170072	0.0899295
Crohn's disease of large intestine with unspecified complications	45562489	0.0135575	0.310156	0.122311	0.237	266186	57826	0.0149762	0.306958	0.122915
Disorder of cartilage, unspecified	35209141	0.0135999	-0.129038	0.0529365	0.192	266186	57826	0.0072095	-0.141048	0.0531918
Sarcoidosis	438688	0.0136005	-0.149473	0.0613536	0.22	266186	57826	0.0222271	-0.139553	0.0617608
Candidiasis of vulva and vagina	35205823	0.0136112	0.0882519	0.0355076	0.217	266186	57826	0.176953	0.0484631	0.0357524
Anorexia nervosa	436675	0.0136616	0.361197	0.141541	0.209	266186	57826	0.0340325	0.311334	0.142709
Respiratory failure, unspecified with hypercapnia	45533563	0.0136774	0.314309	0.124949	0.311	266186	57826	0.211283	0.159949	0.126728
Other specified epidermal thickening	35208672	0.0136946	-0.158766	0.0654448	0.173	266186	57826	0.00941294	-0.168328	0.0659176
Kidney lesion	45769862	0.0137368	0.221122	0.0882756	0.273	266186	57826	0.0337877	0.192395	0.0893838
Moderate dysplasia of cervix	44826755	0.0137375	0.274567	0.108755	0.225	266186	57826	0.206576	0.14152	0.110711
Viremia, unspecified	44824636	0.0137673	0.346746	0.137495	0.297	266186	57826	0.0413125	0.290332	0.139604
Unspecified sexually transmitted disease	35205613	0.013794	0.176399	0.0706585	0.253	266186	57826	0.900687	0.00901948	0.0722279
Maternal care for (suspected) fetal abnormality and damage, unspecified, not applicable or unspecified	45543968	0.0138182	-0.282823	0.11859	0.14	266186	57826	0.0341323	-0.245011	0.118868
Other specified diseases of spinal cord	45586325	0.0138273	-0.199911	0.0827334	0.199	266186	57826	0.00291532	-0.243047	0.0834779
Precordial pain	35211285	0.0138429	0.0777619	0.0314072	0.249	266186	57826	0.267763	0.0352129	0.0316907
Personality change due to conditions classified elsewhere	44836991	0.0138843	-0.331829	0.13961	0.169	266186	57826	0.00452255	-0.383722	0.140542
Disorder of vein	4234997	0.0139229	0.0990602	0.0399735	0.252	266186	57826	0.19347	0.0526412	0.0403204
Chronic kidney disease, Stage I	44837191	0.0139344	0.20709	0.0830241	0.287	266186	57826	0.0298314	0.184524	0.0838882
Mild intellectual disability	432612	0.0139438	0.348953	0.138344	0.279	266186	57826	0.0609017	0.267925	0.140279
Posterior vitreous detachment of right eye	762399	0.013968	-0.341085	0.144033	0.16	266186	57826	0.0179482	-0.330101	0.144544
Closed fracture of shaft of ulna	437400	0.0140507	0.265432	0.105988	0.277	266186	57826	0.0910357	0.183424	0.107129
Closed fracture of rib(s), unspecified	44823503	0.014086	0.208058	0.0833796	0.262	266186	57826	0.169094	0.116704	0.0841216
Absent foot	4097128	0.014087	0.322934	0.129035	0.324	266186	57826	0.0605595	0.247626	0.130076
Secondary pulmonary hypertension	4339214	0.0140965	0.119717	0.0483433	0.268	266186	57826	0.269639	0.0541682	0.0488812
Hypertrophy of nasal turbinates	44819741	0.0141081	-0.13316	0.0549575	0.188	266186	57826	0.00977421	-0.141008	0.0553164
Wheezing	44821248	0.0141088	0.0871003	0.0352367	0.236	266186	57826	0.918934	-0.0036291	0.0356679
Contusion of scalp	4331284	0.0141275	0.124099	0.0500903	0.256	266186	57826	0.473979	0.0363276	0.0505986
Generalized and unspecified atherosclerosis	44835957	0.0141347	0.202062	0.0810992	0.271	266186	57826	0.0588453	0.155884	0.0815627
Subacute cough	766425	0.0141647	0.211481	0.0847564	0.252	266186	57826	0.0269928	0.192143	0.0855694
Occlusion and stenosis of bilateral carotid arteries	45601049	0.014166	0.0856085	0.0346743	0.251	266186	57826	0.278106	0.037976	0.0349162
Benign neoplasm of soft tissues of lower limb	444453	0.0142267	-0.264462	0.110822	0.177	266186	57826	0.00739691	-0.290544	0.111674
Benign tumor of soft tissue of head, face and neck	4113129	0.0142319	-0.138777	0.0574005	0.183	266186	57826	0.0109374	-0.144628	0.0576503
Cardiac arrest, cause unspecified	35207779	0.0142463	0.167738	0.0676207	0.277	266186	57826	0.235664	0.0812944	0.0681664
Type 1 diabetes mellitus with hypoglycemia without coma	45600640	0.0142549	0.207184	0.0830438	0.233	266186	57826	0.0366951	0.177436	0.0836688
Gestation period, 32 weeks	442558	0.0142762	-0.125373	0.051819	0.154	266186	57826	0.0481964	-0.101744	0.0520258
Cerebral aneurysm, nonruptured	35207829	0.0142951	0.1351	0.0545785	0.257	266186	57826	0.141024	0.0814434	0.0549906
Mallory-Weiss syndrome	316457	0.0143028	0.296914	0.118686	0.282	266186	57826	0.204373	0.154108	0.120159
Solitary cyst of right breast	45601742	0.0143251	-0.132181	0.054657	0.189	266186	57826	0.023944	-0.122337	0.0548103
Closed fracture proximal tibia, bicondylar	4016109	0.0143274	0.20879	0.0838897	0.26	266186	57826	0.116696	0.134753	0.0850325
Vitreous degeneration	320420	0.0143285	-0.0541542	0.0222007	0.221	266186	57826	0.0507015	-0.043503	0.0223331
Pelvic floor dysfunction	46272830	0.0143319	-0.284552	0.119963	0.147	266186	57826	0.0109572	-0.296286	0.120348
Abscess	444202	0.0143382	0.166779	0.067162	0.238	266186	57826	0.306692	0.0702738	0.0683607
Cellulitis of groin	4228503	0.0143458	0.30925	0.12348	0.279	266186	57826	0.118639	0.196946	0.124468
Nuclear sclerosis	375544	0.0143468	-0.185601	0.0771822	0.193	266186	57826	0.00572531	-0.21036	0.0776753
Sjogren syndrome with keratoconjunctivitis	45533829	0.0143732	0.145661	0.0587991	0.242	266186	57826	0.0105204	0.152895	0.0590255
Acute and subacute necrosis of liver	44825528	0.0144333	0.333809	0.133308	0.292	266186	57826	0.2251	0.16651	0.135772
Secondary diabetes mellitus	195771	0.0144807	0.0946288	0.0384394	0.268	266186	57826	0.192312	0.0507543	0.0387904
Other sleep disorders	35207409	0.0145322	-0.126766	0.052519	0.185	266186	57826	0.00647511	-0.141989	0.0528685
Backache, unspecified	44825708	0.0145445	0.0369544	0.0150877	0.23	266186	57826	0.0938099	-0.0255337	0.0152626
Cerebral aneurysm, nonruptured	44826646	0.0145755	0.188896	0.0762664	0.273	266186	57826	0.0843736	0.133982	0.0768895
Unqualified visual loss, left eye, normal vision right eye	45562287	0.0146431	0.216992	0.0875459	0.283	266186	57826	0.104942	0.145257	0.0887099
Diabetic - poor control	443238	0.014659	0.0681095	0.0277772	0.271	266186	57826	0.112792	0.0444863	0.0279703
Abnormal electrocardiogram [ECG] [EKG]	45568157	0.0146863	0.0416224	0.0170109	0.237	266186	57826	0.966963	-0.000711	0.0171769
Nonscarring hair loss, unspecified	35208603	0.0147221	-0.0731183	0.0301738	0.192	266186	57826	0.0164853	-0.072208	0.0303052
Enthesopathy of ankle AND/OR tarsus	81942	0.0147315	-0.0911736	0.0376886	0.205	266186	57826	0.00279299	-0.112326	0.0379447
Polyuria	79936	0.0147337	0.108104	0.0439548	0.25	266186	57826	0.186901	0.0588736	0.0444092
Chronic passive congestion of liver	35208360	0.0147442	0.247178	0.0997774	0.307	266186	57826	0.0811595	0.177471	0.10065
Nasal discharge	4276172	0.0148045	-0.307033	0.130278	0.156	266186	57826	0.013179	-0.313902	0.130985
Closed fracture of second lumbar vertebra	45757307	0.014825	0.344008	0.137888	0.298	266186	57826	0.117734	0.222012	0.139873
Glossodynia	441334	0.0148376	0.182839	0.0739294	0.246	266186	57826	0.0815749	0.131026	0.074444
Closed fracture of second metatarsal bone	4089512	0.0148681	0.283096	0.113743	0.267	266186	57826	0.120237	0.181537	0.115277
Arthropathy, unspecified, lower leg	44819957	0.014886	-0.107989	0.0447538	0.222	266186	57826	0.00129643	-0.14342	0.0451198
Viral intestinal infection, unspecified	35205449	0.0149389	0.115963	0.0471893	0.232	266186	57826	0.358604	0.0440111	0.0477713
Ventral hernia without obstruction or gangrene	1569606	0.0149617	0.0906272	0.0369746	0.241	266186	57826	0.23511	0.044384	0.037252
Enthesopathy of lower limb	4194889	0.0149768	-0.109265	0.0453765	0.193	266186	57826	0.0150147	-0.109681	0.0455639
Squamous cell carcinoma of skin of upper limb, including shoulder	44822884	0.0149871	-0.320911	0.136512	0.169	266186	57826	0.00894491	-0.345792	0.137167
Abnormal cytological finding in specimen from female genital organ	4171912	0.0150079	0.111457	0.0453764	0.21	266186	57826	0.268028	0.0510539	0.0458908
Scabies	44827539	0.0150343	0.184083	0.0746355	0.257	266186	57826	0.681325	0.0312505	0.0759243
Toxic diffuse goiter	138717	0.0150466	-0.148962	0.062138	0.195	266186	57826	0.00248316	-0.186331	0.0626611
Other specified nonscarring hair loss	35208602	0.0150485	-0.212322	0.0891585	0.185	266186	57826	0.0312086	-0.18901	0.0893594
Stiffness of right hip, not elsewhere classified	45601424	0.0150541	-0.321095	0.13655	0.169	266186	57826	0.0195875	-0.310633	0.137379
Unilateral primary osteoarthritis, right hip	45586889	0.015079	-0.0736511	0.0304884	0.218	266186	57826	0.00102214	-0.100063	0.0307156
Endometriosis, unspecified	35209400	0.0150995	-0.148854	0.0622598	0.148	266186	57826	0.0075702	-0.163614	0.0623607
Type 2 diabetes mellitus with diabetic nephropathy	45591027	0.0151772	0.0916912	0.0375234	0.276	266186	57826	0.134438	0.056786	0.0377917
Other forms of chronic ischemic heart disease	45605788	0.0152167	0.267521	0.108182	0.292	266186	57826	0.0437813	0.222992	0.108934
Herpes zoster ophthalmicus	372828	0.0152482	0.265119	0.107033	0.266	266186	57826	0.026299	0.244861	0.108164
Neoplasm of uncertain behavior of endocrine glands and nervous system	132277	0.0152554	-0.229088	0.0966092	0.179	266186	57826	0.0142651	-0.232411	0.0970522
Benign prostatic hyperplasia with lower urinary tract symptoms	45601728	0.0152586	-0.0577468	0.0238744	0.232	266186	57826	0.00346639	-0.0702247	0.0241115
Benign paroxysmal positional vertigo	81878	0.0152648	-0.0652309	0.027035	0.21	266186	57826	0.0148243	-0.0657897	0.0271477
Type 2 diabetes mellitus with other skin ulcer	45600642	0.0152758	0.183594	0.0747528	0.291	266186	57826	0.113104	0.120291	0.0753225
Closed fracture of calcaneus	80232	0.0152802	0.218613	0.0885758	0.254	266186	57826	0.0975805	0.149547	0.0892314
Cardiomyopathy associated with another disorder	320746	0.0153106	0.151816	0.0618898	0.263	266186	57826	0.21622	0.0780839	0.0627819
Urinary complication	80593	0.0153154	0.257009	0.103978	0.276	266186	57826	0.0478	0.210582	0.104783
Fracture of unspecified part of neck of left femur, initial encounter for closed fracture	45598494	0.0153285	0.272715	0.110179	0.274	266186	57826	0.121623	0.174639	0.111384
Chronic pansinusitis	35207981	0.0153438	0.145092	0.059106	0.23	266186	57826	0.0159542	0.145118	0.0594746
Muscle pain	442752	0.015354	0.039347	0.0161884	0.221	266186	57826	0.683309	-0.0066628	0.0163397
Unspecified fracture of shaft of humerus, unspecified arm, initial encounter for closed fracture	45568668	0.0153704	0.305872	0.123338	0.276	266186	57826	0.0622	0.235744	0.12424
Hypogammaglobulinemia	440072	0.0153727	-0.169204	0.0710471	0.175	266186	57826	0.0175946	-0.166425	0.0713031
Nephritic syndrome	4298809	0.0153852	0.197337	0.0802353	0.268	266186	57826	0.0472064	0.163219	0.0812724
Other vitreous opacities, left eye	45571986	0.0154416	-0.168596	0.0707298	0.198	266186	57826	0.0154602	-0.170029	0.0713343
Other bacterial infections of unspecified site	35205578	0.0154443	0.17387	0.0707987	0.25	266186	57826	0.0973452	0.119633	0.071486
Major depressive disorder	4152280	0.015481	0.243288	0.0986544	0.264	266186	57826	0.465089	0.0740395	0.100823
Labor and delivery complicated by fetal heart rate anomaly	443247	0.0154988	-0.128528	0.0537852	0.159	266186	57826	0.0627737	-0.0995719	0.0540394
Pain of breast	73819	0.0155462	-0.0543873	0.022576	0.204	266186	57826	0.00329161	-0.066259	0.0226606
Other disorders of pituitary gland	35206913	0.0155706	-0.195033	0.082165	0.188	266186	57826	0.00663305	-0.220498	0.082934
Non-pressure chronic ulcer of other part of left foot with fat layer exposed	45601255	0.0156196	0.226179	0.0920366	0.28	266186	57826	0.101003	0.154255	0.0930493
Contusion of hip	195401	0.0156208	0.123697	0.0506652	0.249	266186	57826	0.502345	0.0344005	0.0511468
Decreased libido	44837455	0.0156238	-0.157206	0.0660411	0.186	266186	57826	0.0110277	-0.166477	0.0665575
Spontaneous abortion, without mention of complication, incomplete	44826762	0.0156924	-0.331681	0.142445	0.147	266186	57826	0.0125503	-0.344505	0.14332
Disorder of uterine cervix	442781	0.0157415	0.195993	0.0797265	0.215	266186	57826	0.0334503	0.173077	0.0801301
Rhabdomyolysis	44826901	0.0157418	0.265281	0.107946	0.298	266186	57826	0.29919	0.114778	0.109763
Type 2 diabetes mellitus	1567956	0.0157948	0.240411	0.0978729	0.279	266186	57826	0.0443008	0.200986	0.0985038
Hypertrophy (benign) of prostate with urinary obstruction and other lower urinary tract symptoms (LUTS)	44829069	0.0158355	-0.0908758	0.0379219	0.227	266186	57826	0.0024926	-0.115019	0.0383511
Acute on chronic combined systolic and diastolic heart failure	44823119	0.0158365	0.333112	0.135521	0.337	266186	57826	0.0553397	0.265944	0.136821
Mixed urinary incontinence	443524	0.015843	0.0736536	0.0303556	0.231	266186	57826	0.126645	0.0467499	0.0304965
Other overlap syndromes	35208832	0.015878	0.265483	0.107852	0.261	266186	57826	0.0227175	0.251507	0.1083
Rheumatic tricuspid insufficiency	35207654	0.0159159	0.109656	0.0451038	0.256	266186	57826	0.0761854	0.0810544	0.0454306
Acquired palmoplantar keratoderma	4213271	0.0159192	0.145261	0.0595984	0.264	266186	57826	0.0818655	0.105574	0.060207
Female pelvic inflammatory disease, unspecified	35209377	0.0159253	0.212785	0.0866422	0.226	266186	57826	0.145104	0.128521	0.0872424
Psychophysical visual disturbances	44831168	0.0159641	0.343976	0.139477	0.298	266186	57826	0.156542	0.203633	0.141861
Pregnancy examination or test, pregnancy unconfirmed	44827406	0.0159816	-0.13254	0.0557462	0.167	266186	57826	0.0148904	-0.134445	0.0559539
Chronic kidney disease, stage 2 (mild)	35209275	0.0159883	0.0791897	0.0326827	0.262	266186	57826	0.330939	0.0322212	0.0330667
Ischemic heart disease	4185932	0.0160019	0.270904	0.110522	0.309	266186	57826	0.193828	0.147294	0.112343
Other specified diabetes mellitus without complications	35206885	0.0160145	0.120157	0.0494587	0.272	266186	57826	0.0724299	0.0900292	0.0497993
Gastro-esophageal laceration-hemorrhage syndrome	35208196	0.0160247	0.340019	0.13787	0.286	266186	57826	0.152685	0.202071	0.139387
Other pneumothorax	44834772	0.0160344	0.255787	0.10413	0.265	266186	57826	0.110044	0.170849	0.105562
Conjunctivitis, unspecified	44830033	0.0161672	-0.0806241	0.033767	0.2	266186	57826	0.00105442	-0.110506	0.0340684
Lower abdominal pain	4182562	0.0161672	0.0534043	0.0221118	0.223	266186	57826	0.798861	0.00568629	0.022305
Primary angle-closure glaucoma	435543	0.016188	0.261688	0.107003	0.306	266186	57826	0.0240056	0.246871	0.107667
Unspecified perforation of tympanic membrane, unspecified ear	45533404	0.0162156	0.339696	0.137742	0.274	266186	57826	0.0378687	0.295094	0.139079
Other organ or system involvement in systemic lupus erythematosus	45606214	0.016255	0.244911	0.0999551	0.254	266186	57826	0.0131518	0.25378	0.100321
Alcohol use, unspecified with unspecified alcohol-induced disorder	45605456	0.0162719	0.141593	0.0583157	0.267	266186	57826	0.234635	-0.0701425	0.0593035
Abnormal radiologic findings on diagnostic imaging of left kidney	37201119	0.0163054	0.2498	0.10223	0.29	266186	57826	0.0335615	0.222464	0.103118
Genetic finding	4025367	0.0163057	-0.34258	0.148509	0.132	266186	57826	0.0161093	-0.344843	0.149181
Unspecified hearing loss	44831225	0.0163368	-0.0610315	0.025541	0.213	266186	57826	0.00637046	-0.069684	0.0256846
Abnormality in fetal heart rate and rhythm complicating labor and delivery	45587388	0.0163672	-0.1275	0.0537912	0.159	266186	57826	0.0658453	-0.0984546	0.054046
Type 2 diabetes mellitus with unspecified diabetic retinopathy without macular edema	45581353	0.0163674	0.110007	0.0454902	0.287	266186	57826	0.020347	0.106846	0.045733
Suspected fetal abnormality affecting management of mother	36712695	0.0164068	-0.115909	0.0488636	0.16	266186	57826	0.0546278	-0.0933806	0.0490414
Closed fracture of first lumbar vertebra	45772065	0.0164231	0.306298	0.124842	0.283	266186	57826	0.0802262	0.224342	0.126232
Premenstrual tension syndrome	439081	0.0164606	-0.175404	0.0745852	0.145	266186	57826	0.0112475	-0.185752	0.0748087
Unspecified lump in the left breast, upper inner quadrant	1326719	0.0164763	-0.244314	0.10438	0.178	266186	57826	0.0194121	-0.239269	0.104804
Elevated erythrocyte sedimentation rate	35211418	0.0164786	0.137544	0.056715	0.242	266186	57826	0.109604	0.0921203	0.0571537
Sjogren syndrome, unspecified	45548403	0.0164963	0.124899	0.0515312	0.225	266186	57826	0.0111757	0.13248	0.051624
Headache, unspecified	725459	0.0165095	0.0386085	0.0160611	0.221	266186	57826	0.942626	0.00116647	0.0162066
Obesity complicating pregnancy, third trimester	45568006	0.0165575	-0.142046	0.0601216	0.164	266186	57826	0.0538524	-0.115038	0.0603495
Complication due to Crohn's disease of small and large intestines	46269879	0.0165588	0.266411	0.108579	0.228	266186	57826	0.0125815	0.278871	0.10906
Disorder of bilirubin metabolism, unspecified	35207078	0.0165872	0.254131	0.104133	0.278	266186	57826	0.0476963	0.210961	0.104951
Thrombosis due to vascular prosthetic devices, implants and grafts, initial encounter	45609345	0.0166135	0.191748	0.0790155	0.287	266186	57826	0.182554	0.107427	0.0800262
Hypopituitarism	4254542	0.0166717	-0.235057	0.100602	0.172	266186	57826	0.0146063	-0.242452	0.101738
Anogenital herpesviral infection, unspecified	35205610	0.0166902	0.294596	0.120307	0.262	266186	57826	0.620864	0.0621614	0.125134
Unspecified hydronephrosis	45572699	0.0167851	0.0915	0.0379762	0.235	266186	57826	0.0991235	0.0633811	0.038237
Contusion of ocular adnexa and periocular tissues	4219836	0.016806	0.204108	0.0840307	0.261	266186	57826	0.198218	0.11002	0.0848051
Other symptoms referable to joint, ankle and foot	44833837	0.0168195	-0.382325	0.166853	0.149	266186	57826	0.0211669	-0.370472	0.167407
Malignant neoplasm of connective and other soft tissue, site unspecified	44830976	0.0168567	-0.346786	0.150495	0.165	266186	57826	0.0135069	-0.360503	0.151483
Hyperglycemia due to type 1 diabetes mellitus	37016348	0.0169012	0.13432	0.0555905	0.23	266186	57826	0.114188	0.0892815	0.0561049
Nontoxic single thyroid nodule	35206861	0.0169276	-0.0584747	0.0246027	0.206	266186	57826	0.00591595	-0.0676924	0.0247303
Intestinal obstruction due to Crohn's disease of small intestine	46269886	0.0169335	0.339899	0.138283	0.244	266186	57826	0.019212	0.334515	0.138934
Crohn's disease of small intestine with intestinal obstruction	45543315	0.0169335	0.339899	0.138283	0.244	266186	57826	0.019212	0.334515	0.138934
Hypersomnia, unspecified	44821237	0.0169516	-0.101188	0.042785	0.193	266186	57826	0.00615788	-0.116439	0.0429721
Hemorrhagic disorder due to extrinsic circulating anticoagulants	45561928	0.0169602	0.247799	0.101996	0.288	266186	57826	0.0679391	0.190093	0.10279
Intentional self poisoning	4152376	0.0170105	0.180383	0.0744204	0.227	266186	57826	0.525257	-0.0479023	0.0756987
Asthma	317009	0.0170164	0.0392532	0.0164042	0.223	266186	57826	0.305371	-0.016995	0.0166001
Ankle joint finding	443357	0.017041	-0.365847	0.159678	0.15	266186	57826	0.0218317	-0.353387	0.16019
Hematuria co-occurrent and due to acute cystitis	37018854	0.017047	0.0821734	0.034201	0.214	266186	57826	0.101542	0.0565817	0.0343893
Flat foot [pes planus] (acquired), right foot	45533781	0.0170894	-0.10288	0.0435287	0.214	266186	57826	0.012614	-0.108471	0.0438906
Inflammatory polyarthropathy	74125	0.0170913	0.0886883	0.0369173	0.231	266186	57826	0.0800322	0.0653537	0.0371353
Hemangioma	441818	0.0171468	-0.0944773	0.0399935	0.191	266186	57826	0.0171196	-0.0950232	0.0402121
Gestational diabetes mellitus in childbirth	45757124	0.0171491	-0.186397	0.0797497	0.156	266186	57826	0.0432287	-0.158888	0.0799168
Heat exhaustion	437744	0.0171749	0.284598	0.116987	0.279	266186	57826	0.224326	0.145558	0.118586
Cardiogenic shock	198571	0.0171877	0.157961	0.065534	0.273	266186	57826	0.186827	0.0878439	0.0661336
Brief psychotic disorder	35207134	0.0171982	0.243609	0.100416	0.268	266186	57826	0.852424	-0.0189489	0.101995
Endometriosis of pelvic peritoneum	44823203	0.0172983	-0.336008	0.146913	0.131	266186	57826	0.00915117	-0.36693	0.147029
Lipoma of skin and subcutaneous tissue (excluding face)	198101	0.0173194	-0.120275	0.0510992	0.204	266186	57826	0.00475644	-0.143462	0.0514792
Neoplasm of unspecified behavior of endocrine glands and other parts of nervous system	45600602	0.017337	-0.230779	0.0992504	0.179	266186	57826	0.0172942	-0.231908	0.0996901
Chronic cor pulmonale	4195892	0.0173548	0.113246	0.0472003	0.263	266186	57826	0.295884	0.0500695	0.047726
Mononeuritis of upper limb, unspecified	44825346	0.0173586	0.252072	0.103936	0.269	266186	57826	0.141072	0.156641	0.105205
Unspecified nutritional deficiency	44819516	0.0174021	0.228105	0.0940846	0.239	266186	57826	0.0441413	0.194106	0.0948936
Type 1 diabetes mellitus with hyperglycemia	45533018	0.0174535	0.131742	0.0548127	0.232	266186	57826	0.125028	0.0854781	0.055334
Obstruction of bile duct	35208381	0.0175006	0.158419	0.065831	0.247	266186	57826	0.11284	0.106234	0.0664457
Supervision of elderly primigravida, second trimester	45582440	0.017519	-0.298054	0.130002	0.126	266186	57826	0.0339724	-0.267676	0.130309
Polyneuropathy in other diseases classified elsewhere	44829989	0.0175921	0.27796	0.114828	0.29	266186	57826	0.489603	0.082287	0.118469
Genetic disorder carrier	4168318	0.0176269	-0.221309	0.0956248	0.142	266186	57826	0.0421038	-0.190687	0.0958632
Lump in left breast	760895	0.0176294	-0.0879488	0.0373578	0.192	266186	57826	0.00846549	-0.0979315	0.0375276
Basal cell carcinoma of skin, unspecified	45532910	0.0176549	-0.119853	0.051101	0.191	266186	57826	0.0301325	-0.110135	0.0513297
Primary malignant neoplasm of ascending colon	4247719	0.0177196	-0.295299	0.128112	0.192	266186	57826	0.020301	-0.290105	0.12851
Viremia	133327	0.0177371	0.332564	0.137082	0.292	266186	57826	0.0541358	0.272947	0.139178
Persistent proteinuria	36712846	0.0178281	0.228934	0.0950579	0.281	266186	57826	0.0747336	0.173728	0.0963155
Allergy status to other anti-infective agents	35225366	0.0178319	0.179156	0.0744739	0.234	266186	57826	0.246084	0.0877839	0.0751306
Achilles tendinitis, left leg	45582244	0.0178374	-0.133812	0.0572164	0.192	266186	57826	0.0348223	-0.119912	0.0574722
Other cervical disc displacement at C5-C6 level	37200730	0.0178389	0.22338	0.0926772	0.259	266186	57826	0.0856467	0.163329	0.0938535
Pityriasis rosea	141371	0.0179285	-0.215703	0.0931935	0.166	266186	57826	0.0126233	-0.22887	0.0939292
Other specified diabetes mellitus with ketoacidosis without coma	45566733	0.0179319	0.226772	0.0942607	0.277	266186	57826	0.14666	0.138954	0.0948119
Gastroparesis	44822024	0.0179363	0.160349	0.0668901	0.249	266186	57826	0.0887819	0.115577	0.0673039
Acute osteomyelitis	133002	0.0179424	0.236073	0.0981847	0.296	266186	57826	0.240517	0.117379	0.0992632
Hepatomegaly, not elsewhere classified	35211295	0.0179493	0.0842233	0.0353505	0.241	266186	57826	0.962724	0.00167349	0.0358035
Degenerative progressive high myopia	381281	0.0179535	-0.190326	0.0819138	0.191	266186	57826	0.0207602	-0.187986	0.0827607
32 weeks gestation of pregnancy	45600327	0.0180271	-0.122498	0.0524421	0.153	266186	57826	0.0527555	-0.100964	0.0526568
Localized swelling, mass and lump, trunk	4166126	0.0180301	0.082841	0.034796	0.238	266186	57826	0.309599	0.0358176	0.0351524
Insomnia due to other mental disorder	45562055	0.018074	0.160121	0.0668395	0.241	266186	57826	0.495422	0.0464953	0.0679537
Unspecified disorder of thyroid	44827614	0.0181327	-0.0918052	0.0391717	0.205	266186	57826	0.0151748	-0.0947207	0.0393362
Acute embolism and thrombosis of unspecified deep veins of right lower extremity	45543229	0.0181423	0.169574	0.0708452	0.263	266186	57826	0.0652752	0.133048	0.0714596
Follicular lymphoma, unspecified, unspecified site	45552300	0.0182403	-0.361495	0.159125	0.165	266186	57826	0.0153346	-0.372801	0.159881
Benign neoplasm of skin of other and unspecified parts of face	44832176	0.018271	-0.099291	0.0424749	0.188	266186	57826	0.0215948	-0.0970658	0.0426423
Ocular hypertension	44837038	0.0182867	-0.146044	0.0626946	0.214	266186	57826	0.016994	-0.14867	0.0631035
Vascular disorder of lower extremity	4189293	0.018342	0.31065	0.129053	0.308	266186	57826	0.0561885	0.25196	0.12983
Other specified hearing loss, bilateral	45605768	0.0183453	-0.199889	0.0863936	0.194	266186	57826	0.0262989	-0.189392	0.0867948
Sensorineural hearing loss, bilateral	4110815	0.0183843	-0.0428875	0.0182388	0.221	266186	57826	0.0270745	-0.0404293	0.0183359
Urinary obstruction, not elsewhere classified	44819819	0.0184032	-0.187194	0.0807515	0.209	266186	57826	0.00406502	-0.230664	0.0819079
Vertigo	439383	0.0184241	-0.170495	0.0735837	0.181	266186	57826	0.0111568	-0.184349	0.07398
Personality disorder	441838	0.0184389	0.107714	0.0452914	0.229	266186	57826	0.157815	-0.064778	0.0461005
Generalized anxiety disorder	44829926	0.0184588	0.074722	0.0315061	0.211	266186	57826	0.777127	0.00901843	0.0318356
Inflammation of scrotum	4032594	0.0184901	0.250505	0.104593	0.3	266186	57826	0.309538	0.109063	0.106599
Other forms of angina pectoris	35207682	0.0184996	0.0818254	0.0345138	0.241	266186	57826	0.31751	0.0348793	0.0347992
Cerebral atherosclerosis	316437	0.018523	0.157668	0.066237	0.289	266186	57826	0.134261	0.10082	0.0668766
Ataxia	437584	0.0185883	0.120479	0.0506953	0.247	266186	57826	0.226447	0.0622209	0.0511911
Elevated blood pressure	4086587	0.0186898	-0.17744	0.0767478	0.192	266186	57826	0.0239365	-0.171274	0.0770905
Intraductal carcinoma in situ of breast	4001670	0.0186983	-0.209001	0.0907568	0.18	266186	57826	0.0326248	-0.190368	0.0908068
Diabetes mellitus due to underlying condition with diabetic neuropathy, unspecified	45605392	0.0186998	0.27805	0.116178	0.311	266186	57826	0.0860517	0.204103	0.117431
Chronic passive congestion of liver	200451	0.018724	0.2281	0.0955889	0.301	266186	57826	0.0945895	0.162876	0.0964303
Pyogenic infection of skin and subcutaneous tissues caused by bacterium	36715557	0.0187322	0.125889	0.0530127	0.246	266186	57826	0.971036	0.00196205	0.0540298
Idiopathic hypersomnia with long sleep time	45576590	0.0187872	0.35557	0.146379	0.216	266186	57826	0.0154466	0.368612	0.147106
Other acute pain	44832269	0.0188234	0.0879956	0.0371899	0.232	266186	57826	0.91642	-0.0039446	0.0375994
Cerebrovascular disease	381591	0.0188353	0.0896275	0.0379044	0.257	266186	57826	0.249286	0.0441723	0.0382175
Gastro-esophageal reflux disease with esophagitis, without bleeding	725363	0.0188355	0.0701962	0.0297148	0.228	266186	57826	0.206377	0.0379413	0.0299349
Pressure ulcer stage 2	137945	0.0188363	0.191452	0.0804053	0.281	266186	57826	0.200587	0.104971	0.0814263
Open wound of wrist	4054062	0.0188419	0.278356	0.115974	0.262	266186	57826	0.201667	0.151999	0.117697
Other enthesopathy of unspecified foot and ankle	45577355	0.0188782	-0.199645	0.0867496	0.181	266186	57826	0.00718968	-0.230158	0.0875823
Chronic respiratory failure, unspecified whether with hypoxia or hypercapnia	45548131	0.0189705	0.180002	0.0756918	0.267	266186	57826	0.319443	0.0762697	0.0761798
Peritoneal abscess	44837176	0.0189893	0.272567	0.113889	0.277	266186	57826	0.103573	0.189924	0.115118
ESR raised	4013526	0.0190239	0.122064	0.0515337	0.24	266186	57826	0.110073	0.0834775	0.0518936
Constipation, unspecified	44827875	0.0190285	0.0477929	0.0203099	0.233	266186	57826	0.591592	-0.0110069	0.0205312
Hernia of anterior abdominal wall	4188155	0.0190319	0.0769051	0.0325974	0.241	266186	57826	0.346753	0.0309851	0.0328519
Benign lipomatous neoplasm of skin and subcutaneous tissue of left arm	45590980	0.0190485	-0.26014	0.1139	0.178	266186	57826	0.0179822	-0.263616	0.114382
Interpersonal problems, not elsewhere classified	44821592	0.0191182	0.219199	0.0920221	0.269	266186	57826	0.170406	0.129751	0.0937732
Subacute disease	4078697	0.0191816	0.206319	0.0866301	0.25	266186	57826	0.033533	0.188696	0.0874423
Rheumatic tricuspid valve regurgitation	4195677	0.0192101	0.106344	0.0450488	0.255	266186	57826	0.0909098	0.0771732	0.0453823
Persistent proteinuria, unspecified	45592435	0.0192141	0.226886	0.0953395	0.281	266186	57826	0.0793073	0.171553	0.096607
Superficial incisional surgical site infection	43530818	0.019222	0.208381	0.0875004	0.247	266186	57826	0.0976216	0.147554	0.0880267
Other specified disorders of kidney and ureter	45558146	0.0192664	0.0777497	0.0330211	0.245	266186	57826	0.0903603	0.0565715	0.0332607
Disorder of cardiovascular system	134057	0.0192909	0.0802776	0.0340914	0.241	266186	57826	0.340522	0.0328686	0.034397
Apnea, not elsewhere classified	45606793	0.0193005	-0.125176	0.0541362	0.196	266186	57826	0.0137008	-0.132522	0.0544286
Cerebral thrombosis with cerebral infarction	44833577	0.0193763	0.319422	0.133898	0.315	266186	57826	0.0287484	0.29957	0.134458
Cataract of right eye	37311300	0.0193775	-0.309501	0.136792	0.169	266186	57826	0.0318209	-0.285574	0.137104
Unspecified fracture of first lumbar vertebra, initial encounter for closed fracture	45578164	0.0193977	0.331942	0.138643	0.287	266186	57826	0.0781525	0.251498	0.140299
Vascular disorder	443784	0.0194434	0.286075	0.119765	0.271	266186	57826	0.0389338	0.254346	0.120854
Neuropathic arthropathy due to type 2 diabetes mellitus	43531563	0.0194593	0.228875	0.0964236	0.291	266186	57826	0.0935768	0.165149	0.0974058
Ischemic optic neuropathy	373487	0.0195542	-0.320902	0.141895	0.183	266186	57826	0.00958247	-0.359289	0.143607
Unspecified hemorrhagic conditions	44824102	0.0196096	-0.335977	0.149346	0.155	266186	57826	0.0143164	-0.352293	0.149456
Other specified hypothyroidism	35206858	0.0196179	-0.0696954	0.0300561	0.191	266186	57826	0.00798292	-0.0795632	0.0302072
Unstable angina co-occurrent and due to coronary arteriosclerosis	36712982	0.019659	0.116357	0.0494398	0.26	266186	57826	0.391588	0.0428935	0.0499079
Aseptic necrosis of bone of hip	40482444	0.0196718	0.196855	0.0831905	0.275	266186	57826	0.929198	-0.007617	0.0857691
Meningitis, unspecified	44823000	0.0196885	0.298891	0.125374	0.277	266186	57826	0.202546	0.165893	0.12871
Other bipolar disorder	45538064	0.0197097	0.235562	0.0991003	0.247	266186	57826	0.544427	0.0611942	0.10048
Calculus of kidney	35209281	0.0197115	0.0500295	0.0213714	0.221	266186	57826	0.45	0.0162968	0.0215462
Glossodynia	35208185	0.0197501	0.201467	0.0850054	0.247	266186	57826	0.0724792	0.155646	0.0855757
Fracture of multiple ribs	4128914	0.019762	0.178456	0.0754676	0.252	266186	57826	0.261441	0.0860728	0.0761311
Sick sinus syndrome	35207789	0.0198263	0.112771	0.0479837	0.252	266186	57826	0.0175113	0.115465	0.048169
Primary hyperparathyroidism	35206898	0.0198351	-0.144356	0.0627942	0.204	266186	57826	0.0192486	-0.145686	0.063068
Alcohol dependence with intoxication, uncomplicated	45586188	0.019883	0.253902	0.107183	0.292	266186	57826	0.956736	0.00586675	0.108103
Lyme disease, unspecified	45542535	0.0198918	-0.152622	0.0666037	0.171	266186	57826	0.0285618	-0.144108	0.0668095
Superior glenoid labrum lesion of right shoulder, subsequent encounter	45573639	0.0199468	-0.41299	0.18615	0.135	266186	57826	0.0208576	-0.412432	0.187129
Prediabetes	37201113	0.0199898	-0.0409336	0.0176455	0.228	266186	57826	0.00227553	-0.0540353	0.0177739
Numbness and tingling sensation of skin	42872381	0.0200512	-0.194104	0.0851691	0.172	266186	57826	0.00678475	-0.226627	0.08567
Dislocation of jaw, unspecified side, initial encounter	37201426	0.020062	-0.3394	0.151611	0.145	266186	57826	0.0103092	-0.375406	0.152517
Chronic peripheral venous hypertension with lower extremity complication	44782715	0.0200735	0.20727	0.0877977	0.276	266186	57826	0.0563085	0.170604	0.0882869
Unspecified deficiency anemia	44824095	0.0200784	0.173435	0.0736766	0.277	266186	57826	0.266889	0.0835967	0.0748613
Age-related osteoporosis with current pathological fracture, unspecified site, subsequent encounter for fracture with routine healing	45538869	0.0201005	0.242922	0.102532	0.265	266186	57826	0.0433004	0.211644	0.103033
Mechanical complication of vascular device	132781	0.0201031	0.167299	0.0710896	0.268	266186	57826	0.300364	0.0750539	0.0720844
Deviated nasal septum	377910	0.0201114	-0.0609837	0.0263807	0.195	266186	57826	0.00959949	-0.0683828	0.0265622
Inguinal hernia, without mention of obstruction or gangrene, unilateral or unspecified, recurrent	44836018	0.0201161	0.258793	0.109288	0.284	266186	57826	0.0992423	0.185334	0.110984
Increased lipoprotein	4047805	0.0201476	-0.319843	0.142417	0.163	266186	57826	0.032301	-0.296386	0.14286
Chronic ulcerative colitis	40479837	0.0201626	0.271048	0.114008	0.242	266186	57826	0.0223416	0.268316	0.114844
Talipes cavus	40548161	0.0201705	-0.326101	0.145434	0.16	266186	57826	0.0138476	-0.347714	0.146619
Lesion of plantar nerve	44821860	0.0202805	-0.164472	0.0720256	0.185	266186	57826	0.0190541	-0.166623	0.0722453
Periodontal disease, unspecified	35208145	0.0202914	0.156438	0.0666579	0.279	266186	57826	0.773403	0.0196161	0.0680391
Sj√∂gren's syndrome	254443	0.020305	0.100815	0.0430723	0.226	266186	57826	0.0152882	0.105681	0.0431842
Disease of gallbladder, unspecified	35208379	0.0203059	0.258031	0.108983	0.26	266186	57826	0.0513917	0.217458	0.109774
Lateral epicondylitis	44835008	0.0203268	-0.0873967	0.037969	0.202	266186	57826	0.00613475	-0.103608	0.0381616
Dermopathy due to type 2 diabetes mellitus	43531616	0.0203646	0.131593	0.0562125	0.279	266186	57826	0.211521	0.0711495	0.0566719
Diseases of the respiratory system complicating pregnancy, second trimester	45534326	0.0203858	0.256362	0.107997	0.218	266186	57826	0.0396848	0.228137	0.108674
Peritoneal adhesions with obstruction	443788	0.0203955	0.280941	0.118726	0.284	266186	57826	0.0318495	0.260695	0.119238
Unspecified essential hypertension	44821949	0.0204384	0.0274412	0.0118266	0.245	266186	57826	0.59708	-0.0063024	0.0119252
Left heart failure	439846	0.0204749	0.129792	0.05551	0.285	266186	57826	0.204452	0.0716078	0.0561627
Cutis laxa of upper eyelid	40481358	0.0204823	-0.228982	0.101236	0.17	266186	57826	0.0116993	-0.24955	0.10161
Urge incontinence of urine	193326	0.0204916	0.0589801	0.0253426	0.238	266186	57826	0.145206	0.0372454	0.0254997
Benign neoplasm of meninges, unspecified	35206600	0.0204996	-0.168903	0.0740829	0.194	266186	57826	0.0217321	-0.168044	0.0743966
Prolapse of vaginal walls without mention of uterine prolapse	44827902	0.0205367	0.302303	0.127593	0.28	266186	57826	0.0279331	0.287639	0.128096
Other acute and subacute forms of ischemic heart disease, other	44820863	0.0205624	0.271746	0.115305	0.309	266186	57826	0.205165	0.149688	0.117066
Late effect of fracture of lower extremities	44837567	0.0205824	0.259568	0.109924	0.271	266186	57826	0.133228	0.169492	0.111506
Systemic inflammatory response syndrome	434821	0.0205916	0.255045	0.10815	0.28	266186	57826	0.131154	0.166949	0.10931
Abscess of vulva	35209387	0.0206113	0.199655	0.0848326	0.24	266186	57826	0.242576	0.100746	0.0855206
Hypocalcemia	44828807	0.0206549	0.152923	0.0652898	0.254	266186	57826	0.174952	0.0902646	0.0660871
Chronic combined systolic and diastolic heart failure	44820870	0.0206668	0.256316	0.109033	0.315	266186	57826	0.0355019	0.234006	0.109725
Fracture of one rib, right side, initial encounter for closed fracture	45549237	0.0207067	0.187497	0.0798712	0.259	266186	57826	0.327223	0.0795175	0.0806779
Thyrotoxicosis with diffuse goiter without thyrotoxic crisis or storm	45557103	0.0207301	-0.143152	0.0627351	0.195	266186	57826	0.0039146	-0.179493	0.063258
Gallstone	196456	0.0207433	0.059727	0.0257055	0.233	266186	57826	0.61828	0.0129379	0.0259388
Herpesviral keratitis	45556923	0.0207579	0.332276	0.140271	0.284	266186	57826	0.0294704	0.314585	0.141292
Dental restoration present	444226	0.020841	0.327849	0.138961	0.311	266186	57826	0.265052	0.160654	0.142792
Other visual disturbances	35207571	0.0208438	0.0546705	0.0235611	0.239	266186	57826	0.937999	0.00185373	0.023828
Other mental disorders complicating pregnancy, first trimester	45597053	0.0208511	0.283653	0.119416	0.197	266186	57826	0.2062	0.15455	0.120497
Ataxia, unspecified	35211328	0.0209367	0.118715	0.050924	0.247	266186	57826	0.242552	0.0603801	0.0514239
Laceration without foreign body of scalp, initial encounter	45573067	0.0209412	0.120112	0.0515228	0.248	266186	57826	0.5258	0.0331025	0.0520435
Incisional hernia without mention of obstruction or gangrene	44825520	0.0209585	0.148183	0.0634377	0.255	266186	57826	0.103076	0.105002	0.0638922
Able to sleep	4202590	0.0209637	-0.28269	0.126346	0.155	266186	57826	0.0912748	-0.208589	0.126415
Uterine adenomyosis	37205049	0.0209775	-0.371833	0.168039	0.14	266186	57826	0.0270613	-0.358696	0.16894
Diabetes with unspecified complication, type II or unspecified type, uncontrolled	44829882	0.020984	0.207221	0.088603	0.306	266186	57826	0.0389274	0.186298	0.0891749
Hypertrophy (benign) of prostate without urinary obstruction and other lower urinary tract symptom (LUTS)	44826738	0.0209929	-0.0672817	0.0292727	0.232	266186	57826	0.0253065	-0.0658033	0.0295381
Sciatica	372409	0.0210441	0.0430791	0.018615	0.235	266186	57826	0.888826	-0.0026235	0.0187711
Serous retinal detachment, left eye	45576725	0.0210595	0.270988	0.115126	0.278	266186	57826	0.0431109	0.239504	0.116375
Psychophysiologic insomnia	4138617	0.0210772	0.0885477	0.0380948	0.22	266186	57826	0.289025	0.0409272	0.0384671
Adverse reaction	4105886	0.0210828	-0.216348	0.0959593	0.17	266186	57826	0.0199272	-0.21929	0.096381
Mass of digestive structure	4115106	0.0211089	-0.3017	0.135194	0.16	266186	57826	0.0115007	-0.331479	0.135895
Inflammatory disorders of scrotum	35209347	0.0211489	0.245716	0.104855	0.298	266186	57826	0.335963	0.10351	0.106884
Injury of wrist and/or hand	619743	0.0211718	-0.390864	0.17759	0.133	266186	57826	0.0305722	-0.369028	0.178189
Unspecified chronic bronchitis	35208017	0.0212008	0.121703	0.0523087	0.251	266186	57826	0.354699	-0.0488588	0.0529848
Autonomic neuropathy due to type 2 diabetes mellitus	37016768	0.021287	0.122238	0.0526051	0.266	266186	57826	0.249017	0.0613645	0.0529986
Collapsed vertebra, not elsewhere classified, thoracic region, initial encounter for fracture	45543600	0.0213291	0.200307	0.0856909	0.267	266186	57826	0.182673	0.116291	0.0865207
Bilateral age-related nuclear cataracts	764823	0.0213495	-0.142819	0.0629065	0.195	266186	57826	0.0133764	-0.154258	0.0632797
Cough, unspecified	766429	0.0213611	0.0353384	0.0153178	0.221	266186	57826	0.9768	0.00045	0.0154684
Cutaneous abscess of left axilla	45591618	0.0214041	0.260142	0.110866	0.267	266186	57826	0.258098	0.127853	0.112008
Candidal paronychia	4087773	0.0214445	0.337155	0.142812	0.267	266186	57826	0.10305	0.238418	0.143642
Exposure to sunlight, sequela	45556671	0.0215044	-0.370275	0.167941	0.151	266186	57826	0.0311185	-0.350315	0.168983
High grade squamous intraepithelial lesion on cervical Papanicolaou smear	45763589	0.0215614	0.234999	0.100211	0.231	266186	57826	0.795416	0.0269006	0.10353
Contusion of right front wall of thorax, initial encounter	45544376	0.0215804	0.171646	0.0736724	0.249	266186	57826	0.273902	0.0817752	0.0742609
Common variable immunodeficiency, unspecified	35206828	0.0215954	-0.348675	0.158046	0.14	266186	57826	0.0197032	-0.354891	0.158529
Anxiety states	44820725	0.0216177	-0.205935	0.0916222	0.166	266186	57826	0.00466991	-0.25397	0.0921698
Other specified disorders of stomach and duodenum	44827866	0.0216413	0.131605	0.0567216	0.256	266186	57826	0.149429	0.0829499	0.0571807
Scalp laceration	4166902	0.0216725	0.11528	0.0497496	0.248	266186	57826	0.585965	0.0274448	0.0502795
Lyme disease	440638	0.0217194	-0.125195	0.0552475	0.177	266186	57826	0.0353294	-0.115308	0.0554329
Pain in right hand	45582249	0.0217538	0.0511041	0.0221836	0.23	266186	57826	0.600004	0.0117398	0.0223673
Urinary incontinence, unspecified	44823453	0.0218483	0.073085	0.0316947	0.241	266186	57826	0.286983	0.0340529	0.0318994
Lump in upper inner quadrant of left breast	764595	0.0218548	-0.232124	0.10359	0.18	266186	57826	0.0257967	-0.22675	0.104006
Abnormality in fetal heart rate or rhythm, antepartum condition or complication	44831419	0.0218613	-0.281978	0.126845	0.15	266186	57826	0.00752734	-0.329091	0.127577
Perioral dermatitis	4033861	0.0218712	-0.197917	0.0882563	0.148	266186	57826	0.020611	-0.200958	0.0887447
Other disorders of optic nerve, not elsewhere classified, bilateral	45538303	0.0219175	-0.13503	0.0596321	0.209	266186	57826	0.0352553	-0.125296	0.06017
Disruption of external operation (surgical) wound	44831801	0.0219388	0.184216	0.0792475	0.258	266186	57826	0.207706	0.101439	0.0798973
Closed fracture	4307254	0.0219542	0.0978004	0.0423492	0.241	266186	57826	0.672072	0.0181712	0.0428654
Other specified disorders of synovium and tendon, other site	45596659	0.021976	-0.251719	0.112777	0.172	266186	57826	0.0331779	-0.235449	0.11324
Acquired absence of other organs	45537698	0.0220484	0.0919768	0.0398539	0.222	266186	57826	0.121965	0.062389	0.0401262
Closed fracture of femur	435093	0.0221062	0.196346	0.0844735	0.259	266186	57826	0.205519	0.109111	0.0854716
Hypercoagulability state	4295287	0.0221322	0.143305	0.0618594	0.229	266186	57826	0.0996973	0.103664	0.0624162
Disorder of digestive system	4201745	0.0221594	0.0485392	0.021139	0.223	266186	57826	0.684463	0.00865866	0.0212928
Postprocedural fever	43530637	0.0221713	0.189585	0.0816473	0.255	266186	57826	0.0919105	0.140688	0.0825734
Candidiasis of other urogenital sites	44829774	0.0222441	0.231532	0.0994686	0.263	266186	57826	0.10202	0.167187	0.100971
Joint disorder, unspecified	35208810	0.0222532	-0.22274	0.0996674	0.178	266186	57826	0.010508	-0.250756	0.100483
Myocardial infarction	4329847	0.0222611	0.190924	0.0823543	0.275	266186	57826	0.215286	0.103788	0.0831366
Acute pancreatitis, unspecified	35208393	0.0222862	0.268247	0.115091	0.276	266186	57826	0.295881	0.122633	0.116317
Pre-eclampsia	439393	0.022296	-0.163438	0.0727407	0.162	266186	57826	0.0355565	-0.151078	0.0729995
Contusion of left toe	36712795	0.0223014	-0.268542	0.120771	0.174	266186	57826	0.00805186	-0.312353	0.12162
Chronic allergic conjunctivitis	381292	0.0223122	-0.0835525	0.0368404	0.204	266186	57826	0.0235815	-0.0833164	0.037075
Other acquired absence of organ	44833101	0.0223681	0.106967	0.0464348	0.246	266186	57826	0.218181	0.0579024	0.0468103
Bite - wound	4151842	0.0223701	0.167478	0.0722624	0.227	266186	57826	0.243946	0.0855968	0.0729316
Unspecified inflammatory disease of female pelvic organs and tissues	44834850	0.022372	0.17173	0.0741797	0.254	266186	57826	0.493951	0.0515364	0.075048
Calculus of gallbladder without cholecystitis without obstruction	45552952	0.0224249	0.059413	0.0259018	0.234	266186	57826	0.632921	0.0124956	0.026137
Candidiasis of skin	4172458	0.0225005	-0.349328	0.158946	0.159	266186	57826	0.00608579	-0.420981	0.160377
Cor pulmonale	4307356	0.022677	0.271675	0.116895	0.282	266186	57826	0.0814464	0.209609	0.118547
Pain in shoulder	1570566	0.0226905	-0.238374	0.107232	0.175	266186	57826	0.012752	-0.26147	0.107816
Pseudomonas infection in conditions classified elsewhere and of unspecified site	44827490	0.0227141	0.296922	0.127622	0.287	266186	57826	0.076592	0.233461	0.129749
Displaced fracture of fifth metatarsal bone, left foot, initial encounter for closed fracture	45550809	0.0227285	0.260302	0.111885	0.253	266186	57826	0.10016	0.188207	0.112791
Diverticulosis of intestine, part unspecified, without perforation or abscess without bleeding	45591598	0.022782	0.0730954	0.0319212	0.246	266186	57826	0.225798	0.0390325	0.0321303
Age-related osteoporosis without current pathological fracture	35209038	0.0228045	0.0448798	0.0196636	0.23	266186	57826	0.362101	0.0180397	0.0197745
Other specified pregnancy related conditions, third trimester	45539112	0.0228101	-0.11363	0.0504767	0.155	266186	57826	0.0299552	-0.10884	0.0506781
Infarction - precerebral	4043731	0.0228822	0.27974	0.120663	0.301	266186	57826	0.0846295	0.212434	0.121495
Primary malignant neoplasm of stomach	196044	0.0229104	0.285241	0.123056	0.302	266186	57826	0.0380166	0.262136	0.124216
Abscess of neck	4266864	0.0229167	0.231375	0.0999303	0.264	266186	57826	0.239475	0.11961	0.100787
Closed fracture of facial bone	443458	0.022938	0.207881	0.0900417	0.278	266186	57826	0.602624	0.0476994	0.0913209
Periodontal disease	134398	0.0229674	0.124344	0.0541946	0.273	266186	57826	0.790183	-0.0147121	0.055349
Dysphagia, unspecified	44828158	0.0230172	0.064292	0.0281397	0.234	266186	57826	0.539964	0.0174348	0.0284095
Essential thrombocythemia	438383	0.023077	0.12894	0.0561581	0.244	266186	57826	0.125133	0.0873801	0.0565836
Localized adiposity	438731	0.0231043	0.123039	0.0536106	0.236	266186	57826	0.0624993	0.101272	0.053918
Contact dermatitis and other eczema due to plants [except food]	44826848	0.0231648	-0.140961	0.0629803	0.176	266186	57826	0.0242293	-0.140523	0.0632524
Pulmonary valve disorders	44835936	0.0232071	-0.237566	0.107157	0.183	266186	57826	0.0103924	-0.27061	0.108416
Ulcer of lower extremity	197304	0.0232749	0.143117	0.0624157	0.27	266186	57826	0.218094	0.0780392	0.0630101
Sarcoidosis	44822863	0.0233033	-0.176965	0.0792066	0.221	266186	57826	0.0209682	-0.181568	0.0798665
Other abnormal findings on antenatal screening of mother	35209570	0.023331	-0.392487	0.181563	0.115	266186	57826	0.024984	-0.389332	0.182081
Pain in knee	1570568	0.0233617	-0.210779	0.0949928	0.177	266186	57826	0.013457	-0.231275	0.0957847
Primary malignant neoplasm of urinary system	76349	0.0233744	-0.324514	0.148026	0.174	266186	57826	0.0168381	-0.343172	0.148683
Deliveries by cesarean	193277	0.023378	-0.138692	0.0620535	0.162	266186	57826	0.0319097	-0.131844	0.0622818
Sebaceous cyst of skin	35624677	0.0233812	-0.0571208	0.0253166	0.206	266186	57826	0.000595	-0.0869642	0.0255085
Chronic pancreatitis	44832486	0.0233864	0.195977	0.0852087	0.272	266186	57826	0.534896	0.0538953	0.0865245
Myositis	73001	0.0234138	0.120806	0.0527588	0.234	266186	57826	0.222019	0.065256	0.0531503
Chronic hepatitis, unspecified	44829055	0.0234428	0.234868	0.102099	0.306	266186	57826	0.523806	0.066978	0.104649
Diabetes mellitus	201820	0.0235545	0.0796883	0.0349865	0.259	266186	57826	0.253112	0.0404659	0.0353051
Benign neoplasm of meninges	4003171	0.0236173	-0.163757	0.0734932	0.194	266186	57826	0.0242465	-0.163745	0.0738058
Edema of lower extremity	4010971	0.0236372	-0.201073	0.0905523	0.198	266186	57826	0.00240404	-0.270353	0.0913102
Chronic total occlusion of coronary artery	36712779	0.0236877	0.152664	0.0667209	0.269	266186	57826	0.247407	0.0781651	0.0671961
Hernia of unspecified site without mention of obstruction or gangrene	44825521	0.0237765	0.139787	0.061175	0.262	266186	57826	0.140332	0.0917181	0.0617765
Hyperprolactinemia	4030186	0.0238673	-0.226086	0.102473	0.163	266186	57826	0.0199039	-0.2349	0.103368
Malignant neoplasm of brain, unspecified	44828743	0.0238695	-0.339441	0.155821	0.158	266186	57826	0.037884	-0.314241	0.156507
Ocular pain, right eye	45543091	0.0239136	0.127204	0.0557533	0.247	266186	57826	0.196898	0.073144	0.05636
Keratoconjunctivitis sicca, in Sj√∂gren's syndrome	4193620	0.0239291	0.133548	0.0584871	0.24	266186	57826	0.0193078	0.138997	0.0587388
Depressed mood	40546087	0.024025	-0.250442	0.113974	0.16	266186	57826	0.00408923	-0.318883	0.114799
Basal cell carcinoma of skin of other parts of face	45590897	0.0240429	-0.127763	0.0573254	0.193	266186	57826	0.0406987	-0.116495	0.0575594
Other pneumonia, unspecified organism	35207955	0.0240443	0.241577	0.105146	0.274	266186	57826	0.34609	0.101305	0.106751
Unspecified disorders of lactation	45577668	0.0240525	-0.405551	0.189651	0.094	266186	57826	0.0423863	-0.367044	0.1898
Ulcer of esophagus without bleeding	45538510	0.0240799	0.155262	0.0679513	0.244	266186	57826	0.236966	0.0817643	0.0686889
Malignant neoplasm of esophagus, unspecified	35206114	0.0241467	0.322413	0.139622	0.284	266186	57826	0.124415	0.220943	0.141549
Other diseases of tongue	35208186	0.0241708	0.160515	0.0702639	0.244	266186	57826	0.199597	0.0915665	0.0708623
Cataract of left eye	37311301	0.024179	-0.296139	0.135576	0.17	266186	57826	0.0372295	-0.27532	0.13606
Myositis, unspecified	35208972	0.0241942	0.159728	0.0699641	0.25	266186	57826	0.20128	0.0907655	0.0705251
White blood cell disorder	434008	0.0242091	0.128236	0.0562956	0.239	266186	57826	0.28913	0.0606268	0.0569137
Polyclonal hypergammaglobulinemia	432587	0.0242499	0.196387	0.0859383	0.278	266186	57826	0.0642647	0.162854	0.0870076
Benign neoplasm of colon, unspecified	35206515	0.0242679	-0.0592615	0.0264331	0.214	266186	57826	0.00495004	-0.074332	0.0266093
Stricture of artery	317305	0.0242984	0.11639	0.0512503	0.275	266186	57826	0.383807	0.045249	0.0517949
Sebaceous cyst	45552995	0.0243189	-0.0806886	0.0360939	0.2	266186	57826	0.0048907	-0.101232	0.0363015
Unspecified pre-eclampsia, unspecified trimester	45548706	0.0243682	-0.297964	0.136818	0.146	266186	57826	0.0435074	-0.268734	0.137135
Postnasal drip	44820060	0.0244689	-0.102136	0.0458273	0.201	266186	57826	0.0196598	-0.106481	0.046088
Osteoarthritis of left hip joint	36713109	0.0244888	-0.262147	0.119726	0.177	266186	57826	0.0157834	-0.282603	0.120465
Disorder of bladder	201337	0.0245001	0.0744957	0.0329274	0.24	266186	57826	0.356768	0.0306951	0.0332297
Genetic susceptibility to malignant neoplasm of breast	45600308	0.0245305	-0.162073	0.0733454	0.159	266186	57826	0.0479287	-0.143251	0.0735445
Other cystitis without hematuria	45558148	0.0245502	0.296655	0.129311	0.295	266186	57826	0.0659413	0.243451	0.130274
Thoracic spondylosis without myelopathy	74130	0.0246297	0.0816628	0.0361106	0.246	266186	57826	0.199923	0.0467928	0.0363759
Carotid artery obstruction	4288310	0.024639	0.0700913	0.0310304	0.248	266186	57826	0.45985	0.0231315	0.0312443
Chest pain, unspecified	44825809	0.0246937	0.0315974	0.0140413	0.235	266186	57826	0.0611027	-0.0265684	0.0142086
Foreign body in orifice	259995	0.0247797	0.20509	0.0898479	0.248	266186	57826	0.223582	0.11164	0.0909256
Sensorineural hearing loss, bilateral	35207618	0.0248078	-0.0424448	0.018964	0.221	266186	57826	0.0376186	-0.0395316	0.0190632
Pain in right hand	762296	0.0248868	0.0496857	0.0220653	0.229	266186	57826	0.658257	0.00984826	0.0222484
Patients with clinical indications for imaging of the head: headache radiating to the neck	801330	0.0249064	0.163762	0.0721274	0.263	266186	57826	0.0203975	0.171271	0.0729407
Threatened miscarriage	440457	0.0249642	-0.109132	0.0492047	0.166	266186	57826	0.0265248	-0.10836	0.0493658
Lupus erythematosus	44831460	0.0249919	0.21696	0.0952302	0.269	266186	57826	0.0307152	0.209633	0.0955157
Degenerative myopia, bilateral	45581678	0.025003	-0.240237	0.109766	0.184	266186	57826	0.0366973	-0.225997	0.110594
Other abnormalities in shape or position of gravid uterus and of neighboring structures, antepartum condition or complication	44819881	0.0250093	-0.397643	0.185831	0.133	266186	57826	0.016369	-0.427066	0.18682
Pressure ulcer of sacral region, stage 2	45601241	0.0250339	0.270491	0.118553	0.3	266186	57826	0.173552	0.165398	0.120269
Premature rupture of membranes, unspecified as to length of time between rupture and onset of labor, unspecified weeks of gestation	45567972	0.0250489	-0.308135	0.142536	0.132	266186	57826	0.0372463	-0.287604	0.142741
Psychophysiologic insomnia	45562054	0.0250658	0.0861659	0.0381735	0.22	266186	57826	0.296403	0.0403885	0.0385472
Abscess of vulva	434084	0.0250848	0.154521	0.0681096	0.238	266186	57826	0.325994	0.0677653	0.0686194
Open wound without complication	439199	0.0251308	0.0871246	0.0386273	0.235	266186	57826	0.494511	0.0266976	0.0389964
Precordial pain	134159	0.0251834	0.0588769	0.0261869	0.249	266186	57826	0.419035	0.0213777	0.0264133
Lipoprotein deficiencies	44835758	0.0251865	-0.190769	0.0869013	0.178	266186	57826	0.0227209	-0.195258	0.0874165
Closed fracture of upper end of humerus	434494	0.0251871	0.140062	0.0618553	0.245	266186	57826	0.176076	0.0848217	0.0622696
Complete loss of teeth due to other specified cause, unspecified class	45538499	0.0252112	0.320993	0.140226	0.291	266186	57826	0.179514	0.191687	0.140965
Closed fracture of shaft of radius	436826	0.0252852	0.259666	0.113813	0.268	266186	57826	0.12367	0.179421	0.115015
Streptococcal tonsillitis	4212727	0.0252918	0.344692	0.149253	0.215	266186	57826	0.0196311	0.36179	0.14998
Osteonecrosis, unspecified	35209111	0.0253065	0.192388	0.0848123	0.274	266186	57826	0.804639	0.0215473	0.0869846
Maternal care for low transverse scar from previous cesarean delivery	37200987	0.0253076	-0.135633	0.0614792	0.161	266186	57826	0.0680029	-0.111307	0.061677
Aortocoronary bypass status	44829639	0.025331	0.119784	0.0530826	0.261	266186	57826	0.122826	0.0829745	0.0534471
Other diseases of trachea and bronchus	44827832	0.0253423	0.263638	0.115662	0.28	266186	57826	0.132608	0.17861	0.11729
Intentional poisoning by drug	4196024	0.0253515	0.213859	0.0938726	0.227	266186	57826	0.63057	-0.0457083	0.0953998
Chronic salpingitis and oophoritis	44832500	0.0253862	0.287735	0.12603	0.279	266186	57826	0.0584748	0.244203	0.126817
Lymphedema	435839	0.0253891	-0.0849018	0.0382662	0.208	266186	57826	0.00631387	-0.104138	0.03848
Benign neoplasm of choroid	44831030	0.0254306	-0.157914	0.0717701	0.189	266186	57826	0.0232505	-0.161264	0.0721855
Reaction to lumbar puncture	4225874	0.0254567	0.215982	0.0948666	0.23	266186	57826	0.196731	0.125598	0.0962772
Borderline personality disorder	44822986	0.0255642	0.183787	0.0809888	0.223	266186	57826	0.537303	-0.0507656	0.0826383
Subarachnoid hemorrhage due to traumatic injury	4134162	0.0255709	0.21308	0.0939225	0.271	266186	57826	0.205714	0.120973	0.0947615
Burns involving less than 10% of body surface	35215218	0.0256542	0.21605	0.0952699	0.267	266186	57826	0.317673	0.0968536	0.0962521
Unspecified hemorrhoids without mention of complication	44831267	0.0256552	-0.0634921	0.028604	0.218	266186	57826	0.000787	-0.0961601	0.0288658
Abdominal mass	192438	0.0256644	-0.363106	0.169329	0.153	266186	57826	0.0215155	-0.37541	0.170054
Type 2 diabetes mellitus with other skin complications	45547627	0.0257106	0.133057	0.0590983	0.279	266186	57826	0.236003	0.0709488	0.0595816
Allergic rhinitis due to other allergen	44821979	0.0257204	-0.0896755	0.0405487	0.191	266186	57826	0.0438476	-0.0815341	0.0407626
Type 2 diabetes mellitus with diabetic autonomic (poly)neuropathy	45537962	0.0257207	0.118776	0.0527881	0.266	266186	57826	0.27666	0.0581006	0.0531848
Hypertrophy of nasal turbinates	35207991	0.025721	-0.0937145	0.0423961	0.188	266186	57826	0.0341636	-0.0897177	0.0427172
Primary malignant neoplasm of skin of face	136917	0.0257591	-0.155671	0.0708815	0.193	266186	57826	0.0198795	-0.163201	0.071194
Chronic nonalcoholic liver disease	201613	0.0257638	0.065992	0.029442	0.238	266186	57826	0.530837	0.0186436	0.0297046
Sleep apnea, unspecified	45562095	0.0259298	-0.0408145	0.0183816	0.213	266186	57826	0.00283214	-0.0549628	0.0184861
Metabolic disease	436670	0.0259651	0.165586	0.0733956	0.254	266186	57826	0.0539137	0.143986	0.0738663
Submucous leiomyoma of uterus	35206576	0.0259952	-0.157476	0.0718112	0.19	266186	57826	0.062961	-0.132348	0.0720786
Surgical procedure, unspecified as the cause of abnormal reaction of the patient, or of later complication, without mention of misadventure at the time of the procedure	35224812	0.0260642	0.252334	0.111131	0.257	266186	57826	0.155763	0.161024	0.11203
Primary malignant neoplasm of esophagus	26638	0.0260855	0.292026	0.128428	0.28	266186	57826	0.122125	0.203822	0.12992
Cardiovascular disease, unspecified	44830087	0.0261684	0.189812	0.0841514	0.271	266186	57826	0.091607	0.144645	0.0848377
Osteochondropathy	75354	0.0262036	-0.261578	0.120903	0.174	266186	57826	0.00926649	-0.306886	0.121683
Systemic lupus erythematosus with organ/system involvement	4344158	0.0262256	0.225623	0.0996814	0.25	266186	57826	0.0225826	0.232444	0.10006
Laceration without foreign body of unspecified hand, initial encounter	45578788	0.0262685	0.301882	0.132855	0.276	266186	57826	0.106098	0.220299	0.134197
Lump or mass in breast	44834849	0.0262695	-0.0519243	0.0234598	0.207	266186	57826	0.00604031	-0.0643653	0.0235585
Otorrhea	378160	0.0263494	0.162437	0.072172	0.245	266186	57826	0.0909527	0.124241	0.072768
Other specified forms of chronic ischemic heart disease	44830081	0.0264394	0.131496	0.0586878	0.277	266186	57826	0.137826	0.088372	0.0591871
Disorder of lower leg	72986	0.0264557	-0.100454	0.0456691	0.208	266186	57826	0.00295892	-0.135023	0.0459744
Abrasion, left lower leg, initial encounter	45603537	0.0265208	0.222778	0.0986854	0.261	266186	57826	0.185399	0.133328	0.099667
Primary malignant neoplasm of brain	380055	0.0265311	-0.229988	0.106146	0.174	266186	57826	0.0247347	-0.234151	0.106767
Systemic inflammatory response syndrome, unspecified	44826026	0.026551	0.255381	0.113068	0.282	266186	57826	0.151062	0.166142	0.114397
Other asthma	45572171	0.0265655	0.121556	0.0542762	0.246	266186	57826	0.137168	0.0819319	0.0547669
Cutaneous abscess of neck	45572245	0.0266525	0.2269	0.100604	0.263	266186	57826	0.255136	0.116458	0.101458
Hepatomegaly	44831598	0.0268924	0.131436	0.0588132	0.265	266186	57826	0.612105	0.0303574	0.0597384
Burn	442013	0.0269143	0.126376	0.0565282	0.242	266186	57826	0.388214	0.0494669	0.0571048
Vitreous degeneration, bilateral	45533330	0.0269214	-0.0670566	0.0304707	0.219	266186	57826	0.101387	-0.0499464	0.0306114
Intraductal carcinoma in situ of unspecified breast	45542678	0.0269256	-0.216837	0.10014	0.182	266186	57826	0.0451815	-0.196751	0.100174
Stomatitis	138455	0.0269311	0.145936	0.0651491	0.234	266186	57826	0.283826	0.0711481	0.0659968
Multiple and unspecified open wound of upper limb, without mention of complication	44822444	0.0269811	0.261465	0.115963	0.277	266186	57826	0.158513	0.166751	0.116854
Chronic kidney disease, Stage II (mild)	44830173	0.0270294	0.118432	0.0531106	0.274	266186	57826	0.152804	0.0773479	0.05381
Injury, unspecified	45599173	0.027118	0.196556	0.0875987	0.259	266186	57826	0.279603	0.0965034	0.0886091
Polyp of nasal cavity	44829003	0.0271247	0.279931	0.123974	0.27	266186	57826	0.0301709	0.275599	0.124491
Atherosclerosis of other arteries	35207843	0.0271996	0.169396	0.0757515	0.274	266186	57826	0.204724	0.0973086	0.0761974
Other abnormal findings in urine	1595695	0.0272173	0.10379	0.0466021	0.24	266186	57826	0.43837	0.0366334	0.047135
Abrasion, lower leg	4052646	0.0272356	0.157962	0.0706377	0.252	266186	57826	0.39289	0.0613136	0.0714239
Candidiasis of urogenital site	80951	0.0272564	0.166783	0.0745509	0.254	266186	57826	0.229255	0.0914616	0.075543
Autoimmune thyroiditis	4281109	0.0272753	-0.0899385	0.0411103	0.172	266186	57826	0.0281097	-0.0897797	0.0412543
Chronic cystitis	201621	0.0273161	0.214283	0.0954606	0.258	266186	57826	0.0498917	0.191068	0.0960029
Stricture of artery	35207869	0.0273617	0.122872	0.0552059	0.275	266186	57826	0.334258	0.0540552	0.0557732
Laceration of upper arm	4152933	0.0274774	0.186043	0.0831729	0.261	266186	57826	0.317192	0.0845185	0.0839628
Adjustment disorder, unspecified	45576546	0.0274988	0.0814522	0.0367052	0.235	266186	57826	0.718582	0.0133811	0.0370937
Maternal care for excessive fetal growth, unspecified trimester, not applicable or unspecified	45539161	0.0275328	-0.381847	0.181538	0.118	266186	57826	0.0485475	-0.343335	0.181525
Maternal care for other known or suspected poor fetal growth, unspecified trimester, not applicable or unspecified	45587339	0.0276337	-0.272596	0.127777	0.132	266186	57826	0.0293366	-0.270542	0.128118
Myalgia, unspecified site	1595617	0.0276388	0.0520882	0.0235526	0.223	266186	57826	0.892227	0.00322148	0.0237711
Benign neoplasm of left breast	37208024	0.0276508	-0.163716	0.0755407	0.182	266186	57826	0.0275638	-0.164645	0.0759206
Sprain of unspecified ligament of right ankle, initial encounter	45550849	0.0276605	0.110648	0.0497633	0.218	266186	57826	0.370321	0.0451754	0.0502322
Legal blindness USA	377290	0.0276656	0.206101	0.0922859	0.289	266186	57826	0.114183	0.148825	0.0932803
Contusion of left front wall of thorax, initial encounter	45607028	0.0277074	0.158736	0.0711783	0.247	266186	57826	0.363543	0.0656561	0.0718837
Cellulitis of abdominal wall	45548188	0.0277361	0.160022	0.0717192	0.233	266186	57826	0.261105	0.0816484	0.0721615
Other noninflammatory disorders of ovary, fallopian tube and broad ligament	35209421	0.0277686	-0.116539	0.053577	0.175	266186	57826	0.0123729	-0.132847	0.0538099
Purulent endophthalmitis	432621	0.0278042	0.285562	0.127061	0.272	266186	57826	0.116731	0.204509	0.128452
Benign neoplasm of left breast	45566676	0.0278629	-0.161709	0.0747016	0.182	266186	57826	0.0281186	-0.16226	0.0750703
Overactive bladder	45539042	0.0278698	0.0696429	0.0314967	0.238	266186	57826	0.134029	0.0476655	0.0316942
Other and unspecified coagulation defects	44819530	0.0278699	0.115196	0.0518922	0.241	266186	57826	0.133692	0.0789395	0.0523045
Bilateral osteoarthritis of knees	36684454	0.0278811	-0.261019	0.122015	0.17	266186	57826	0.0489613	-0.235034	0.122352
Epidermoid cyst of skin	137351	0.0279476	-0.0708014	0.0324192	0.199	266186	57826	0.00441703	-0.0920552	0.0326044
Meralgia paresthetica	44828885	0.0279526	-0.198928	0.0922825	0.19	266186	57826	0.0096122	-0.235263	0.0929242
Abrasion of scalp	4055700	0.0280214	0.240119	0.107406	0.279	266186	57826	0.195296	0.141753	0.108365
Open wound of lower leg	4053604	0.0280225	0.101157	0.0456739	0.246	266186	57826	0.534038	0.0286911	0.0460352
Meniere's disease, unspecified ear	45596174	0.0280293	-0.228372	0.106426	0.176	266186	57826	0.0196697	-0.243489	0.106999
Contact dermatitis and other eczema due to other specified agents	44825651	0.028093	0.13893	0.0625431	0.241	266186	57826	0.107466	0.102466	0.0631307
Trigger finger, right middle finger	45548471	0.0281482	0.114257	0.0515714	0.247	266186	57826	0.0629943	0.0971691	0.0518607
Spinal stenosis of lumbar region	136788	0.028206	0.0426517	0.0193808	0.239	266186	57826	0.810735	0.00467628	0.0195209
Squamous cell carcinoma of upper extremity	4301427	0.0282116	-0.275705	0.129327	0.175	266186	57826	0.0186805	-0.296376	0.129931
Fecal urgency	44832719	0.0283242	-0.31379	0.147898	0.164	266186	57826	0.0193406	-0.336526	0.148969
Bipolar disorder, current episode depressed, moderate	45538062	0.0283809	0.187939	0.0843691	0.233	266186	57826	0.871939	0.0137749	0.0853577
Ocular pain, bilateral	45557479	0.028387	0.1986	0.0892541	0.263	266186	57826	0.102772	0.148906	0.0902678
Idiopathic osteoarthritis	4035439	0.0283988	-0.0599316	0.0274792	0.213	266186	57826	0.0027796	-0.0821044	0.0276322
Vascular disease of abdomen	4027369	0.0284177	0.215203	0.0967739	0.292	266186	57826	0.398935	0.0834458	0.0983947
Cortical age-related cataract, unspecified eye	45567013	0.0284404	-0.201008	0.0934652	0.204	266186	57826	0.0265558	-0.204014	0.0937271
Allergic contact dermatitis, unspecified cause	35208464	0.0285556	-0.11788	0.054458	0.187	266186	57826	0.0118439	-0.136316	0.0548741
Contusion of shoulder region	44825972	0.0286404	0.170172	0.0767188	0.254	266186	57826	0.360968	0.0711484	0.0774585
Abrasion of finger	4052524	0.0286724	0.287281	0.128506	0.271	266186	57826	0.120847	0.20468	0.130001
Fracture of clavicle	4237458	0.0286729	0.314013	0.140024	0.268	266186	57826	0.0802014	0.252169	0.141398
Drug-induced headache, not elsewhere classified, not intractable	45538119	0.0287326	0.182274	0.0820104	0.224	266186	57826	0.0960113	0.138622	0.0822805
Unspecified open wound, left foot, initial encounter	45589354	0.0287483	0.210588	0.0948641	0.282	266186	57826	0.17657	0.130377	0.0956094
Other specific joint derangements of unspecified joint, not elsewhere classified	45586934	0.0287549	-0.37024	0.17705	0.12	266186	57826	0.0310083	-0.365979	0.177303
Unspecified otitis media	44831215	0.0287652	0.0608338	0.0276752	0.21	266186	57826	0.312851	0.0281958	0.0278707
Secondary amenorrhea	35209467	0.0287882	-0.210158	0.0984032	0.142	266186	57826	0.0245295	-0.216904	0.0987944
Pulmonary coccidioidomycosis, unspecified	35205830	0.0287947	0.284047	0.127308	0.284	266186	57826	0.0959516	0.217653	0.128767
Alcohol dependence with alcohol-induced mood disorder	45562002	0.0287951	0.27565	0.123754	0.294	266186	57826	0.827609	0.0273163	0.12522
Posttraumatic wound infection not elsewhere classified	44821387	0.0288113	0.172302	0.0777376	0.251	266186	57826	0.365251	0.0716957	0.0787493
Ventricular fibrillation	437894	0.0288368	0.185653	0.0837638	0.269	266186	57826	0.107564	0.136996	0.0842802
Benign prostatic hyperplasia with outflow obstruction	443211	0.0288657	-0.0502517	0.0230526	0.234	266186	57826	0.00758571	-0.0619715	0.0232798
Uterovaginal prolapse	192683	0.028921	0.119947	0.0543655	0.235	266186	57826	0.0251834	0.123233	0.054495
Changes in skin texture	44824622	0.0289239	-0.260306	0.122345	0.177	266186	57826	0.0137211	-0.294631	0.123112
Perforation of tympanic membrane, unspecified	44831218	0.029056	0.189187	0.0853439	0.247	266186	57826	0.139518	0.129029	0.0864331
Cyclical vomiting, in migraine, not intractable	45538112	0.0291132	0.296233	0.132459	0.243	266186	57826	0.193278	0.176211	0.133544
Vitreous degeneration of right eye	36684612	0.0291731	-0.28873	0.136537	0.167	266186	57826	0.0407967	-0.272346	0.137043
Glycosuria	35211444	0.0293331	0.206192	0.0931456	0.262	266186	57826	0.107991	0.152954	0.0940808
Epiphora, unspecified as to cause	44835892	0.0293336	-0.220734	0.103451	0.196	266186	57826	0.0205185	-0.236147	0.104212
Postprocedural seroma of skin and subcutaneous tissue following other procedure	37200685	0.0293771	0.23732	0.106895	0.256	266186	57826	0.0956079	0.181953	0.107637
Neuropathy	4301699	0.0294033	0.080087	0.0365295	0.234	266186	57826	0.54922	0.0221677	0.0369468
Legal blindness, as defined in USA	45576795	0.0294101	0.214016	0.096855	0.293	266186	57826	0.107667	0.159044	0.0978278
Other lymphedema	44824274	0.0294786	-0.150699	0.0702126	0.198	266186	57826	0.0120685	-0.174457	0.0706365
Common cold	260427	0.0296396	0.0790557	0.0361117	0.229	266186	57826	0.286946	0.0389147	0.0364294
Finding reported by subject or history provider	4303401	0.0296561	-0.0804882	0.0372848	0.2	266186	57826	0.00180673	-0.116013	0.0375681
Nodular prostate without urinary obstruction	45772671	0.0298139	-0.176779	0.0826819	0.208	266186	57826	0.0334923	-0.174287	0.0832569
Diarrhea of presumed infectious origin	197484	0.0298395	0.185752	0.0841873	0.241	266186	57826	0.305165	0.0884554	0.0856496
Deviated nasal septum	35207990	0.0298781	-0.0673932	0.0312263	0.192	266186	57826	0.0225295	-0.0712485	0.0314347
Chronic gingivitis, plaque induced	44831287	0.0299473	0.206566	0.0936884	0.266	266186	57826	0.183769	0.127874	0.0953138
Laceration without foreign body of oral cavity, initial encounter	45534516	0.029974	0.305051	0.137592	0.288	266186	57826	0.0845733	0.243695	0.138976
Elevated Lipoprotein(a)	1595534	0.0300011	-0.29763	0.141525	0.167	266186	57826	0.0469211	-0.274111	0.141968
Relationship problems	439664	0.0300143	0.191121	0.0867751	0.258	266186	57826	0.245384	0.103504	0.0884183
Ingestion dermatitis due to food	4066820	0.0300224	-0.228371	0.10778	0.169	266186	57826	0.0472397	-0.210051	0.108184
Hemorrhoids	195562	0.0300397	-0.0327668	0.0151352	0.218	266186	57826	0.000585	-0.0522647	0.0152504
Generalized anxiety disorder	434613	0.0301158	0.0374672	0.0172288	0.198	266186	57826	0.169048	-0.0239118	0.0174176
Lumbosacral spondylosis without myelopathy	80813	0.030122	0.0437065	0.0200943	0.24	266186	57826	0.876174	0.00315642	0.0202522
Disorder of right ear	36685223	0.0301237	-0.345153	0.165611	0.142	266186	57826	0.0414522	-0.326095	0.166006
Atherosclerosis of native arteries of extremities with intermittent claudication, bilateral legs	45567208	0.0301472	0.157509	0.0718485	0.284	266186	57826	0.620786	0.035971	0.0725312
Herpes zoster with complication	437489	0.0301533	0.203376	0.0923196	0.26	266186	57826	0.242195	0.111203	0.0942957
Enthesopathy of unspecified site	44837362	0.0302097	-0.0796836	0.0370226	0.212	266186	57826	0.00840367	-0.0972408	0.0372089
Bipolar affective disorder, current episode manic	440078	0.0302205	0.171986	0.0782605	0.248	266186	57826	0.930107	-0.0069602	0.0793974
Diarrhea of presumed infectious origin	44828628	0.0302454	0.190091	0.0863425	0.243	266186	57826	0.312448	0.0893746	0.08785
Pregnancy test equivocal	4094911	0.0302862	-0.117305	0.0547876	0.168	266186	57826	0.0277093	-0.11964	0.0549948
Pulmonary eosinophilia	44827830	0.0303038	0.28293	0.128022	0.289	266186	57826	0.237851	0.156174	0.130943
Finger injury	44832898	0.0303107	-0.107686	0.0502198	0.198	266186	57826	0.00256345	-0.151112	0.0508033
Overactive bladder	37206607	0.0303387	0.0678757	0.0311762	0.238	266186	57826	0.147255	0.045624	0.0313695
Genital herpes, unspecified	44835616	0.0304155	0.12309	0.0562934	0.24	266186	57826	0.821478	-0.0130099	0.0577148
Abscess of back, except buttock	4078384	0.0304204	0.205816	0.0936198	0.267	266186	57826	0.31224	0.0963052	0.094636
Other specified anxiety disorders	35207172	0.0304688	0.0483739	0.0222652	0.204	266186	57826	0.28219	-0.0241588	0.0225084
Other chronic pulmonary heart diseases	44827786	0.0304845	0.110577	0.0506852	0.264	266186	57826	0.274184	0.0562083	0.0511934
Malignant neoplasm of nipple and areola of female breast	44832128	0.030516	-0.356192	0.170886	0.165	266186	57826	0.0284509	-0.362083	0.171567
Lymphangitis	439840	0.0305368	0.31142	0.140397	0.259	266186	57826	0.0774932	0.254521	0.141292
Gram-negative sepsis, unspecified	45537722	0.0305852	0.250405	0.113725	0.281	266186	57826	0.102502	0.189749	0.114666
Urethral discharge	196821	0.0305963	0.184305	0.0842137	0.296	266186	57826	0.994007	-0.000648	0.086335
Open wound of finger with complication	74806	0.0306092	0.233408	0.105959	0.258	266186	57826	0.0797371	0.190152	0.10692
Cervical high risk human papillomavirus (HPV) DNA test positive	45553753	0.030611	0.103151	0.047268	0.204	266186	57826	0.363731	0.0436244	0.0478464
Nuclear sclerotic cataract	4230391	0.0306345	-0.252697	0.120016	0.176	266186	57826	0.0506629	-0.229517	0.120273
First trimester pregnancy	4239938	0.030637	-0.073074	0.0340194	0.158	266186	57826	0.0502693	-0.0665079	0.0341685
Demyelinating disease of central nervous system, unspecified	35207377	0.0306553	-0.217577	0.103025	0.16	266186	57826	0.0202754	-0.234715	0.103646
Surgical operation with implant of artificial internal device causing abnormal patient reaction, or later complication,without mention of misadventure at time of operation	44829534	0.0307444	0.131009	0.0600344	0.258	266186	57826	0.283941	0.0652758	0.0606223
Fracture of unspecified parts of lumbosacral spine and pelvis, initial encounter for closed fracture	45583120	0.0307904	0.276058	0.125175	0.273	266186	57826	0.114591	0.201785	0.125996
Benign neoplasm of mouth region	137813	0.0308442	0.243149	0.11049	0.262	266186	57826	0.139171	0.167705	0.111962
Erythema nodosum	140176	0.0308532	0.265965	0.120577	0.253	266186	57826	0.0408028	0.253345	0.121382
Other specified procedures as the cause of abnormal reaction of patient, or of later complication, without mention of misadventure at time of procedure	44831848	0.0309634	0.155648	0.07128	0.259	266186	57826	0.344305	0.0687214	0.0722959
Premature rupture of membranes in full term pregnancy with onset of labor unknown	45757123	0.0310497	-0.258047	0.123265	0.135	266186	57826	0.086592	-0.206517	0.123401
Emotional state finding	4025215	0.0311947	0.093486	0.0430542	0.233	266186	57826	0.971475	-0.0015598	0.0436254
Cyst of kidney, acquired	35209298	0.0312062	0.0527805	0.0244048	0.245	266186	57826	0.430245	0.0194376	0.0246086
Unspecified intestinal obstruction	44836021	0.031211	0.123875	0.0569329	0.249	266186	57826	0.138146	0.0855995	0.057345
Intestinal or peritoneal adhesions with obstruction (postoperative) (postinfection)	44830162	0.0312118	0.262543	0.119556	0.28	266186	57826	0.0485158	0.241044	0.120083
Pulmonary coccidioidomycosis	443741	0.0313853	0.276093	0.125764	0.283	266186	57826	0.112007	0.205152	0.127248
Otorrhea, unspecified	44824229	0.0315583	0.287062	0.130551	0.262	266186	57826	0.0775013	0.237991	0.132375
Mild dysplasia of cervix	44820995	0.0315836	0.15401	0.0706797	0.22	266186	57826	0.33233	0.0699935	0.0717702
Cellulitis of left toe	45581924	0.0315912	0.12479	0.0574561	0.238	266186	57826	0.158273	0.0823155	0.0579552
Abscess of groin	4195436	0.0316288	0.184786	0.0847523	0.256	266186	57826	0.579663	0.0476518	0.0857252
Hypertrophy of tonsils	28457	0.0316418	0.127444	0.0586386	0.213	266186	57826	0.0662269	0.109766	0.0591871
Urethritis	195862	0.0317693	0.126275	0.05825	0.262	266186	57826	0.756177	0.0184646	0.0593877
Disorder of cardiovascular prostheses and implants	142026	0.031794	0.21425	0.0982186	0.274	266186	57826	0.149835	0.144172	0.0990813
Renal osteodystrophy	197921	0.0317945	0.169288	0.0779778	0.298	266186	57826	0.17505	0.108187	0.0792309
Lymphedema, not elsewhere classified	35207911	0.0318201	-0.0857259	0.0402405	0.208	266186	57826	0.00790822	-0.106484	0.0404696
Other symptoms and signs involving the genitourinary system	45534443	0.0319038	0.0895446	0.0414235	0.231	266186	57826	0.165746	0.0582002	0.0417916
Other specified anemias	44828820	0.0319422	0.213971	0.0982072	0.278	266186	57826	0.135522	0.15014	0.09953
Plantar fasciitis	4002650	0.0320176	-0.168727	0.0800685	0.175	266186	57826	0.0234663	-0.179248	0.0805618
Wedge compression fracture of unspecified thoracic vertebra, initial encounter for closed fracture	45573266	0.0320631	0.221211	0.101383	0.258	266186	57826	0.114571	0.163315	0.102183
Postsurgical malabsorption, not elsewhere classified	35208409	0.0320664	0.126857	0.0585216	0.222	266186	57826	0.0295453	0.129133	0.0586731
Complication of internal prosthetic device	434822	0.0321532	0.278255	0.12713	0.268	266186	57826	0.188569	0.171861	0.129058
Supervision of pregnancy with other poor reproductive or obstetric history, first trimester	45534164	0.0322088	-0.259344	0.124874	0.125	266186	57826	0.055531	-0.233046	0.125113
Hip stiff	4097159	0.0322175	-0.202542	0.0964835	0.184	266186	57826	0.0385963	-0.197092	0.0971311
Disorder of musculoskeletal system	4244662	0.0322197	-0.0492381	0.0230828	0.21	266186	57826	0.00295397	-0.0686463	0.0232215
Nicotine dependence, chewing tobacco, uncomplicated	45586220	0.032221	0.229905	0.105372	0.254	266186	57826	0.564182	-0.0607381	0.105822
Exercise induced bronchospasm	45768908	0.0322399	-0.142803	0.0677437	0.149	266186	57826	0.0971884	-0.111421	0.068001
Nephropathy induced by other drugs, medicaments and biological substances	35209260	0.0322441	0.284178	0.130212	0.3	266186	57826	0.119688	0.208018	0.1319
Cellulitis of toe	4320944	0.0323268	0.0856504	0.0397304	0.229	266186	57826	0.288518	0.0427001	0.0400902
Osteoarthritis of right hip joint	36713110	0.0323872	-0.228025	0.109027	0.186	266186	57826	0.021385	-0.246522	0.109753
Hand pain	4204199	0.0324069	0.0461625	0.0215019	0.23	266186	57826	0.89947	0.00274033	0.0216872
Iron deficiency anemia	1567838	0.0324404	0.290542	0.132755	0.262	266186	57826	0.0338806	0.289202	0.133273
Unspecified benign mammary dysplasia of right breast	45577537	0.0324678	-0.230962	0.110603	0.172	266186	57826	0.0293802	-0.235645	0.110828
Rest pain	442287	0.032469	0.227138	0.104646	0.303	266186	57826	0.567301	0.0608541	0.105983
Overlap syndrome	4079978	0.0325402	0.234786	0.107822	0.255	266186	57826	0.0458309	0.219932	0.108264
Thrombophlebitis	320741	0.032561	0.125417	0.058056	0.234	266186	57826	0.330173	0.0573186	0.0585849
Abnormal findings diagnostic imaging heart+coronary circulat	435081	0.0326394	-0.078127	0.0368155	0.215	266186	57826	0.00915458	-0.0959642	0.0371223
Peripheral retinal degeneration, unspecified	44835855	0.0328325	-0.223391	0.106937	0.195	266186	57826	0.0297553	-0.229489	0.107892
Strain of unspecified muscle and tendon at ankle and foot level, right foot, initial encounter	45555682	0.0329486	0.300247	0.137493	0.257	266186	57826	0.0701862	0.255639	0.138426
Cholelithiasis without obstruction	444367	0.0329642	0.0658933	0.0307383	0.237	266186	57826	0.541803	0.0189441	0.0310057
Drug induced headache, not elsewhere classified	44820760	0.0329702	0.253351	0.116339	0.245	266186	57826	0.0579945	0.225632	0.116842
Diseases of the digestive system complicating pregnancy, second trimester	45548854	0.0330149	0.298897	0.136466	0.222	266186	57826	0.0484422	0.277705	0.137297
Neoplasm of uncertain behavior, site unspecified	44821780	0.0330227	-0.145591	0.0692938	0.184	266186	57826	0.0321903	-0.147193	0.0697168
Supervision of pregnancy with other poor reproductive or obstetric history, second trimester	45601773	0.0331179	-0.274179	0.132822	0.135	266186	57826	0.0376731	-0.268908	0.133408
Posterior vitreous detachment of left eye	762405	0.0331373	-0.32904	0.160079	0.162	266186	57826	0.034003	-0.330277	0.161396
Closed fracture of unspecified bone(s) of foot [except toes]	44835161	0.0331774	0.163934	0.0759521	0.248	266186	57826	0.183017	0.102919	0.0766695
Osteophyte of bone	45757591	0.0332037	-0.0734551	0.0347132	0.212	266186	57826	0.00270582	-0.103875	0.0349419
Joint pain	77074	0.0332523	-0.0269125	0.0126584	0.216	266186	57826	0.000126	-0.0487593	0.0127501
Other specified disorders of gallbladder	44832484	0.033299	0.171043	0.0792403	0.244	266186	57826	0.114241	0.12747	0.0798836
Open wound of finger(s), complicated	44822442	0.0333212	0.230611	0.106382	0.258	266186	57826	0.0869042	0.186472	0.107347
Foot problem	4101512	0.0334438	0.282833	0.130961	0.342	266186	57826	0.109506	0.215564	0.133196
Talipes cavus	44833885	0.0334709	-0.34353	0.167653	0.162	266186	57826	0.0221902	-0.37167	0.169032
Muscle weakness	79908	0.0336068	0.0471374	0.0221055	0.23	266186	57826	0.734483	0.00756747	0.0222993
Abnormal glucose level	438557	0.0336373	-0.0394745	0.0186345	0.225	266186	57826	0.00451841	-0.0530337	0.0187478
Paranoid schizophrenia	35207126	0.0336611	0.177948	0.0828053	0.297	266186	57826	0.491701	-0.0577666	0.0843046
Other vitamin B12 deficiency anemia	44833390	0.0336867	0.151021	0.070234	0.245	266186	57826	0.112931	0.113014	0.0706481
Other cervical disc degeneration at C4-C5 level	37200733	0.0337489	0.185954	0.0863509	0.264	266186	57826	0.101513	0.144252	0.0871416
Unspecified osteomyelitis, other specified sites	44826903	0.0337815	0.293161	0.135373	0.294	266186	57826	0.177658	0.186634	0.136757
Primary hyperparathyroidism	44822937	0.0338419	-0.178934	0.0857421	0.201	266186	57826	0.0433386	-0.171187	0.0860811
Large prostate	4093346	0.0338434	-0.296655	0.144016	0.184	266186	57826	0.00394665	-0.404662	0.145941
Lung transplant status	35225406	0.0338713	0.30253	0.139407	0.278	266186	57826	0.0311459	0.309243	0.140241
Pain in left forearm	45533940	0.0338787	0.159886	0.074393	0.246	266186	57826	0.202912	0.0963427	0.0750895
Idiopathic pulmonary fibrosis	45763750	0.0338913	0.232592	0.107773	0.279	266186	57826	0.036997	0.229415	0.108159
Alcohol abuse, in remission	44831103	0.0339424	0.133255	0.0622186	0.266	266186	57826	0.185563	-0.08292	0.0629987
Female infertility, unspecified	35209501	0.0339759	-0.132798	0.063543	0.146	266186	57826	0.109372	-0.100863	0.0636922
Demyelinating disease of central nervous system, unspecified	44827694	0.0340114	-0.250614	0.121397	0.163	266186	57826	0.0285985	-0.259735	0.121932
Sensorineural hearing loss, unilateral, right ear, with unrestricted hearing on the contralateral side	45543145	0.0340737	-0.168282	0.0807068	0.192	266186	57826	0.0233668	-0.181287	0.0813369
Type 1 diabetes mellitus with unspecified diabetic retinopathy without macular edema	45542736	0.0341381	0.231932	0.107438	0.251	266186	57826	0.0427618	0.222964	0.108095
Heart disease, unspecified	44837109	0.0341508	0.0934525	0.0438052	0.257	266186	57826	0.169153	0.061023	0.0441815
Spondylosis without myelopathy or radiculopathy, cervical region	45577269	0.0342099	0.0458535	0.0215802	0.232	266186	57826	0.785474	0.00592412	0.021755
Tracheobronchial disorder	252662	0.0342182	0.171599	0.0799209	0.249	266186	57826	0.234606	0.0968649	0.0808781
Herpes zoster with nervous system complication	436336	0.034249	0.207882	0.0967058	0.277	266186	57826	0.291542	0.104716	0.0985557
Adenomyosis of the uterus	37402583	0.0342505	-0.3469	0.170392	0.143	266186	57826	0.0466154	-0.328115	0.171064
Non-pressure chronic ulcer of left ankle with unspecified severity	45572297	0.0343224	0.290109	0.134597	0.311	266186	57826	0.105237	0.223199	0.135905
Starvation	443082	0.0343608	0.283443	0.13129	0.28	266186	57826	0.367264	0.121205	0.133333
Malignant neoplasm of lower-outer quadrant of female breast	44820614	0.0343832	-0.34902	0.171063	0.168	266186	57826	0.0276514	-0.364507	0.171841
Urinary obstruction, unspecified	44836041	0.0343944	0.240747	0.111962	0.295	266186	57826	0.103767	0.186789	0.113415
Disorder of the urinary system	75865	0.0345229	0.102998	0.0483064	0.234	266186	57826	0.250405	0.0561251	0.0486069
Chondrocostal junction syndrome [Tietze]	35209129	0.0345825	0.0935731	0.0439396	0.232	266186	57826	0.298136	0.0463052	0.0443394
Delirium due to conditions classified elsewhere	44833398	0.0345841	0.24069	0.111868	0.274	266186	57826	0.392219	0.0980072	0.113755
Angina pectoris	321318	0.0346293	0.0508514	0.0239806	0.243	266186	57826	0.924944	0.0022795	0.0241925
Increased glucose level	4239206	0.0346397	-0.223214	0.108149	0.173	266186	57826	0.01685	-0.253597	0.108896
Neoplasm of uncertain behavior of soft tissues	374313	0.0346897	-0.0742954	0.0354167	0.201	266186	57826	0.0420959	-0.0719466	0.0356261
Anuria	4090272	0.0347642	0.24959	0.116092	0.278	266186	57826	0.15733	0.167243	0.116871
Type 1 diabetes mellitus without complications	35206879	0.0347793	0.0946363	0.0444783	0.231	266186	57826	0.12412	0.0692993	0.0448112
Noninflammatory disorder of the female genital organs	4101918	0.0347889	-0.0859487	0.0410507	0.185	266186	57826	0.00863617	-0.107194	0.0412296
Atherosclerotic heart disease of native coronary artery with unstable angina pectoris	45601024	0.0347961	0.101462	0.0476983	0.257	266186	57826	0.557973	0.0282561	0.0481296
Tinea corporis	35205809	0.0348001	0.0994856	0.0467368	0.228	266186	57826	0.167611	0.0654857	0.0471983
Otitis media	372328	0.0348284	0.0468531	0.0221165	0.209	266186	57826	0.618705	0.0111004	0.022284
Myoclonus	35207351	0.0348476	0.180134	0.084107	0.242	266186	57826	0.263048	0.0958011	0.0849418
Disseminated intravascular coagulation	436093	0.0348538	0.284971	0.13237	0.285	266186	57826	0.100994	0.222087	0.133369
Displaced fracture of fifth metatarsal bone, right foot, initial encounter for closed fracture	45594258	0.0348829	0.23402	0.108833	0.251	266186	57826	0.0907913	0.188483	0.109789
Tremor, unspecified	35211321	0.0349352	0.0645092	0.0304224	0.224	266186	57826	0.620371	0.0151981	0.0306452
Reflux esophagitis	44820924	0.0349382	0.0763859	0.0359954	0.237	266186	57826	0.326308	0.0357352	0.0363033
Otorrhea, left ear	45586559	0.0350086	0.278945	0.129519	0.268	266186	57826	0.0674773	0.243318	0.130656
Generalized moderate chronic periodontitis	37397429	0.0350941	-0.250142	0.121408	0.209	266186	57826	0.0152727	-0.288098	0.121833
Chronic periodontitis, generalized, moderate	37200601	0.0350941	-0.250142	0.121408	0.209	266186	57826	0.0152727	-0.288098	0.121833
Malignant neoplasm of upper lobe of lung	4092216	0.0351046	0.146355	0.06868	0.262	266186	57826	0.98062	0.00168611	0.0694023
Contusion of left knee, initial encounter	45535966	0.0351114	0.120638	0.0566779	0.234	266186	57826	0.235724	0.0679371	0.0569747
Toxic polyneuropathy	373470	0.0351208	-0.245862	0.119538	0.188	266186	57826	0.00469104	-0.331951	0.121138
Mental state, behavior and/or psychosocial function finding	4293175	0.0353563	0.249776	0.11641	0.261	266186	57826	0.621998	0.0587257	0.118601
Abrasion, knee	4058350	0.0354021	0.113454	0.0534245	0.238	266186	57826	0.602974	0.0280948	0.0538928
Dyslipidemia	4159131	0.0354102	-0.127789	0.0614989	0.194	266186	57826	0.0140742	-0.150175	0.0620353
Other secondary thrombocytopenia	44820703	0.0354938	0.241906	0.113041	0.279	266186	57826	0.336425	0.111571	0.115188
Folliculitis	4029295	0.0355218	-0.20865	0.101455	0.166	266186	57826	0.00879963	-0.262777	0.103025
Sarcoidosis, unspecified	35206837	0.0355269	-0.143093	0.0689028	0.222	266186	57826	0.0741125	-0.122456	0.0692843
Simple goiter	141825	0.0355572	-0.0831102	0.0398341	0.203	266186	57826	0.0222344	-0.0907581	0.0400158
Malignant neoplasm of upper-outer quadrant of female breast	44827561	0.0355857	-0.1609	0.0777366	0.194	266186	57826	0.0461063	-0.15325	0.0779593
Heart valve replaced by transplant	44823825	0.0356295	0.281154	0.131086	0.283	266186	57826	0.063584	0.250125	0.132444
Primary malignant neoplasm of central portion of female breast	432845	0.0357046	-0.163986	0.0793388	0.187	266186	57826	0.04373	-0.157966	0.0795413
Benign lipomatous neoplasm of skin and subcutaneous tissue of unspecified limb	45532972	0.0357076	-0.278209	0.136236	0.178	266186	57826	0.0199718	-0.310688	0.137673
Pain in thoracic spine	312998	0.0358204	0.042605	0.0202317	0.222	266186	57826	0.909897	-0.0023083	0.0204003
Vitamin A deficiency	438114	0.0358277	0.277305	0.129125	0.248	266186	57826	0.0415323	0.270571	0.129841
Postmenopausal bleeding	44819839	0.0358595	-0.0805453	0.0386371	0.216	266186	57826	0.0182931	-0.0909207	0.0388181
Arthropathy, unspecified, site unspecified	44821128	0.0358925	0.0495663	0.0235416	0.245	266186	57826	0.517641	0.0153539	0.0237063
Bronchiectasis with acute exacerbation	44826680	0.0359247	-0.335298	0.165446	0.172	266186	57826	0.019606	-0.37543	0.167058
Tinnitus, bilateral	45552768	0.0360037	-0.0534751	0.0256151	0.21	266186	57826	0.0503601	-0.0501595	0.0257374
Occlusion of ureter	198802	0.0360307	0.238846	0.111853	0.267	266186	57826	0.0875093	0.195814	0.112924
Dislocation of shoulder joint	4213373	0.036045	0.198647	0.0932431	0.25	266186	57826	0.107893	0.153117	0.094092
Laceration of forearm	4155034	0.0360494	0.156402	0.0736715	0.249	266186	57826	0.416054	0.0606959	0.0742767
Intussusception of intestine	197034	0.0361562	0.28065	0.131001	0.257	266186	57826	0.131183	0.202894	0.132324
Finding related to ability to mobilize	4273948	0.0361717	-0.240779	0.117808	0.177	266186	57826	0.0140636	-0.282834	0.118508
Bipolar I disorder, most recent episode (or current) mixed, unspecified	44820722	0.0361832	0.204524	0.0960261	0.25	266186	57826	0.931768	-0.008336	0.0974215
Major depressive disorder, single episode, severe with psychotic features	35207153	0.0362156	0.206595	0.0972156	0.281	266186	57826	0.741901	0.0326925	0.0990538
Bipolar disorder, current episode mixed, moderate	45591135	0.0362192	0.26886	0.125468	0.24	266186	57826	0.420754	0.102779	0.126594
Abscess of liver	201901	0.0362359	0.275544	0.129043	0.289	266186	57826	0.075425	0.234706	0.129902
Mammography finding	75936	0.0364244	-0.262334	0.12909	0.153	266186	57826	0.0276292	-0.276499	0.129409
Otalgia, bilateral	45586558	0.0364393	0.106394	0.0503979	0.224	266186	57826	0.0828535	0.0885706	0.050688
16 weeks gestation of pregnancy	45585825	0.0365329	-0.152914	0.0743326	0.151	266186	57826	0.0432606	-0.148671	0.0747146
Cholelithiasis AND cholecystitis without obstruction	201070	0.0365332	0.116593	0.0552215	0.237	266186	57826	0.117518	0.0875462	0.0555287
Bilateral tinnitus	45763549	0.0367128	-0.0529818	0.0254742	0.21	266186	57826	0.0537548	-0.0491702	0.025595
Other disorders of the pituitary and other syndromes of diencephalohypophyseal origin	44827619	0.036716	-0.268159	0.131844	0.179	266186	57826	0.023713	-0.292777	0.133176
Neoplastic (malignant) related fatigue	45597192	0.0367453	0.176023	0.0830579	0.246	266186	57826	0.0666131	0.155268	0.0835802
Cystic fibrosis carrier	45605107	0.0367473	-0.138998	0.0674821	0.166	266186	57826	0.507458	-0.0446721	0.0676988
Neoplasm of uncertain behavior of brain	4313365	0.0368486	-0.170345	0.0829856	0.185	266186	57826	0.0303261	-0.177794	0.0835213
Complication due to Crohn's disease of small intestine	46269884	0.0369266	0.237493	0.111443	0.226	266186	57826	0.02855	0.250463	0.111896
Contusion of knee	78619	0.036928	0.0677397	0.0322846	0.228	266186	57826	0.88233	0.00482054	0.0325551
Nutritional deficiency, unspecified	35207013	0.036936	0.153841	0.0727665	0.23	266186	57826	0.223424	0.0901499	0.0734916
Myoclonus	44821841	0.0370733	0.242586	0.114109	0.257	266186	57826	0.204168	0.148306	0.115469
Unspecified lump in the right breast, upper outer quadrant	1326712	0.0371042	-0.140669	0.068388	0.19	266186	57826	0.0467906	-0.134716	0.0686252
Neoplasm of uncertain behavior of other specified sites	44833361	0.0371655	-0.329632	0.163905	0.161	266186	57826	0.035272	-0.334186	0.1645
Other specified complication of other internal prosthetic devices, implants and grafts, initial encounter	37202202	0.0372028	0.296708	0.139377	0.282	266186	57826	0.0770433	0.252896	0.140495
Hyperprolactinemia	35206905	0.0373115	-0.209914	0.103039	0.165	266186	57826	0.0302694	-0.220212	0.103962
Acute cystitis with hematuria	45592126	0.037369	0.0721623	0.0344489	0.212	266186	57826	0.174983	0.0471694	0.0346363
Disorder of sulfur-bearing amino acid metabolism	434323	0.0373746	-0.296564	0.14711	0.157	266186	57826	0.0360665	-0.299374	0.147473
Dyspnea and respiratory abnormalities	44828152	0.0374772	-0.221713	0.109016	0.178	266186	57826	0.0343223	-0.226747	0.109635
Peritonitis, unspecified	35208324	0.0375189	0.210256	0.0994761	0.267	266186	57826	0.193392	0.13236	0.100785
Bunionette of left foot	37200698	0.0375694	-0.276602	0.136855	0.173	266186	57826	0.0174152	-0.317745	0.137972
Spinal stenosis	77079	0.0376354	0.0715281	0.0342198	0.246	266186	57826	0.674591	0.0145033	0.0345059
Other forms of scoliosis, site unspecified	45538758	0.0376618	-0.292087	0.144945	0.167	266186	57826	0.0237372	-0.318504	0.14561
Flank pain	4090433	0.0376923	0.179491	0.0851255	0.247	266186	57826	0.336139	0.0839425	0.0867073
Chronic ulcer of other specified sites	44831472	0.0377019	0.226152	0.107026	0.275	266186	57826	0.303477	0.112845	0.108798
Exotropia	377294	0.0377187	-0.179515	0.0878621	0.198	266186	57826	0.0173093	-0.207185	0.088718
Benign prostatic hyperplasia	1571518	0.0377328	-0.234686	0.115523	0.194	266186	57826	0.0531286	-0.221267	0.116823
Disturbance in sleep behavior	4204989	0.0378372	-0.202581	0.0996673	0.168	266186	57826	0.0288757	-0.214556	0.100402
Other obesity	35207023	0.0378582	-0.0886028	0.0430015	0.216	266186	57826	0.0292004	-0.0936061	0.0432688
Disorder of artery	321887	0.0379554	0.0782198	0.0374647	0.251	266186	57826	0.234637	0.0449904	0.0377269
Pressure ulcer stage 3	135340	0.0379924	0.230462	0.109233	0.28	266186	57826	0.21807	0.13777	0.110792
Visual disturbance	374034	0.0380101	0.035424	0.0170319	0.232	266186	57826	0.511617	-0.0112895	0.0172144
Aneurysm of carotid artery	35207852	0.038024	0.26083	0.123357	0.279	266186	57826	0.0583296	0.238705	0.12394
Disorder of lower extremity	193460	0.0382101	-0.12312	0.0600806	0.204	266186	57826	0.000565	-0.205912	0.0608247
Mechanical complication of internal joint prosthesis	80269	0.0382457	-0.197327	0.0970063	0.2	266186	57826	0.0143132	-0.233827	0.0975529
Post-traumatic headache, unspecified	44829961	0.0382743	-0.277633	0.137882	0.169	266186	57826	0.00675775	-0.363355	0.139131
Disorder of knee	4134443	0.0382965	-0.127567	0.0622958	0.208	266186	57826	0.0170194	-0.147862	0.0627865
Irregular menstruation, unspecified	35209478	0.0383621	-0.0638067	0.0309885	0.163	266186	57826	0.0394156	-0.0636884	0.0310964
Takotsubo syndrome	45538387	0.0383701	0.255972	0.121162	0.265	266186	57826	0.128374	0.188229	0.122025
Hypotension due to drugs	35207917	0.0383955	0.134846	0.0644426	0.255	266186	57826	0.474257	0.0467854	0.0651514
Cramp	75635	0.0384164	-0.153557	0.0753387	0.177	266186	57826	0.00515663	-0.208185	0.0759882
Unspecified disturbance of conduct	44821834	0.0384275	0.238443	0.112965	0.245	266186	57826	0.519324	0.0746321	0.11516
Autoimmune thyroiditis	35206868	0.0385334	-0.0849539	0.0414082	0.173	266186	57826	0.0397671	-0.084721	0.0415512
Hemorrhoids and perianal venous thrombosis	1569657	0.0385638	-0.274541	0.136537	0.172	266186	57826	0.0166576	-0.319468	0.137805
Hemorrhage due to any device, implant AND/OR graft	4320635	0.038585	0.216924	0.103336	0.291	266186	57826	0.153285	0.150941	0.10466
Enthesopathy of foot region	4347178	0.038679	-0.0990856	0.0483738	0.195	266186	57826	0.0190756	-0.112937	0.0486896
Laceration of hand	4113008	0.0386952	0.11122	0.0533067	0.239	266186	57826	0.388844	0.0465632	0.0538347
Endothelial corneal dystrophy	44820811	0.0387108	-0.222335	0.10987	0.196	266186	57826	0.0580302	-0.205238	0.110415
Sepsis due to Streptococcus	40489908	0.0387145	0.231057	0.109851	0.272	266186	57826	0.245448	0.130103	0.110966
Bicipital tendinitis, unspecified shoulder	45557985	0.0387452	-0.252821	0.125482	0.179	266186	57826	0.0292821	-0.267935	0.126247
Gestation period, 16 weeks	4049621	0.0387723	-0.147586	0.0725372	0.153	266186	57826	0.0517743	-0.139732	0.0728962
Headache caused by drug	46270383	0.0387978	0.152969	0.073033	0.221	266186	57826	0.139069	0.109466	0.0732947
Drusen (degenerative) of macula, bilateral	45543034	0.0388174	-0.112358	0.0549201	0.216	266186	57826	0.0301592	-0.118689	0.0553109
Psoriasis, unspecified	35208511	0.0388493	0.0743328	0.0357463	0.213	266186	57826	0.244556	0.0420148	0.0359732
Infection following a procedure, unspecified, initial encounter	1595756	0.03893	0.204316	0.0973168	0.249	266186	57826	0.14815	0.143255	0.0979381
Pain in left hand	45582250	0.0389518	0.0497065	0.023981	0.23	266186	57826	0.697563	0.00940579	0.0241861
Renal colic	44831593	0.038952	0.141273	0.0676182	0.239	266186	57826	0.153196	0.0981645	0.0681749
Other iatrogenic hypotension	44832409	0.039046	0.206352	0.0984624	0.272	266186	57826	0.151912	0.144024	0.0994743
Herpesviral vulvovaginitis	45605210	0.0390669	0.211967	0.100852	0.228	266186	57826	0.3052	0.106078	0.102548
Edema, generalized	4155910	0.0390727	0.106917	0.0513952	0.258	266186	57826	0.382347	0.045413	0.0518092
Malignant melanoma of upper limb	4149851	0.0391915	-0.263574	0.131488	0.167	266186	57826	0.0634177	-0.238444	0.131771
Genuine stress incontinence	193871	0.0392667	-0.212127	0.105262	0.164	266186	57826	0.0317079	-0.221626	0.105617
Other specified disorders of bone, shoulder	45538997	0.0392943	-0.146237	0.0719639	0.19	266186	57826	0.0163698	-0.170897	0.0723627
Abnormal posture	439935	0.0393178	-0.11983	0.0588253	0.189	266186	57826	0.0257948	-0.130216	0.0591444
Other abnormal clinical findings	44825827	0.0394102	-0.0805242	0.0393742	0.207	266186	57826	0.00674557	-0.106468	0.0396691
Microscopic hematuria	44825551	0.039597	0.0808589	0.0390352	0.239	266186	57826	0.231768	0.0472293	0.0393475
Other microscopic hematuria	37201088	0.0396026	0.0626687	0.0303003	0.233	266186	57826	0.23104	0.0366658	0.0305253
Candida infection of genital region	4084966	0.0396476	0.0529287	0.0256197	0.211	266186	57826	0.701287	0.00991609	0.0258315
Zoster with other complications	35205740	0.0396801	0.204989	0.0980456	0.258	266186	57826	0.155238	0.143117	0.0995989
Malignant neoplasm of ascending colon	35206132	0.0397935	-0.285344	0.142678	0.191	266186	57826	0.0524387	-0.270356	0.143061
Closed fracture of middle or proximal phalanx or phalanges of hand	44831661	0.0399442	-0.189151	0.0938082	0.185	266186	57826	0.00923221	-0.241057	0.0947646
Dry eye syndrome of unspecified lacrimal gland	45542948	0.0399567	0.0690148	0.0334179	0.244	266186	57826	0.141243	0.0497601	0.0336953
Type 2 diabetes mellitus with other diabetic neurological complication	45605404	0.0399694	0.104843	0.0506539	0.269	266186	57826	0.311659	0.0518698	0.0510787
Laceration without foreign body of right eyelid and periocular area, initial encounter	45544192	0.040013	0.202446	0.0971326	0.276	266186	57826	0.256157	0.112448	0.0982467
Phlebitis and thrombophlebitis of other sites	35207885	0.0400929	0.167781	0.0806091	0.242	266186	57826	0.324239	0.0806481	0.0812831
Hemochromatosis	4163735	0.0402069	0.206212	0.0987677	0.243	266186	57826	0.0523211	0.195828	0.0992783
Malignant neoplasm of corpus uteri, excluding isthmus	194286	0.0402355	-0.201215	0.10004	0.189	266186	57826	0.0571789	-0.187113	0.100193
Horseshoe retinal tear without detachment	439303	0.040261	-0.145356	0.0718209	0.206	266186	57826	0.0379685	-0.148464	0.0725056
Nontraumatic hemoperitoneum	194690	0.0403119	0.196713	0.094465	0.256	266186	57826	0.164333	0.133921	0.0953218
Benign lipomatous neoplasm of skin and subcutaneous tissue of other sites	45532974	0.0403127	-0.273114	0.136965	0.174	266186	57826	0.0316559	-0.286583	0.137302
Myopia, unspecified eye	45567093	0.0403174	-0.0931404	0.0458308	0.192	266186	57826	0.0554095	-0.0876985	0.0461605
Cystocele, unspecified	45601750	0.0403848	0.110366	0.0533548	0.235	266186	57826	0.0505789	0.105565	0.0535317
Bronchospasm	256717	0.0403923	-0.328313	0.166231	0.147	266186	57826	0.0222403	-0.3663	0.16689
Primary inadequate contractions	35210184	0.0405059	-0.278401	0.140338	0.136	266186	57826	0.0699133	-0.248088	0.140823
Anal fistula	37203984	0.0405195	0.165617	0.0797607	0.243	266186	57826	0.481746	0.0578246	0.0818293
High risk pregnancy	4188598	0.0405633	-0.0666708	0.0327431	0.163	266186	57826	0.0564474	-0.0624081	0.0328911
Ulcer of heel and midfoot	44834960	0.040601	0.242518	0.116518	0.296	266186	57826	0.159373	0.167634	0.11783
Arteriosclerosis of arterial coronary artery bypass graft	40483189	0.040631	0.291963	0.139708	0.294	266186	57826	0.0812989	0.249837	0.140886
Ringing in ear	4036628	0.0407289	-0.190551	0.094963	0.178	266186	57826	0.0609494	-0.175346	0.0952627
Allergic contact dermatitis due to plants, except food	35208463	0.040788	-0.11679	0.0577831	0.173	266186	57826	0.078894	-0.100804	0.0579632
Idiopathic aseptic necrosis of left femur	45572652	0.0408072	0.22579	0.108625	0.282	266186	57826	0.816935	0.025959	0.111949
Breast lump	80767	0.0409037	-0.0398079	0.0195258	0.206	266186	57826	0.00386898	-0.0564403	0.0196162
Unspecified retinal disorder	35207554	0.0410116	-0.139929	0.0693568	0.206	266186	57826	0.0621122	-0.128674	0.0697794
Adjustment disorder with anxiety	44822995	0.0410233	-0.126546	0.0626913	0.191	266186	57826	0.00552915	-0.172698	0.0632649
Scrotal pain	37200887	0.0410636	0.156764	0.075886	0.277	266186	57826	0.258836	0.087556	0.077081
Type 2 diabetes mellitus with diabetic neuropathic arthropathy	45600641	0.0411631	0.193271	0.0933811	0.285	266186	57826	0.150119	0.136997	0.0943086
Contusion of left shoulder, initial encounter	45597659	0.0411932	0.193573	0.0933987	0.258	266186	57826	0.220067	0.116402	0.0940842
Pulmonary embolism with pulmonary infarction	43530605	0.0412149	0.0982561	0.0477563	0.246	266186	57826	0.238504	0.0571148	0.0482382
Environmental allergy	4144450	0.041232	-0.261184	0.131615	0.159	266186	57826	0.0297078	-0.278788	0.132104
Ulcerative colitis	81893	0.0412627	0.10784	0.0523271	0.215	266186	57826	0.0540355	0.102276	0.0526054
Unspecified papilledema	45547913	0.0413054	-0.240128	0.12071	0.162	266186	57826	0.0247221	-0.265146	0.121371
Other viral agents as the cause of diseases classified elsewhere	45561778	0.0413852	0.059733	0.029138	0.215	266186	57826	0.407213	0.0244202	0.0294045
Hordeolum internum	44830039	0.0414148	-0.154764	0.0770441	0.19	266186	57826	0.0223706	-0.173978	0.0774592
Contusion of right knee, initial encounter	45584143	0.0414769	0.115983	0.0563439	0.237	266186	57826	0.452539	0.0428388	0.0568301
Senile nuclear sclerosis	44819629	0.0414954	-0.0459951	0.022634	0.236	266186	57826	0.0065343	-0.0617543	0.0228012
Angiodysplasia of colon	4055201	0.0415226	0.187304	0.0906193	0.273	266186	57826	0.102955	0.150269	0.0911422
Generalized visual field constriction	4143365	0.0415423	0.26942	0.129681	0.283	266186	57826	0.0855723	0.229553	0.13141
Retinal defect, unspecified	44831147	0.0415433	-0.2168	0.108589	0.197	266186	57826	0.0667289	-0.196245	0.109031
Carrier or suspected carrier of Methicillin resistant Staphylococcus aureus	45590710	0.0416402	0.178448	0.0863126	0.242	266186	57826	0.429571	0.0695482	0.0875586
Adrenal cortical hypofunction	435508	0.0416421	0.111355	0.0541471	0.23	266186	57826	0.376601	0.0487209	0.0548815
Intestinal metaplasia of gastric mucosa	4217648	0.0416566	0.214429	0.103674	0.28	266186	57826	0.0959144	0.175878	0.104346
Spontaneous ecchymosis	438252	0.0416644	0.0943405	0.0459288	0.215	266186	57826	0.141506	0.0683537	0.0462144
Aphasia following cerebral infarction	45548047	0.0416654	0.2398	0.115893	0.302	266186	57826	0.122088	0.183411	0.117252
Foreign body accidentally entering other orifice	44830693	0.0417107	0.189494	0.0916197	0.246	266186	57826	0.312457	0.0943636	0.0927255
Osteoarthrosis, localized, primary, lower leg	44830325	0.0417194	-0.0571611	0.0281948	0.23	266186	57826	0.0152109	-0.0684974	0.0283668
Peripheral angiopathy due to diabetes mellitus	4131908	0.0417715	0.236418	0.114504	0.32	266186	57826	0.0634774	0.216664	0.115275
Cervical high risk human papillomavirus (HPV) DNA test positive	44831610	0.0418164	0.122125	0.0593562	0.216	266186	57826	0.462631	0.0444223	0.0602479
Muscle weakness (generalized)	45587018	0.0418478	0.0506389	0.0247849	0.229	266186	57826	0.600805	0.0130905	0.0249927
Primary malignant neoplasm of lower lobe, bronchus or lung	4157454	0.0419054	0.174573	0.0846518	0.263	266186	57826	0.52088	0.055051	0.0853993
Thoracic aortic ectasia	44819729	0.0419547	-0.177099	0.0885617	0.196	266186	57826	0.0549682	-0.168271	0.0890895
Macular edema due to diabetes mellitus	380097	0.0419556	0.133077	0.0648508	0.291	266186	57826	0.0284694	0.144267	0.0652274
Maternal care for benign tumor of corpus uteri, third trimester	45596961	0.0420418	-0.345593	0.176774	0.142	266186	57826	0.117823	-0.268947	0.177267
Insomnia with sleep apnea	434172	0.0421205	-0.221837	0.111504	0.194	266186	57826	0.0264388	-0.24362	0.112308
Hyperplasia of prostate	44825552	0.0421961	-0.177842	0.0889628	0.208	266186	57826	0.0417362	-0.179229	0.0894463
Reflux of urine	46272418	0.0422444	-0.295557	0.149949	0.181	266186	57826	0.023918	-0.332066	0.151908
Acute meniscal tear, medial	4151087	0.0422501	-0.272722	0.138202	0.168	266186	57826	0.0296673	-0.29339	0.139091
Functional intestinal disorder, unspecified	35208293	0.0422501	0.302454	0.145231	0.246	266186	57826	0.0466512	0.29694	0.145671
Manic disorder, single episode	443237	0.0422619	0.22515	0.108854	0.25	266186	57826	0.636205	0.0523703	0.110269
Other allergic rhinitis	45581853	0.0424451	-0.0574227	0.0284456	0.196	266186	57826	0.0665292	-0.0522765	0.0286235
Polyp of corpus uteri	44834855	0.0424488	-0.111343	0.0554498	0.195	266186	57826	0.037719	-0.114439	0.0556642
Pyogenic granuloma	4308074	0.0424654	-0.276454	0.140173	0.171	266186	57826	0.0603456	-0.258987	0.141529
Extrinsic allergic alveolitis	444084	0.0424725	0.285093	0.137562	0.277	266186	57826	0.0554077	0.270527	0.138429
Chronic tonsillitis	44820882	0.0425575	0.195825	0.094839	0.211	266186	57826	0.0529099	0.188228	0.0955977
Pain in joint, shoulder region	44828050	0.0425718	-0.0322987	0.0159611	0.223	266186	57826	8.67e-05	-0.0629059	0.0160916
Cellulitis of abdominal wall	4246395	0.0425751	0.147021	0.0715901	0.23	266186	57826	0.343192	0.0686713	0.07203
Melanocytic nevi of right upper limb, including shoulder	45581293	0.0425783	-0.131487	0.0657439	0.17	266186	57826	0.0898294	-0.110596	0.065954
Bilateral earache	4038038	0.0425904	0.102438	0.0500773	0.222	266186	57826	0.0956137	0.0845277	0.05036
Postnasal drip	45606794	0.0425921	-0.0587117	0.0291042	0.204	266186	57826	0.044624	-0.0584837	0.0292704
Hernia of abdominal cavity	199860	0.0427035	0.0981572	0.0480549	0.246	266186	57826	0.415027	0.0396663	0.0485147
Volume depletion	44835762	0.0427212	0.143717	0.0701164	0.252	266186	57826	0.682001	0.0293389	0.0714453
Aftercare following surgery for neoplasm	45547319	0.0427286	-0.142323	0.0712117	0.192	266186	57826	0.0229789	-0.160729	0.0717759
Occlusion and stenosis of unspecified carotid artery	45601050	0.0427739	0.0947987	0.0464488	0.252	266186	57826	0.376343	0.0414726	0.046732
Pulmonary hypertension due to lung disease and/or hypoxia	44783628	0.0428446	-0.275516	0.139395	0.213	266186	57826	0.00724155	-0.365891	0.140599
Premenstrual tension syndromes	44820996	0.0428906	-0.169551	0.0853292	0.152	266186	57826	0.0261853	-0.18653	0.0856281
Other abnormal findings in specimens from female genital organs	45582730	0.0428956	0.303348	0.146063	0.242	266186	57826	0.0890263	0.255703	0.14725
Other complications of procedures, not elsewhere classified, initial encounter	45585238	0.0430367	0.118238	0.0578694	0.24	266186	57826	0.264431	0.0654394	0.05833
Hypersensitivity angiitis	196431	0.043071	0.292895	0.141687	0.278	266186	57826	0.0797546	0.255515	0.143174
Laceration of oral cavity	4155029	0.0431843	0.277256	0.134452	0.283	266186	57826	0.128531	0.209497	0.135855
Gastric band procedure complication	45757691	0.0432839	0.200304	0.0974692	0.243	266186	57826	0.034974	0.209463	0.097616
Other spondylosis with myelopathy, cervical region	45562732	0.0433408	-0.12326	0.061684	0.211	266186	57826	0.00640024	-0.167129	0.0622012
Unspecified disorder of synovium and tendon, right upper arm	45553247	0.0433726	-0.290482	0.148374	0.161	266186	57826	0.0415745	-0.294051	0.148905
Calcific tendinitis of left shoulder	762216	0.0434381	-0.228557	0.1158	0.183	266186	57826	0.0490299	-0.223524	0.116116
Other complications due to other vascular device, implant, and graft	44820255	0.0435338	0.208487	0.101764	0.28	266186	57826	0.358735	0.0955683	0.103458
Neoplastic disease of uncertain behavior	432582	0.0435814	-0.0690774	0.0344488	0.194	266186	57826	0.0414301	-0.0701955	0.0346445
Primary pulmonary hypertension	35207707	0.0435893	0.156196	0.0765347	0.276	266186	57826	0.145668	0.113624	0.0774721
Pain disorder exclusively related to psychological factors	45547711	0.0436263	0.301303	0.145728	0.253	266186	57826	0.160081	0.209868	0.146933
Unspecified open-angle glaucoma, stage unspecified	45557416	0.0436337	0.177077	0.0867529	0.298	266186	57826	0.0541752	0.170455	0.0875567
Pyogenic arthritis	1569883	0.0436705	0.265448	0.12881	0.26	266186	57826	0.0593814	0.249259	0.129615
Unspecified late effects of cerebrovascular disease	44828990	0.0437056	0.220691	0.107766	0.291	266186	57826	0.119126	0.171383	0.108703
Effusion, right ankle	45533815	0.043808	0.11391	0.0559944	0.248	266186	57826	0.18389	0.0754074	0.0564113
Supervision of elderly primigravida, first trimester	45606534	0.0438988	-0.232311	0.118453	0.132	266186	57826	0.0765446	-0.205509	0.118828
Recurrent oral aphthae	35208168	0.0439082	0.130102	0.0638186	0.218	266186	57826	0.266616	0.0720779	0.0644758
Generalized edema	35211401	0.0439155	0.104662	0.0515314	0.258	266186	57826	0.402762	0.0436058	0.0519471
Other specified bacterial intestinal infections	35205421	0.0440189	0.0930052	0.0458735	0.268	266186	57826	0.120712	0.0721907	0.0462845
Finding related to ability to move	4270829	0.0440728	-0.187243	0.0947592	0.185	266186	57826	0.0071588	-0.25045	0.0954322
Central nervous system malformation in fetus, antepartum condition or complication	44837268	0.0440933	-0.295113	0.151313	0.158	266186	57826	0.0774171	-0.260241	0.151551
Congenital anomaly of skin	132446	0.0441001	-0.0925874	0.0463959	0.193	266186	57826	0.00988369	-0.119266	0.0467436
Elevated prostate specific antigen [PSA]	45597214	0.0441083	-0.134988	0.0678448	0.216	266186	57826	0.0849263	-0.116581	0.0683472
Hyperplasia of prostate, unspecified, without urinary obstruction and other lower urinary symptoms (LUTS)	44830183	0.0442061	-0.116992	0.0587131	0.222	266186	57826	0.0484261	-0.115946	0.059307
Aphthous ulcer of mouth	138463	0.0442245	0.141508	0.0694667	0.226	266186	57826	0.419457	0.0572549	0.0705745
Lupus anticoagulant syndrome	45595772	0.0442921	0.242553	0.11823	0.252	266186	57826	0.0571374	0.23056	0.118973
Coronary artery spasm	4127089	0.0443304	0.196056	0.0960209	0.263	266186	57826	0.162996	0.13658	0.0968951
Other cerebral infarction due to occlusion or stenosis of small artery	1595597	0.0443795	0.163704	0.0804905	0.283	266186	57826	0.146226	0.118872	0.0811454
Other acquired deformities of right foot	45548351	0.0445862	-0.127206	0.0641225	0.189	266186	57826	0.0493973	-0.125344	0.0645569
Homonymous bilateral field defects, left side	45576794	0.0446256	0.285298	0.139159	0.282	266186	57826	0.0596756	0.268558	0.139898
Otosclerosis	439035	0.0446566	-0.254534	0.130227	0.168	266186	57826	0.0608477	-0.238435	0.130426
Other lipoprotein metabolism disorders	45586174	0.0446615	-0.211662	0.107717	0.178	266186	57826	0.0428795	-0.214051	0.108023
Postablative hypothyroidism	132583	0.0446707	-0.208681	0.106039	0.192	266186	57826	0.00646997	-0.285016	0.10748
Chronic mastoiditis	372651	0.0446898	0.274591	0.134123	0.286	266186	57826	0.0915083	0.231667	0.135072
Hypertrophy (benign) of prostate	44831337	0.0447021	-0.135495	0.0682956	0.214	266186	57826	0.0478837	-0.134645	0.068845
Plantar nerve lesion	138148	0.0447243	-0.103515	0.052089	0.191	266186	57826	0.0537194	-0.0998534	0.052259
Other nonspecific findings on examination of urine	44832721	0.0448696	0.0735118	0.0364254	0.229	266186	57826	0.419967	0.0296943	0.0367307
Chronic ulcer of skin of ankle	46269750	0.0449151	0.265596	0.130022	0.293	266186	57826	0.0799014	0.232244	0.130533
Nontraumatic intracerebral hemorrhage, unspecified	35207816	0.044945	0.179014	0.0881101	0.274	266186	57826	0.160007	0.126294	0.0890751
Unspecified chlamydial infection	44829762	0.0449513	0.190643	0.0935422	0.232	266186	57826	0.442203	0.0738573	0.0955385
Cannabis abuse, in remission	44829937	0.0449911	0.265446	0.130064	0.293	266186	57826	0.99114	0.00146576	0.131987
Cutaneous abscess of groin	45601200	0.0450117	0.174328	0.0857862	0.254	266186	57826	0.678835	0.0360303	0.0867819
Lump in upper outer quadrant of right breast	764597	0.0450584	-0.134641	0.0680463	0.191	266186	57826	0.0562136	-0.128804	0.0682821
Bimalleolar fracture, closed	44823519	0.0450861	0.247366	0.121154	0.27	266186	57826	0.118923	0.192775	0.121878
Perforation of intestine	193242	0.0451039	0.193749	0.0952051	0.254	266186	57826	0.137135	0.143929	0.0957293
Perioral dermatitis	35208629	0.0451699	-0.174914	0.0890272	0.151	266186	57826	0.0403346	-0.180008	0.089533
Pain in scrotum	4071874	0.0452075	0.152421	0.0752875	0.276	266186	57826	0.272982	0.0843218	0.0764802
11 weeks gestation of pregnancy	45595509	0.0452957	-0.110892	0.0560139	0.159	266186	57826	0.226354	-0.0675721	0.0562309
Open-angle glaucoma	441284	0.0453061	0.110465	0.0547801	0.289	266186	57826	0.0494475	0.109392	0.0552809
Genetic susceptibility to other malignant neoplasm	44836719	0.0453304	-0.315369	0.16318	0.149	266186	57826	0.0689069	-0.288153	0.163542
Spinal stenosis, site unspecified	45601461	0.0453853	0.0842068	0.0418034	0.247	266186	57826	0.543536	0.0256372	0.04212
Drug-induced hypotension	4120275	0.0454065	0.130175	0.0644002	0.254	266186	57826	0.519356	0.0420853	0.0651076
Ganglion, left hand	45538843	0.0454089	-0.2048	0.104495	0.182	266186	57826	0.0327597	-0.219421	0.105038
Syncope and collapse	4206148	0.0454359	0.0473184	0.0235652	0.229	266186	57826	0.994116	-0.000176	0.0237996
Other urinary problems	44830798	0.0455546	0.267232	0.130939	0.268	266186	57826	0.111719	0.213658	0.1322
Intervertebral disc disorder with myelopathy, lumbar region	44819972	0.0455684	0.196714	0.0969989	0.278	266186	57826	0.0918363	0.166593	0.0976575
Malignant neoplasm of corpus uteri, except isthmus	44834494	0.0455875	-0.19779	0.100865	0.189	266186	57826	0.0649298	-0.183164	0.101024
Abdominal aneurysm without mention of rupture	44830093	0.045599	0.155494	0.0768883	0.271	266186	57826	0.274293	0.0852028	0.0774581
Ganglion, right wrist	45601512	0.0456356	-0.185954	0.094799	0.176	266186	57826	0.0158204	-0.225283	0.0954652
Wedge compression fracture of T11-T12 vertebra, initial encounter for closed fracture	45582949	0.0456699	0.239491	0.117645	0.268	266186	57826	0.0926976	0.202034	0.11833
Subcutaneous emphysema resulting from a procedure	138056	0.0456946	0.2724	0.133535	0.273	266186	57826	0.233152	0.163079	0.135172
Acute systolic heart failure	44820869	0.0457383	0.224811	0.110879	0.301	266186	57826	0.181448	0.151368	0.112189
Low back pain, unspecified	766412	0.0457838	0.0285926	0.0142892	0.226	266186	57826	0.747891	-0.0046317	0.0144142
Unspecified temporomandibular joint disorder, unspecified side	37200707	0.0458561	-0.117188	0.0593653	0.184	266186	57826	0.0367101	-0.123097	0.0596318
Disorder of diaphragm	196724	0.0459343	0.145376	0.0720139	0.259	266186	57826	0.0781038	0.129131	0.0725736
Less than 8 weeks gestation of pregnancy	45600325	0.0459507	-0.0887622	0.0448538	0.159	266186	57826	0.0812671	-0.0778721	0.0449992
Lump in right breast	765053	0.0459565	-0.0751154	0.0378942	0.195	266186	57826	0.0252986	-0.0844486	0.0380415
Benign neoplasm of left choroid	45566681	0.0459846	-0.144346	0.0733668	0.191	266186	57826	0.0506321	-0.142071	0.0736939
Joint finding	77960	0.0460412	-0.331345	0.172074	0.163	266186	57826	0.0360905	-0.34905	0.172777
Chronic diastolic heart failure	44835943	0.0460502	0.138001	0.0685177	0.284	266186	57826	0.328802	0.0679484	0.0692644
Mixed bipolar I disorder	443906	0.0460811	0.196397	0.0968997	0.249	266186	57826	0.86439	-0.0167686	0.0983097
Obstructed hernia of anterior abdominal wall	197916	0.0460827	0.178579	0.0883002	0.261	266186	57826	0.0971024	0.148903	0.0887347
Bilateral carpal tunnel syndrome	760925	0.0460896	-0.238541	0.122671	0.165	266186	57826	0.0268576	-0.26518	0.123185
Acute embolism and thrombosis of superficial veins of right upper extremity	45601092	0.0461023	0.220345	0.108622	0.262	266186	57826	0.166026	0.153683	0.109686
Abnormal brain scan	45548996	0.0461467	-0.312454	0.161833	0.171	266186	57826	0.0170996	-0.375951	0.163715
Pulmonary hypertension due to lung diseases and hypoxia	1326595	0.046187	-0.27147	0.139463	0.214	266186	57826	0.00789897	-0.362239	0.14067
Excess skin of eyelid	374358	0.0462401	-0.107374	0.0544067	0.205	266186	57826	0.0283845	-0.11854	0.0546675
Supraventricular tachycardia	4275423	0.0462799	0.0600554	0.0299917	0.233	266186	57826	0.216577	0.0374206	0.0301945
Type 1 diabetes mellitus with unspecified complications	35206878	0.0463006	0.198509	0.0979688	0.24	266186	57826	0.0820928	0.174189	0.0987559
Bronchiectasis	256449	0.0463264	0.0835457	0.0416622	0.251	266186	57826	0.404925	0.0351431	0.042084
Benign localized hyperplasia of prostate with urinary obstruction and other lower urinary tract symptoms (LUTS)	44819820	0.0463973	0.204246	0.101131	0.292	266186	57826	0.151169	0.149577	0.103189
Primary malignant neoplasm of main bronchus	257503	0.0464463	0.285419	0.14044	0.287	266186	57826	0.420142	0.115351	0.141969
Maternal care for other (suspected) fetal abnormality and damage, not applicable or unspecified	45606587	0.0464732	-0.160232	0.0818766	0.151	266186	57826	0.102494	-0.132234	0.0821356
Pulmonary function studies abnormal	314487	0.0465065	0.0989747	0.0493307	0.25	266186	57826	0.408487	0.0412904	0.0497963
Strabismus	4329707	0.0465298	-0.17127	0.0875131	0.186	266186	57826	0.0262826	-0.192607	0.0883154
Multiple fractures of ribs, left side, initial encounter for closed fracture	45582961	0.0465356	0.150844	0.0748881	0.257	266186	57826	0.634349	0.0361387	0.0757754
Patellofemoral disorders, left knee	45601387	0.0465538	-0.126691	0.0644777	0.174	266186	57826	0.0907785	-0.10829	0.0647303
Persistent vomiting	27321	0.0466259	0.176947	0.0876464	0.241	266186	57826	0.381921	0.0777332	0.0883514
Pain in left toe(s)	45591936	0.0467362	0.0646925	0.0323671	0.243	266186	57826	0.452449	0.0246023	0.0326833
Other specified noninflammatory disorders of vagina	35209456	0.0468667	0.0413371	0.0207369	0.203	266186	57826	0.340611	0.0198992	0.020852
Esophoria	45586502	0.0469222	-0.332029	0.173283	0.159	266186	57826	0.0470598	-0.333847	0.174269
Other anxiety states	44831093	0.0469464	-0.145317	0.07421	0.181	266186	57826	0.00954494	-0.190116	0.0747259
Unspecified visual loss	44821894	0.0469973	0.10488	0.0523805	0.258	266186	57826	0.242247	0.0621234	0.0528799
Chronic atrial fibrillation, unspecified	1553753	0.0470126	0.0916963	0.0458475	0.257	266186	57826	0.127821	0.070643	0.0461485
Lattice degeneration of retina, right eye	45586447	0.047086	-0.262793	0.135832	0.184	266186	57826	0.0595379	-0.251078	0.136555
Nutritional deficiency disorder	435227	0.0471501	0.113466	0.0566014	0.223	266186	57826	0.348152	0.0539135	0.0572039
Disturbances of sulphur-bearing amino-acid metabolism	44824080	0.0471793	-0.296743	0.154361	0.159	266186	57826	0.0484366	-0.29592	0.154744
Demyelinating disease of central nervous system	375801	0.0473278	-0.156701	0.080283	0.174	266186	57826	0.0290258	-0.173227	0.0807451
Cutaneous abscess of back [any part, except buttock]	45605969	0.0473665	0.190228	0.0945453	0.264	266186	57826	0.365499	0.0869778	0.0954994
Peritonsillar abscess	44835973	0.0474722	0.287643	0.141962	0.263	266186	57826	0.160475	0.205455	0.144179
Solar erythema	4300442	0.0474999	0.198337	0.0982185	0.209	266186	57826	0.277683	0.108545	0.0989989
Carotid artery aneurysm	4121629	0.0475052	0.248517	0.12313	0.276	266186	57826	0.0738706	0.224748	0.123708
Post-surgical malabsorption	194079	0.0475315	0.106126	0.0530619	0.221	266186	57826	0.0420353	0.109185	0.0531932
Other fluid overload	44829898	0.0476113	0.138881	0.0694147	0.273	266186	57826	0.243999	0.0821897	0.0701398
Jaundice	137977	0.0476385	0.0994175	0.0497806	0.235	266186	57826	0.147153	0.0733356	0.0502858
Pain in throat	35211283	0.047704	0.0736103	0.0369478	0.225	266186	57826	0.379739	0.0328303	0.0372753
Major depressive affective disorder, recurrent episode, in partial or unspecified remission	44834589	0.0477132	-0.122035	0.0623789	0.185	266186	57826	0.00104115	-0.203048	0.0631289
Panhypopituitarism	44833373	0.0477492	-0.319998	0.16711	0.169	266186	57826	0.0354682	-0.344271	0.169477
Monoclonal gammopathy	35206678	0.0478352	0.0974988	0.0489009	0.254	266186	57826	0.0528704	0.0960286	0.0492396
Hemoptysis	44828155	0.0479874	0.197681	0.0985468	0.279	266186	57826	0.459524	0.07433	0.0999807
Photodermatitis	4331304	0.0480471	-0.0879829	0.0448826	0.19	266186	57826	0.0473047	-0.0886855	0.0450886
Post-traumatic wound infection	4153877	0.0480558	0.153803	0.0768342	0.247	266186	57826	0.518342	0.0504957	0.0778703
Benign lipomatous neoplasm of skin and subcutaneous tissue of head, face and neck	35206542	0.0482063	-0.179909	0.0925784	0.206	266186	57826	0.0194476	-0.213929	0.0933151
Lumbago	44819973	0.0482391	0.0275873	0.0139438	0.23	266186	57826	0.0957159	-0.0234386	0.0140881
Syncope and collapse	44836287	0.048303	0.0475546	0.0239929	0.23	266186	57826	0.938748	0.00186195	0.024227
Sprain of unspecified site of sacroiliac region	44822401	0.0483745	-0.176364	0.0909354	0.183	266186	57826	0.00804376	-0.236907	0.0914997
Apnea	321689	0.0484313	-0.0942681	0.048183	0.202	266186	57826	0.0271564	-0.106062	0.048474
Ganglion, unspecified site	45572522	0.048479	-0.11389	0.0583529	0.193	266186	57826	0.0191105	-0.13586	0.058723
Unspecified osteomyelitis, ankle and foot	44825724	0.04853	0.220683	0.110229	0.296	266186	57826	0.237358	0.132737	0.111381
Inflammatory disorder of head	4181187	0.0485396	0.245779	0.122405	0.279	266186	57826	0.356343	0.115167	0.123864
Gingival and periodontal disease	132344	0.0486152	0.104276	0.0524679	0.262	266186	57826	0.908659	-0.0061212	0.0533764
Sprain of deltoid ligament of ankle	77707	0.0486501	-0.240165	0.124891	0.167	266186	57826	0.0505197	-0.238793	0.125165
Graft complications	439408	0.048652	0.173639	0.0868788	0.258	266186	57826	0.239162	0.104029	0.0876808
Other hypoglycemia	35206888	0.0487126	0.223854	0.111427	0.237	266186	57826	0.12899	0.172771	0.112183
Degeneration of cervical intervertebral disc	314131	0.0491252	0.0463544	0.0234771	0.233	266186	57826	0.897206	-0.0030586	0.0236801
Unilateral inguinal hernia, with obstruction, without gangrene, not specified as recurrent	45562486	0.0492506	0.230718	0.115414	0.284	266186	57826	0.195914	0.152801	0.116913
Cardiac tamponade	318450	0.0492548	0.281264	0.140152	0.283	266186	57826	0.11537	0.227252	0.142036
Corneal endothelial dystrophy	443740	0.0493053	-0.145431	0.0749694	0.208	266186	57826	0.0924122	-0.125245	0.0752816
Elevated carcinoembryonic antigen [CEA]	45548997	0.0493872	0.28344	0.141201	0.277	266186	57826	0.0844904	0.24933	0.141899
Other complications of other bariatric procedure	45543354	0.0493915	0.236571	0.118047	0.247	266186	57826	0.0469329	0.239794	0.118329
Atrial fibrillation	44821957	0.0493988	0.057205	0.0289871	0.244	266186	57826	0.0923902	0.0492657	0.0291691
Nonspecific lymphadenitis, unspecified	35207910	0.0494829	0.201295	0.100728	0.234	266186	57826	0.175981	0.13939	0.101824
Varicose veins of right lower extremity with pain	45605863	0.0495545	-0.183897	0.095366	0.185	266186	57826	0.0460779	-0.187851	0.0959232
Abnormal auditory perception, unspecified	44828966	0.0496527	-0.173023	0.0896524	0.187	266186	57826	0.0503061	-0.173849	0.090321
Malignant neoplasm of colon, unspecified site	44827552	0.0496707	-0.162953	0.0842705	0.208	266186	57826	0.042483	-0.169241	0.0847099
Benign lipomatous neoplasm of skin and subcutaneous tissue of right arm	45532973	0.0497381	-0.209446	0.10896	0.187	266186	57826	0.0353151	-0.226315	0.109898
Recurrent aphthous stomatitis	36716659	0.0497607	0.125775	0.0633833	0.217	266186	57826	0.315154	0.064714	0.064062
Secondary hyperparathyroidism (of renal origin)	44833660	0.0497819	0.137791	0.0695904	0.29	266186	57826	0.0831612	0.12281	0.0703103
Lipoma of head and neck	4200649	0.0498171	-0.177566	0.0920032	0.206	266186	57826	0.0204944	-0.210861	0.0927291
Anxiety state	4113821	0.0498216	0.0307901	0.0156637	0.211	266186	57826	0.00691158	-0.042752	0.0158739
Unspecified abnormal findings in urine	45573041	0.0498591	0.0620923	0.0314983	0.224	266186	57826	0.286897	0.0338325	0.0316813
Abrasion and/or friction burn of skin	4266654	0.049912	0.095339	0.04824	0.235	266186	57826	0.811595	-0.0116422	0.0488869
Impairment of balance	4306058	0.0499505	-0.193572	0.10068	0.184	266186	57826	0.00866125	-0.26012	0.101635
Vitamin B deficiency	437246	0.0499523	0.0400695	0.0203768	0.217	266186	57826	0.679583	0.00848166	0.0205219
Malignant melanoma of skin of lower limb	139757	0.0499583	-0.333967	0.17689	0.151	266186	57826	0.0725971	-0.307228	0.177122
Autistic disorder	439780	0.0502285	-0.275091	0.145065	0.133	266186	57826	0.0791359	-0.24866	0.145742
Nephrotic syndrome with unspecified pathological lesion in kidney	44829060	0.0502469	0.266747	0.133812	0.296	266186	57826	0.0871794	0.235906	0.135797
Open wound of hand	4129405	0.0502575	0.199376	0.100214	0.252	266186	57826	0.209241	0.128319	0.101172
Squamous blepharitis	438430	0.0502622	-0.130139	0.0672878	0.202	266186	57826	0.0664855	-0.122546	0.067539
Keratoconjunctivitis	380397	0.0502673	0.258376	0.129382	0.263	266186	57826	0.0940157	0.222529	0.130665
Calcific tendinitis of left shoulder	45596679	0.0503291	-0.221832	0.115885	0.184	266186	57826	0.0558717	-0.217436	0.1162
Chest pain	44825808	0.0503412	0.159247	0.0804451	0.277	266186	57826	0.220637	0.100056	0.0811181
Cannabis abuse, continuous	44821827	0.0504063	0.220642	0.111124	0.294	266186	57826	0.381789	-0.0983908	0.113167
Posterior rhinorrhea	257683	0.0505282	-0.0513501	0.0263753	0.206	266186	57826	0.0554827	-0.0505812	0.0265251
Non-pressure chronic ulcer of right heel and midfoot with unspecified severity	45538607	0.0505502	0.247434	0.124469	0.297	266186	57826	0.182327	0.169798	0.125936
Persistent vomiting	44827863	0.0506422	0.175926	0.0887226	0.242	266186	57826	0.397162	0.076188	0.0894379
Horseshoe tear of retina without detachment, right eye	45552665	0.050724	-0.221843	0.116008	0.192	266186	57826	0.0814693	-0.199746	0.116864
Glaucoma	44826578	0.0508138	-0.255781	0.134148	0.199	266186	57826	0.0457869	-0.263596	0.135241
Acute lymphadenitis	318222	0.0508911	0.254522	0.127742	0.254	266186	57826	0.182417	0.176079	0.130289
Cellulitis and abscess of foot, except toes	44833786	0.0509836	0.125125	0.0634854	0.253	266186	57826	0.648358	0.0293166	0.0641413
Unspecified musculoskeletal disorders and symptoms referable to neck	44833847	0.0509855	0.16031	0.0810868	0.249	266186	57826	0.175791	0.111424	0.0815791
Lump in lower outer quadrant of left breast	765719	0.0510383	0.195451	0.0985822	0.245	266186	57826	0.0370483	0.210017	0.0990121
Cellulitis of foot	4028237	0.0512101	0.123865	0.0629125	0.252	266186	57826	0.652193	0.0287098	0.0635589
Senile asthenia	4090207	0.0512284	0.139648	0.0709218	0.279	266186	57826	0.27645	0.078217	0.0714802
Hyperparathyroidism, unspecified	35206901	0.0512591	0.0770987	0.0393115	0.243	266186	57826	0.139327	0.0588098	0.0396003
High-risk sexual behavior	44820481	0.0512911	0.149872	0.0759204	0.23	266186	57826	0.659406	-0.0342201	0.0778552
Tenderness of right upper quadrant of abdomen	40488954	0.0512994	0.179156	0.0905923	0.246	266186	57826	0.166498	0.127496	0.0912174
Unstable angina	35207680	0.0513581	0.101004	0.0514377	0.258	266186	57826	0.488354	0.0360843	0.0519351
Unspecified jaundice	35211298	0.0513622	0.0983471	0.0500616	0.235	266186	57826	0.137378	0.0755539	0.0505434
Diabetes with renal manifestations, type II or unspecified type, not stated as uncontrolled	44831045	0.0513967	0.0910297	0.0464416	0.285	266186	57826	0.149411	0.0678171	0.0468322
Cyst of kidney	36716270	0.0515415	0.0864225	0.0440869	0.247	266186	57826	0.232361	0.0532274	0.0443844
Postmenopausal bleeding	195321	0.0516522	-0.0559565	0.0288789	0.216	266186	57826	0.0338447	-0.0612447	0.0289987
Infection following a procedure, superficial incisional surgical site, initial encounter	1595760	0.0516685	0.181683	0.0919711	0.243	266186	57826	0.194555	0.121188	0.0925043
Injury undetermined whether accidentally or purposely inflicted	443272	0.0517249	0.106919	0.0544831	0.242	266186	57826	0.896778	0.00715431	0.0551155
Chronic total occlusion of coronary artery	45596199	0.0517814	0.144804	0.0736417	0.267	266186	57826	0.353899	0.0691073	0.074169
Sudden hearing loss	374053	0.0518143	-0.159129	0.0830938	0.193	266186	57826	0.0363805	-0.172477	0.0837809
Heat exhaustion, unspecified, initial encounter	45556202	0.051987	0.268626	0.135544	0.276	266186	57826	0.42895	0.109562	0.137464
Malignant neoplasm of unspecified part of right bronchus or lung	45600488	0.0520206	0.167856	0.0852854	0.264	266186	57826	0.791594	0.0227863	0.0860888
Bipolar I disorder, most recent episode (or current) manic, unspecified	44824115	0.052217	0.180504	0.0916426	0.252	266186	57826	0.945134	0.00639579	0.0928922
Prolapse of vaginal walls without uterine prolapse	199875	0.0522328	0.232691	0.11775	0.269	266186	57826	0.0597103	0.22623	0.118095
Other postoperative infection	44826039	0.0522424	0.102738	0.0524752	0.237	266186	57826	0.680478	0.0218739	0.0530223
Diseases of lips	44826699	0.0522828	0.128478	0.0654731	0.232	266186	57826	0.406911	0.0553118	0.0663886
Chronic gout, unspecified, without tophus (tophi)	45543509	0.0523432	-0.15068	0.07867	0.223	266186	57826	0.0435988	-0.157888	0.0792917
Other and unspecified malignant neoplasm of skin of lower limb, including hip	44819432	0.0524543	0.273338	0.137969	0.271	266186	57826	0.0544975	0.272105	0.13857
Abnormal findings on diagnostic imaging of other parts of musculoskeletal system	35211520	0.0524976	-0.0791093	0.0410859	0.209	266186	57826	0.00586356	-0.113034	0.0414299
Pain in left finger(s)	45606323	0.052571	-0.0688068	0.0357161	0.205	266186	57826	0.00694996	-0.0962897	0.0359774
Open wound(s) (multiple) of unspecified site(s), without mention of complication	44829402	0.052688	0.0763591	0.0391626	0.233	266186	57826	0.649718	0.0179753	0.0395224
Collapse of thoracic vertebra	4203555	0.0527193	0.159948	0.0815418	0.26	266186	57826	0.315984	0.0829959	0.0822493
Sprain of sacroiliac region	75668	0.0527677	-0.169059	0.0887685	0.186	266186	57826	0.00877051	-0.228867	0.0892989
Other postablative hypothyroidism	44829874	0.052768	-0.205266	0.108076	0.194	266186	57826	0.00830674	-0.281769	0.109572
Strain of neck muscle	4235779	0.0528466	-0.261913	0.139102	0.162	266186	57826	0.0310964	-0.293839	0.140543
Lymphadenitis	316084	0.0528655	0.130874	0.0668389	0.227	266186	57826	0.364155	0.0616421	0.0675762
Miscarriage without complication	436176	0.0528835	-0.0977493	0.0509946	0.163	266186	57826	0.0455417	-0.101359	0.0512049
Abdominal aortic aneurysm, without rupture	35207847	0.0529136	0.11548	0.0591353	0.259	266186	57826	0.739486	0.0198456	0.0595926
Benign neoplasm of choroid	436948	0.0529558	-0.108335	0.0565636	0.195	266186	57826	0.0472484	-0.111701	0.0568966
Hepatitis, unspecified	44819803	0.0529731	0.106737	0.0547009	0.254	266186	57826	0.491254	-0.0382764	0.0557662
Disorder of bursa	444115	0.0530368	-0.122448	0.0640266	0.2	266186	57826	0.0117787	-0.160068	0.064498
Resistance to penicillins	45609911	0.0531061	0.281253	0.142522	0.283	266186	57826	0.167727	0.20144	0.143995
Severe major depression, single episode, with psychotic features	438406	0.0531294	0.159349	0.081478	0.278	266186	57826	0.93067	0.00720879	0.0828183
Intraspinal abscess and granuloma	35207309	0.0531964	0.275157	0.139649	0.291	266186	57826	0.356945	0.131093	0.141072
Foot drop, right foot	45596521	0.0531973	-0.141564	0.0741935	0.203	266186	57826	0.0133559	-0.181788	0.0747036
Encounter for cesarean delivery without indication	35210363	0.0532825	-0.121288	0.0635474	0.163	266186	57826	0.0757558	-0.111972	0.0637771
Other chronic cystitis	44834836	0.053296	0.272716	0.138253	0.273	266186	57826	0.0821386	0.245772	0.13883
Urethritis, unspecified	44824349	0.0533031	0.152397	0.0779925	0.274	266186	57826	0.613025	0.0403527	0.0795644
Panhypopituitarism	30365	0.0533685	-0.306185	0.163585	0.171	266186	57826	0.0387573	-0.331709	0.165917
Macular edema and retinopathy due to type 2 diabetes mellitus	45770830	0.0534072	0.140719	0.0721921	0.299	266186	57826	0.0245457	0.164819	0.0725268
Other acne	44836157	0.0534174	-0.0559656	0.0291258	0.18	266186	57826	0.0538987	-0.056268	0.0293406
Superficial foreign body (splinter) of finger(s), without major open wound and without mention of infection	44830569	0.053422	-0.279967	0.14927	0.169	266186	57826	0.0265801	-0.322846	0.150498
Poisoning by benzodiazepine-based tranquilizer	434819	0.0534493	0.240867	0.122141	0.233	266186	57826	0.681172	-0.0507523	0.124035
Strain of muscle(s) and tendon(s) of the rotator cuff of left shoulder, subsequent encounter	45544771	0.0535523	0.253318	0.128641	0.265	266186	57826	0.0953092	0.220203	0.129792
Vitamin D deficiency, unspecified	35206992	0.0535785	-0.0252985	0.0131255	0.213	266186	57826	0.00262799	-0.0396706	0.0132172
Early stage of pregnancy	4193062	0.0536118	-0.098191	0.0513829	0.16	266186	57826	0.0834609	-0.0884603	0.0515583
Impacted cerumen of bilateral ears	760047	0.0536525	-0.159574	0.08401	0.189	266186	57826	0.0449618	-0.16679	0.0845448
Gastric ulcer without hemorrhage, without perforation AND without obstruction	195851	0.0536944	0.134574	0.0690124	0.252	266186	57826	0.319279	0.0696482	0.0695556
Disease of blood and blood-forming organs, unspecified	35206792	0.0537263	0.18158	0.0927133	0.242	266186	57826	0.0976724	0.157159	0.0936789
Complex regional pain syndrome I, unspecified	45562110	0.0538139	0.255012	0.129427	0.241	266186	57826	0.200363	0.169127	0.130255
Basal cell carcinoma of skin	4112752	0.0538385	-0.0734256	0.0383372	0.199	266186	57826	0.104172	-0.0622151	0.0385026
Age-related physical debility	35211390	0.0538391	0.138295	0.071021	0.279	266186	57826	0.285707	0.0768269	0.0715802
Chronic respiratory failure	44829021	0.0539278	0.240732	0.122736	0.279	266186	57826	0.226218	0.151266	0.123673
Hypercholesterolemia	4029305	0.0539759	-0.105435	0.0552517	0.203	266186	57826	0.0139825	-0.135061	0.0556342
Other injury of other sites of trunk	44824811	0.0540853	0.130978	0.0672973	0.251	266186	57826	0.439321	0.0527995	0.0679976
Gastric ulcer, unspecified as acute or chronic, without mention of hemorrhage or perforation, without mention of obstruction	44819780	0.054087	0.134836	0.069259	0.253	266186	57826	0.304352	0.0720709	0.0697754
Nervous system symptoms	443200	0.0541566	0.0650049	0.0335778	0.229	266186	57826	0.323011	0.0335471	0.0338524
Non-organic sleep disorder	374905	0.0541777	-0.162927	0.0859952	0.185	266186	57826	0.029388	-0.184694	0.0863327
Unspecified prolapse of vaginal walls	44825565	0.0542429	0.174086	0.0891833	0.252	266186	57826	0.0575014	0.172416	0.0895304
Labyrinthitis, unspecified ear	45601011	0.0543287	-0.282265	0.151217	0.162	266186	57826	0.0556254	-0.282276	0.151972
Acute low back pain	4132892	0.0543327	-0.121879	0.064118	0.182	266186	57826	0.0149771	-0.154789	0.0645945
Asymptomatic menopausal state	45585857	0.0543861	-0.037822	0.0197001	0.213	266186	57826	0.0379987	-0.0409251	0.0197667
Menopause present	4128329	0.0544868	-0.0377041	0.0196466	0.213	266186	57826	0.0363437	-0.0411713	0.0197128
Diabetes mellitus due to underlying condition with diabetic chronic kidney disease	45552372	0.0545005	0.173021	0.0890062	0.306	266186	57826	0.12702	0.138768	0.0901693
Generalized chronic periodontitis	45768754	0.0547732	-0.14971	0.0789015	0.235	266186	57826	0.00465476	-0.221288	0.0795759
Unstable knee	4094742	0.0548852	-0.102301	0.05381	0.193	266186	57826	0.0391739	-0.1104	0.0540905
Other specified hearing loss, right ear	45591445	0.0549029	0.251006	0.12824	0.266	266186	57826	0.052686	0.254618	0.128865
Bilateral vitreous floaters	764831	0.0549139	-0.246635	0.131792	0.178	266186	57826	0.0573676	-0.245421	0.132402
Cellulitis and abscess of other specified sites	44826843	0.055086	0.181882	0.0935229	0.265	266186	57826	0.367939	0.0857062	0.0945996
Chronic salpingo-oophoritis	198201	0.0551944	0.246104	0.126002	0.271	266186	57826	0.12326	0.198224	0.126744
Idiopathic pulmonary fibrosis	45543275	0.0552496	0.220659	0.113232	0.277	266186	57826	0.0551246	0.221335	0.113533
Mixed incontinence (male) (female)	44821252	0.0553746	0.0914285	0.0473716	0.24	266186	57826	0.198093	0.0615361	0.0475809
Secondary amenorrhea	40318195	0.0554434	-0.184855	0.0985135	0.144	266186	57826	0.0437919	-0.195327	0.0989842
Other acute nonsuppurative otitis media, left ear	45567121	0.0555921	-0.284186	0.153242	0.147	266186	57826	0.0417904	-0.303477	0.154143
Other specified cataract	35207544	0.0556043	0.124213	0.0642866	0.264	266186	57826	0.0670028	0.11947	0.0646449
Postoperative seroma	440303	0.0557014	0.173089	0.0891717	0.243	266186	57826	0.138987	0.134333	0.089804
Carrier of cystic fibrosis gene mutation	40479565	0.0557131	-0.123669	0.0654326	0.168	266186	57826	0.62429	-0.0320492	0.0656427
Body Mass Index, pediatric, 5th percentile to less than 85th percentile for age	44823911	0.0557387	0.325291	0.164592	0.187	266186	57826	0.0197868	0.400259	0.164995
Contusion of unspecified part of head, initial encounter	45558519	0.055766	0.184744	0.0952085	0.26	266186	57826	0.353623	0.0896821	0.0960341
Injury of muscle and tendon at thorax level	4062387	0.0558097	-0.1079	0.0569899	0.198	266186	57826	0.00748682	-0.151607	0.0574808
Recurrent acute tonsillitis	4110362	0.0558406	0.286293	0.145656	0.2	266186	57826	0.036548	0.3157	0.146519
Supervision of elderly primigravida, unspecified trimester	45558195	0.0559809	-0.252192	0.135863	0.136	266186	57826	0.0751696	-0.236539	0.136573
Cancer in situ of urinary bladder	192855	0.0560127	0.264325	0.13564	0.282	266186	57826	0.123914	0.213056	0.13636
Chronic pain due to trauma	45547763	0.056036	0.177243	0.0915509	0.27	266186	57826	0.617056	0.046497	0.0926836
Hiccough	35211281	0.0560765	0.180869	0.0934487	0.276	266186	57826	0.16604	0.132895	0.0950654
Acute pharyngitis	44833596	0.0560818	-0.0336615	0.0176664	0.196	266186	57826	0.00177347	-0.055392	0.0177967
Unspecified disorders of menstruation and other abnormal bleeding from female genital tract	44827912	0.0563457	-0.0778589	0.0410977	0.189	266186	57826	0.0245158	-0.0920948	0.0413011
Disease	4274025	0.0563758	-0.275304	0.148432	0.173	266186	57826	0.0353797	-0.304663	0.149334
Unspecified open wound of other part of head, initial encounter	45587569	0.0564423	0.259032	0.132989	0.257	266186	57826	0.181177	0.182716	0.134719
Sepsis due to Staphylococcus	40487059	0.0564724	0.255745	0.131722	0.288	266186	57826	0.455902	0.100769	0.134263
Contracture of tendon sheath	437366	0.0567128	-0.235323	0.126543	0.172	266186	57826	0.0385957	-0.256239	0.127163
Panacinar emphysema	4177944	0.0567267	0.211339	0.109156	0.271	266186	57826	0.922104	-0.0107535	0.110056
Primary uterine inertia	443435	0.056879	-0.255852	0.138347	0.139	266186	57826	0.0933354	-0.227057	0.138839
Visual discomfort	44835869	0.0569665	0.124959	0.0649679	0.239	266186	57826	0.39549	0.0561947	0.065837
Carcinoembryonic antigen present	439155	0.0570459	0.273875	0.14098	0.275	266186	57826	0.0972762	0.239114	0.141671
Burn of unspecified body region, unspecified degree	35215216	0.0570811	0.134314	0.0698166	0.24	266186	57826	0.466725	0.0516213	0.0706343
Swelling of bilateral lower limbs	42538916	0.0571759	-0.274842	0.148454	0.186	266186	57826	0.00956808	-0.373481	0.149374
Abdominal aortic aneurysm	198177	0.0573219	0.14701	0.0764947	0.27	266186	57826	0.338907	0.0741046	0.0770733
Contusion of eyeball and orbital tissues, left eye, initial encounter	45568216	0.0573627	0.222393	0.11509	0.27	266186	57826	0.234843	0.139184	0.115982
Non-pressure chronic ulcer of unspecified part of left lower leg limited to breakdown of skin	45601257	0.0573628	0.226641	0.117257	0.275	266186	57826	0.114806	0.188238	0.117737
Illness	4192174	0.0573683	0.065166	0.034102	0.226	266186	57826	0.674906	0.0144386	0.0343841
Aortic incompetence, non-rheumatic	4111409	0.0573714	0.0689042	0.0360612	0.242	266186	57826	0.146873	0.0529184	0.0363303
Diabetes with ophthalmic manifestations, type I [juvenile type], not stated as uncontrolled	44822936	0.0573929	0.198466	0.102878	0.265	266186	57826	0.0573614	0.199897	0.103618
Female genitalia finding	4095793	0.0574067	-0.106207	0.0565075	0.168	266186	57826	0.0413633	-0.114366	0.0567231
Lesion of plantar nerve, unspecified lower limb	45600802	0.0576816	-0.258147	0.139829	0.164	266186	57826	0.0656432	-0.251165	0.140145
Pilar cyst	45543380	0.0577009	-0.186155	0.100045	0.164	266186	57826	0.0502012	-0.193366	0.100767
Dilated cardiomyopathy	4163710	0.057766	0.0991334	0.0518591	0.263	266186	57826	0.259752	0.0592768	0.0523708
Other congenital or acquired abnormality of cervix, antepartum condition or complication	44819883	0.0577852	0.286896	0.147546	0.238	266186	57826	0.108377	0.242919	0.148236
Pain in unspecified foot	45557993	0.0577885	0.0532866	0.0279694	0.24	266186	57826	0.972765	-0.000965	0.0282566
Late effect of fracture of lower extremities	197150	0.0579259	0.113101	0.0590859	0.238	266186	57826	0.582484	0.032919	0.0597198
Diplopia	35207570	0.0580299	0.0739659	0.0387811	0.23	266186	57826	0.206937	0.0495267	0.0390836
Hallux rigidus, left foot	45562663	0.0581111	-0.150084	0.080342	0.198	266186	57826	0.0223181	-0.182166	0.0810848
Stiffness of joint, not elsewhere classified, site unspecified	44819967	0.0581186	-0.184953	0.0993235	0.198	266186	57826	0.0457488	-0.196012	0.0999183
Benign neoplasm of cranial nerves	44820665	0.0581969	-0.265896	0.144157	0.182	266186	57826	0.0808092	-0.246724	0.144816
Insomnia with sleep apnea, unspecified	44823443	0.0582478	-0.208444	0.112269	0.197	266186	57826	0.0351867	-0.233032	0.11308
Erythema of skin	40481101	0.0582529	0.0599432	0.0314938	0.223	266186	57826	0.473905	0.0227557	0.031716
Panlobular emphysema	35208019	0.0583557	0.210888	0.109642	0.271	266186	57826	0.925063	-0.0103907	0.110554
Disorder of adrenal gland	193165	0.0583941	0.0804549	0.0422366	0.244	266186	57826	0.737287	0.0142959	0.0425699
Streptococcal infection, unspecified site	35205575	0.0584735	0.225688	0.117149	0.254	266186	57826	0.236452	0.14144	0.118169
Retinopathy due to type 1 diabetes mellitus	4227210	0.0585705	0.199113	0.103551	0.245	266186	57826	0.0746584	0.188681	0.104228
Acquired absence of right leg below knee	45595557	0.0587427	0.215745	0.112549	0.299	266186	57826	0.192764	0.149095	0.113395
Digestive system complications	44831798	0.0587552	0.198499	0.103371	0.256	266186	57826	0.145083	0.153228	0.103897
Other chronic osteomyelitis, left ankle and foot	45543786	0.0587724	0.230716	0.120214	0.296	266186	57826	0.216706	0.151503	0.121449
Other postprocedural complications and disorders of the circulatory system, not elsewhere classified	45552873	0.0588159	0.206621	0.107598	0.264	266186	57826	0.106306	0.177285	0.108291
Primary generalized (osteo)arthritis	35208759	0.0588388	0.0828305	0.0435514	0.243	266186	57826	0.13956	0.0649852	0.0437607
Major depressive disorder, single episode, moderate	35207151	0.0588712	0.0747211	0.0393015	0.223	266186	57826	0.477054	0.0282575	0.039647
Basal cell carcinoma of skin of left upper limb, including shoulder	45586004	0.0590398	-0.192509	0.104007	0.182	266186	57826	0.0766721	-0.181436	0.104394
Other specific arthropathies, not elsewhere classified, other specified site	45586883	0.0591243	0.102684	0.0539568	0.243	266186	57826	0.359628	0.0500033	0.0543675
Esophagitis, unspecified	44825499	0.0591708	0.0797706	0.0419993	0.236	266186	57826	0.516648	0.0275702	0.0424185
Other ureteric obstruction	44829064	0.0592047	0.216924	0.113054	0.263	266186	57826	0.13628	0.17232	0.11416
Overflow incontinence	45534130	0.0592609	0.232443	0.121141	0.276	266186	57826	0.131147	0.187259	0.122388
Regular astigmatism	380706	0.0593435	-0.0512016	0.0272708	0.209	266186	57826	0.057816	-0.0517936	0.0274195
Allergy to insects and arachnids	44826155	0.0594205	-0.251642	0.137217	0.158	266186	57826	0.0434194	-0.269849	0.137573
Closed dislocation of shoulder, unspecified	44823521	0.0595458	0.204507	0.10674	0.251	266186	57826	0.109359	0.174579	0.10752
Benign intracranial hypertension	35207504	0.059554	-0.16756	0.0904472	0.174	266186	57826	0.0612794	-0.166935	0.0907059
Other abnormal glucose	44829305	0.0596336	-0.0356629	0.0189833	0.227	266186	57826	0.00978012	-0.0491731	0.0191003
Labyrinthine disorder	81303	0.0598093	0.111263	0.0585432	0.226	266186	57826	0.0575134	0.112697	0.0587587
Gestation period, 8 weeks	4132434	0.0598126	-0.0752059	0.0402355	0.16	266186	57826	0.123668	-0.0618025	0.0403707
Vitreous opacity of bilateral eyes	36717363	0.059815	-0.242877	0.13235	0.175	266186	57826	0.060296	-0.243798	0.13307
Diffuse cystic mastopathy of left breast	45548674	0.0598459	-0.108179	0.0580901	0.186	266186	57826	0.095007	-0.0963661	0.0582591
Unspecified open wound, unspecified lower leg, initial encounter	45540805	0.0599559	0.199838	0.104581	0.259	266186	57826	0.261513	0.119413	0.105386
Chronic pulmonary embolism	44782732	0.059996	0.128094	0.0674375	0.259	266186	57826	0.239143	0.0807534	0.0681864
Hypertrophy of nasal turbinates	440129	0.0600997	-0.0670636	0.0358938	0.195	266186	57826	0.0701153	-0.065084	0.0361496
Genetic susceptibility to other disease	45566399	0.0601232	-0.134017	0.072312	0.165	266186	57826	0.0947538	-0.119572	0.0724736
Embolism and thrombosis of unspecified artery	35207867	0.0601361	0.19649	0.102929	0.26	266186	57826	0.182917	0.13961	0.103714
Lipoma of skin and subcutaneous tissue of trunk	4033319	0.0601979	-0.106903	0.0574522	0.201	266186	57826	0.0233889	-0.12958	0.0578406
Diverticulosis of colon	42535737	0.0602094	-0.188918	0.102476	0.184	266186	57826	0.0702077	-0.182745	0.102807
Vasomotor and allergic rhinitis	1569472	0.0602237	-0.195336	0.106099	0.171	266186	57826	0.0693673	-0.18965	0.106504
Stress fracture, right foot, initial encounter for fracture	45558018	0.0602507	0.252506	0.131409	0.229	266186	57826	0.0612193	0.25196	0.13164
Diabetes with ketoacidosis, type II or unspecified type, uncontrolled	44824072	0.0602632	0.241951	0.126748	0.3	266186	57826	0.201281	0.165153	0.127892
Hematuria	1572227	0.0602652	0.228717	0.119675	0.272	266186	57826	0.254603	0.140391	0.12199
Renal agenesis, unilateral	35211012	0.0603341	0.247117	0.129069	0.264	266186	57826	0.0658323	0.242689	0.1295
Callosity	4067069	0.0603725	0.0462276	0.0245317	0.247	266186	57826	0.56269	-0.0143529	0.0248209
Ulcerative stomatitis	4260546	0.0604282	0.126936	0.0668852	0.237	266186	57826	0.321887	0.0673608	0.0676273
Abrasion of scalp, initial encounter	45597215	0.0604297	0.209068	0.109634	0.273	266186	57826	0.327316	0.109236	0.110643
Cervicitis and endocervicitis	44833679	0.0605112	-0.0943031	0.0506778	0.199	266186	57826	0.00647178	-0.137437	0.0511049
Nonrheumatic aortic (valve) stenosis with insufficiency	35207735	0.060537	0.174646	0.0917754	0.259	266186	57826	0.102573	0.152616	0.0923854
Sequela	443403	0.0605397	-0.125434	0.0676394	0.192	266186	57826	0.0102803	-0.172333	0.068243
Bed confinement status	45547340	0.06062	0.182667	0.0960812	0.276	266186	57826	0.301463	0.100817	0.0968815
Other complications following infusion, transfusion and therapeutic injection, initial encounter	45556228	0.0607722	0.268226	0.140048	0.257	266186	57826	0.124299	0.220947	0.141325
Hypertriglyceridemia	4120314	0.0607774	-0.223654	0.122053	0.174	266186	57826	0.00488641	-0.339813	0.124778
Other specified disorders of adrenal gland	35206932	0.0607898	0.0981672	0.0519513	0.249	266186	57826	0.594936	0.0278976	0.0523562
Milia	4110715	0.0608222	-0.219922	0.120117	0.165	266186	57826	0.045892	-0.235061	0.120717
Esophageal obstruction	35208192	0.0608624	0.0804966	0.0426597	0.237	266186	57826	0.185153	0.0571583	0.0429373
Acute injury of kidney	761083	0.0609872	0.206581	0.10849	0.262	266186	57826	0.223206	0.134772	0.10952
Traction detachment of retina	375249	0.0610286	0.210171	0.11068	0.303	266186	57826	0.0559503	0.216662	0.111791
Acute disease	443883	0.0610421	0.0701649	0.0372322	0.221	266186	57826	0.255246	0.0428218	0.037503
Localized gingival recession	4243666	0.0610781	-0.194252	0.105656	0.196	266186	57826	0.0677154	-0.190501	0.10617
Bursopathy, unspecified	35208979	0.0611759	-0.123132	0.0665331	0.201	266186	57826	0.0146935	-0.161066	0.067002
Intermittent claudication of bilateral lower limbs co-occurrent and due to atherosclerosis	36717006	0.0611783	0.149582	0.0790588	0.283	266186	57826	0.760319	0.0243868	0.0798086
Angioedema	432791	0.0613677	-0.0899713	0.0484593	0.221	266186	57826	0.0140264	-0.119087	0.0489578
Pain in unspecified wrist	45557856	0.0614085	0.0896069	0.0475433	0.231	266186	57826	0.317725	0.0480623	0.0479126
Unspecified disorder of synovium and tendon, left thigh	45577333	0.0614538	-0.258204	0.141841	0.169	266186	57826	0.064362	-0.255774	0.142014
Full-term premature rupture of membranes, unspecified as to length of time between rupture and onset of labor	45597005	0.0615846	-0.218579	0.119865	0.14	266186	57826	0.156224	-0.16696	0.119998
Toxic nephropathy	4126119	0.0615896	0.232725	0.122524	0.291	266186	57826	0.22014	0.153926	0.12426
Gestation period, 11 weeks	4174506	0.0615905	-0.102864	0.055599	0.16	266186	57826	0.285398	-0.0592748	0.0558135
Unspecified acute reaction to stress	44819559	0.0616454	-0.109813	0.0593804	0.195	266186	57826	0.00912776	-0.153517	0.0597376
Malignant neoplasm of ovary	44836837	0.0616499	0.183811	0.09687	0.245	266186	57826	0.0745947	0.176172	0.0973878
Unspecified atherosclerosis of native arteries of extremities, right leg	45557568	0.0616543	0.231032	0.121738	0.3	266186	57826	0.382003	0.108301	0.123028
Benign neoplasm of unspecified breast	45537902	0.0616801	-0.212554	0.116238	0.175	266186	57826	0.113928	-0.180557	0.116338
Other intervertebral disc degeneration, lumbosacral region	45572468	0.0616801	0.0599338	0.0319211	0.236	266186	57826	0.54406	0.0195314	0.0321444
Streptococcus B carrier state complicating childbirth	45572911	0.0616896	-0.101005	0.0546019	0.161	266186	57826	0.204549	-0.0690142	0.0547694
Group B streptococcus infection in mother complicating childbirth	45757134	0.0616896	-0.101005	0.0546019	0.161	266186	57826	0.204549	-0.0690142	0.0547694
Abdominal aortic aneurysm without rupture	321314	0.0617304	0.105419	0.0559722	0.257	266186	57826	0.830865	0.0120638	0.0564302
Microcalcifications of the breast	72737	0.0618237	-0.100411	0.0542471	0.208	266186	57826	0.0577597	-0.10233	0.0544171
Chronic back pain	4046660	0.0618514	-0.199111	0.108716	0.186	266186	57826	0.0137918	-0.263521	0.10972
Injury of muscle and tendon at hip and thigh level	4056717	0.0618629	-0.106726	0.0577465	0.191	266186	57826	0.0529355	-0.111205	0.0580688
Infection and inflammatory reaction due to other internal orthopedic device, implant, and graft	44835294	0.0618922	0.271148	0.142426	0.283	266186	57826	0.305323	0.149758	0.144601
Disorder due to type 2 diabetes mellitus	443732	0.0618948	0.0641074	0.0341817	0.268	266186	57826	0.581039	0.0190476	0.0344696
Obstructed labor due to shoulder dystocia	35210259	0.0619801	-0.306399	0.170021	0.138	266186	57826	0.0882077	-0.28124	0.170328
Hypertrichosis	443793	0.062036	-0.323255	0.179636	0.143	266186	57826	0.0692669	-0.315932	0.180142
Unilateral paralysis of vocal cords or larynx, partial	44833604	0.0620466	-0.243401	0.13365	0.182	266186	57826	0.0360575	-0.274689	0.134612
Recurrent bacterial infection	4323342	0.0620681	0.254069	0.133451	0.257	266186	57826	0.180436	0.182636	0.134435
Diffuse large B-cell lymphoma, unspecified site	45561851	0.0620957	-0.21742	0.11897	0.198	266186	57826	0.0243624	-0.265461	0.120807
Acute alcoholic hepatitis	44832476	0.0621433	0.262432	0.138219	0.294	266186	57826	0.615419	0.0706862	0.140074
Cervicitis and endocervicitis	196163	0.0621481	-0.0936227	0.0506276	0.199	266186	57826	0.0067731	-0.136553	0.0510545
Patient status finding	444093	0.0621518	0.265818	0.139637	0.269	266186	57826	0.142227	0.209782	0.140728
Urine finding	437382	0.0621605	0.0671743	0.0358148	0.228	266186	57826	0.501729	0.0243067	0.0361113
Autoimmune disease, not elsewhere classified	44834571	0.0623405	0.19742	0.104224	0.25	266186	57826	0.162894	0.148236	0.104976
Persistent disorder of initiating or maintaining sleep	44835808	0.062454	0.0896609	0.0477639	0.233	266186	57826	0.709161	0.0180933	0.0484382
Carrier of Group B streptococcus	45576141	0.0625243	-0.24397	0.134618	0.145	266186	57826	0.0940897	-0.220427	0.134933
Sensorineural hearing loss, unilateral	44833552	0.0625703	-0.133932	0.07284	0.198	266186	57826	0.0711725	-0.130568	0.073255
Pressure ulcer stage 1	132393	0.0627927	0.199822	0.105796	0.272	266186	57826	0.165319	0.149554	0.106619
Other deformities of toe(s) (acquired), left foot	45606154	0.0628155	0.141287	0.0750846	0.25	266186	57826	0.118702	0.119214	0.0756941
Benign neoplasm, unspecified site	35206620	0.0628271	-0.0973634	0.0528008	0.206	266186	57826	0.0517376	-0.102404	0.0531287
Round hole, right eye	45586442	0.062871	-0.237647	0.130638	0.198	266186	57826	0.0579481	-0.24388	0.131545
Segmental and somatic dysfunction of cervical region	45587225	0.0629322	-0.10975	0.0596206	0.198	266186	57826	0.0725649	-0.106344	0.0598094
Umbilical hernia	4245842	0.0629338	0.053255	0.0285169	0.237	266186	57826	0.527577	0.0181909	0.0287557
Strain of muscle, fascia and tendon at neck level, subsequent encounter	45534654	0.0629449	-0.209727	0.115196	0.176	266186	57826	0.037017	-0.236626	0.116153
Acute back pain with sciatica	4083769	0.0629782	-0.211289	0.116183	0.169	266186	57826	0.0363749	-0.23848	0.116801
Disorders of diaphragm	35208107	0.0629828	0.142924	0.0760143	0.258	266186	57826	0.104432	0.125679	0.0766572
Regular astigmatism	44823057	0.0632533	-0.0839048	0.0455266	0.2	266186	57826	0.0859349	-0.0780953	0.0458041
Segmental and somatic dysfunction of lumbar region	45534105	0.0632601	-0.106651	0.0579939	0.199	266186	57826	0.0636475	-0.106859	0.0581893
Cocaine dependence, continuous	44824127	0.0632724	0.200099	0.106574	0.334	266186	57826	0.20215	-0.137563	0.108574
Cocaine dependence, continuous	433994	0.0632724	0.200099	0.106574	0.334	266186	57826	0.20215	-0.137563	0.108574
Mastodynia	35209362	0.0634365	-0.0484878	0.0262289	0.202	266186	57826	0.0314317	-0.0563678	0.0263208
Acute and subacute iridocyclitis, unspecified	44826575	0.0634382	0.214813	0.114097	0.297	266186	57826	0.190682	0.153209	0.115936
Unspecified open-angle glaucoma, mild stage	45557417	0.0634761	0.251452	0.133167	0.295	266186	57826	0.0583037	0.258526	0.134161
Mood disorder in conditions classified elsewhere	44832222	0.0635414	0.160461	0.0853937	0.254	266186	57826	0.838734	0.0177255	0.0869814
Unspecified lack of coordination	45544138	0.0636041	-0.201287	0.110772	0.176	266186	57826	0.0445003	-0.219113	0.111484
Nondisplaced fracture of fifth metatarsal bone, right foot, initial encounter for closed fracture	45599093	0.0636146	0.232844	0.123135	0.247	266186	57826	0.136329	0.187158	0.123744
Autistic disorder	35207254	0.0637759	-0.263459	0.146527	0.134	266186	57826	0.100171	-0.235587	0.147221
Erectile dysfunction	3655355	0.0637829	-0.0420348	0.0227324	0.239	266186	57826	0.00150981	-0.0727297	0.0230189
Primary hypercoagulable state	44832218	0.0638163	0.123572	0.0659517	0.225	266186	57826	0.209456	0.084076	0.0665069
Atrophy of vagina	4182189	0.0638178	-0.232538	0.128574	0.17	266186	57826	0.0415816	-0.256589	0.129324
Cancer-related fatigue	37396808	0.0639491	0.164014	0.0873377	0.245	266186	57826	0.108801	0.142675	0.0879393
Urge incontinence	45563013	0.0640298	0.0515514	0.0277268	0.236	266186	57826	0.267274	0.0310145	0.0278919
Chronic pain due to injury	4331953	0.064074	0.148587	0.0793593	0.266	266186	57826	0.890851	0.0110285	0.0803032
Concussion, unspecified	44825909	0.0640998	0.136825	0.0730106	0.222	266186	57826	0.206707	0.0935403	0.0734819
Other acquired deformities of unspecified foot	45606164	0.064108	-0.166027	0.0911485	0.188	266186	57826	0.035882	-0.189279	0.0918651
Squamous blepharitis left eye, upper and lower eyelids	1595555	0.0641665	-0.139454	0.0763446	0.198	266186	57826	0.0910962	-0.127925	0.0766292
Derangement of posterior horn of medial meniscus	44830330	0.0641861	0.135931	0.0726255	0.247	266186	57826	0.072045	0.132823	0.0730451
Other allergy, other than to medicinal agents	44822668	0.0642085	-0.0949155	0.0517591	0.188	266186	57826	0.0585389	-0.0974959	0.052024
Renal agenesis	4003487	0.0643134	0.233075	0.123709	0.261	266186	57826	0.0638002	0.234239	0.124097
Sprain of other ligament of left ankle, initial encounter	45565238	0.0643287	-0.192275	0.10607	0.164	266186	57826	0.0429595	-0.211019	0.106572
Mammographic calcification of breast	44783760	0.0645472	-0.0585704	0.0318391	0.213	266186	57826	0.0990216	-0.0525057	0.0319646
Dermatophytosis of scalp and beard	44833262	0.0645975	0.202032	0.107771	0.282	266186	57826	0.0861931	0.189813	0.109175
Other specified enthesopathies of left lower limb, excluding foot	45596683	0.0646108	-0.142542	0.0782138	0.19	266186	57826	0.062722	-0.144127	0.078523
Unspecified amblyopia, left eye	45552722	0.0646206	-0.228151	0.126338	0.181	266186	57826	0.073354	-0.222289	0.126919
Cellulitis of finger	4100662	0.064673	0.0734289	0.0394971	0.225	266186	57826	0.7765	0.0113307	0.0398758
Prurigo nodularis	4272156	0.064916	0.137836	0.0738532	0.251	266186	57826	0.584116	0.0412238	0.0750723
Type 2 diabetes mellitus with unspecified complications	35206881	0.0650121	0.0508955	0.0274856	0.264	266186	57826	0.678425	0.0114924	0.0276966
Other specified disease of esophagus	766367	0.0650193	0.116619	0.0626021	0.243	266186	57826	0.124123	0.0977067	0.0630426
Toxic diffuse goiter without mention of thyrotoxic crisis or storm	44819495	0.0650453	-0.126472	0.0693557	0.202	266186	57826	0.0127339	-0.171632	0.0699754
Cardiomyopathy due to drug and external agent	35207762	0.0650489	0.233114	0.124248	0.278	266186	57826	0.275282	0.138437	0.125679
Strain of other muscles, fascia and tendons at shoulder and upper arm level, left arm, initial encounter	45607446	0.0650609	-0.161303	0.088786	0.195	266186	57826	0.0378434	-0.18266	0.089481
Rheumatic disease of tricuspid valve	4175807	0.0650679	0.257188	0.136676	0.267	266186	57826	0.166657	0.19394	0.138195
Sarcoidosis of other sites	45557101	0.0650865	-0.249406	0.138247	0.211	266186	57826	0.0889364	-0.232253	0.139352
Illness, unspecified	35211417	0.0651167	0.0638185	0.0344155	0.226	266186	57826	0.691865	0.0137668	0.0346969
Non-pressure chronic ulcer of unspecified part of left lower leg with unspecified severity	45562565	0.0652221	0.149612	0.0802457	0.269	266186	57826	0.277158	0.0884398	0.0808584
Carrier or suspected carrier of group B streptococcus	44823772	0.0653063	-0.122872	0.0675028	0.17	266186	57826	0.0412629	-0.136493	0.0678025
Scarring alopecia	4266794	0.065312	-0.240183	0.132963	0.228	266186	57826	0.233594	-0.156663	0.133274
Bilateral disorder of ears	36685086	0.0653665	-0.306228	0.172086	0.145	266186	57826	0.0716971	-0.300636	0.172694
Unspecified intestinal obstruction, unspecified as to partial versus complete obstruction	1326625	0.0656263	0.0947986	0.0511003	0.244	266186	57826	0.501621	0.0347323	0.0515478
Acute alcoholic liver disease	201343	0.0657334	0.25686	0.13716	0.292	266186	57826	0.655443	0.0622611	0.138973
Sciatica, right side	45596595	0.0657337	0.0671894	0.0363166	0.241	266186	57826	0.360344	0.0335564	0.0365891
Unspecified inflammatory spondylopathy, lumbosacral region	45582154	0.065786	0.264854	0.141109	0.272	266186	57826	0.163789	0.201272	0.142418
Childhood growth AND/OR development finding	442790	0.0658163	-0.157855	0.0871702	0.181	266186	57826	0.0209394	-0.199053	0.0879022
Toxic diffuse goiter with no crisis	4099197	0.0658331	-0.124507	0.0684663	0.202	266186	57826	0.0117947	-0.171303	0.0690874
Paroxysmal supraventricular tachycardia	44835941	0.06588	-0.109806	0.060313	0.203	266186	57826	0.050654	-0.117354	0.0606943
Erosion and ectropion of cervix	44831351	0.0659629	0.257631	0.137096	0.242	266186	57826	0.0737089	0.252209	0.138078
Injury of adductor muscle and tendon of thigh	4056718	0.066045	-0.216124	0.120118	0.186	266186	57826	0.0341169	-0.251148	0.121437
Tear of medial cartilage or meniscus of knee, current	44832787	0.0661069	-0.0739567	0.0405117	0.208	266186	57826	0.0328833	-0.0863369	0.0407766
Spondylosis without myelopathy	138519	0.066264	0.05868	0.0318024	0.238	266186	57826	0.758175	0.0098746	0.0320487
Mammographic calcification found on diagnostic imaging of breast	45577825	0.0662864	-0.0582583	0.0318738	0.213	266186	57826	0.102853	-0.0519751	0.0319979
Unspecified inflammation of eyelid	35207526	0.066288	-0.245374	0.13712	0.168	266186	57826	0.049288	-0.264965	0.138502
Diffuse otitis externa	4143024	0.0662934	-0.178565	0.0989496	0.186	266186	57826	0.0276395	-0.215035	0.0996797
Disorder of anal region	4287929	0.0663273	-0.236763	0.132097	0.177	266186	57826	0.0190099	-0.304178	0.133638
Polyuria	44823454	0.0663934	0.121687	0.0656748	0.258	266186	57826	0.276831	0.0725481	0.0663538
Movement disorder	372604	0.066432	0.103048	0.0556331	0.223	266186	57826	0.206511	0.071111	0.0559467
Thyroid dysfunction of mother, delivered, with or without mention of antepartum condition	44819863	0.0665199	-0.327633	0.185585	0.131	266186	57826	0.0722289	-0.321681	0.185824
Thyroid dysfunction during pregnancy - baby delivered	136755	0.0665199	-0.327633	0.185585	0.131	266186	57826	0.0722289	-0.321681	0.185824
Sprain of medial collateral ligament of knee	81144	0.0665456	-0.101388	0.0557965	0.194	266186	57826	0.0463836	-0.1105	0.0560554
Transplanted lung present	42539698	0.0667512	0.238112	0.127515	0.267	266186	57826	0.0811735	0.22861	0.12884
Megaloblastic anemia due to folate deficiency	440977	0.0667699	0.245839	0.131787	0.285	266186	57826	0.134851	0.201862	0.133135
Other acute otitis externa	44828959	0.0668599	0.166653	0.0897285	0.251	266186	57826	0.170107	0.125501	0.0905851
Behavior finding	4309063	0.0669579	0.124542	0.0672931	0.24	266186	57826	0.724056	-0.0240728	0.0683149
Sequelae of injuries of neck and trunk	4110914	0.0670317	0.201484	0.108268	0.258	266186	57826	0.154976	0.157002	0.109058
Other chronic nonalcoholic liver disease	44836029	0.0670595	0.05554	0.0301945	0.236	266186	57826	0.719012	0.0109636	0.030447
Squamous blepharitis right eye, upper and lower eyelids	1595554	0.0670843	-0.137398	0.0760207	0.199	266186	57826	0.0953104	-0.125777	0.0763026
Segmental and somatic dysfunction of sacral region	45534106	0.0671163	-0.119518	0.0660048	0.2	266186	57826	0.078493	-0.115214	0.0661792
Other specified disorders of the male genital organs	37200888	0.0671455	0.0960722	0.0521049	0.26	266186	57826	0.523392	0.0339287	0.0530409
Benign neuroendocrine tumor	438990	0.0671494	-0.22512	0.125685	0.19	266186	57826	0.0625676	-0.230242	0.126395
Tension type headache, unspecified	44824155	0.067159	-0.183668	0.102151	0.185	266186	57826	0.0148925	-0.245456	0.103195
Food in esophagus causing other injury, initial encounter	45599187	0.0671643	0.241973	0.129717	0.263	266186	57826	0.250034	0.152868	0.131389
Secondary malignant neoplasm of liver	198700	0.0671693	-0.19277	0.107289	0.193	266186	57826	0.0564788	-0.20195	0.10794
Closed fracture of malar and maxillary bones	44832736	0.0672052	0.256685	0.137693	0.281	266186	57826	0.62318	0.0695902	0.140975
Other acquired deformity of head	35209143	0.0672366	-0.298121	0.168161	0.164	266186	57826	0.0241209	-0.369942	0.170424
Cholecystitis	192956	0.0672393	0.0872288	0.0473232	0.238	266186	57826	0.277295	0.0520003	0.047663
Cervicogenic headache	766354	0.0673195	0.169061	0.0910932	0.235	266186	57826	0.0788452	0.1629	0.0914301
Other fecal abnormalities	35211301	0.0673238	0.0485898	0.0264561	0.228	266186	57826	0.550916	0.0159176	0.0266566
Otorrhea, right ear	45572070	0.0675782	0.25731	0.137934	0.258	266186	57826	0.086623	0.242256	0.138722
Atypical glandular cells on cervical Papanicolaou smear	432447	0.0676037	0.0778493	0.042303	0.21	266186	57826	0.659413	0.0188769	0.0427616
Supraventricular tachycardia	35207781	0.0677213	0.0553517	0.030165	0.232	266186	57826	0.281524	0.0327874	0.0303675
Abscess of breast	4153106	0.067738	0.157537	0.0851218	0.239	266186	57826	0.6607	0.03784	0.0859451
Rectal prolapse	81336	0.067744	0.165211	0.0891931	0.239	266186	57826	0.17722	0.122384	0.0897844
Other ovarian dysfunction	35206937	0.0678171	-0.305595	0.17345	0.13	266186	57826	0.0816628	-0.292738	0.173959
Hemorrhagic disorder due to circulating anticoagulants	432869	0.0679021	0.174076	0.0941118	0.27	266186	57826	0.199841	0.122749	0.0948903
Abnormal findings on diagnostic imaging of other specified body structures	35211521	0.0679564	-0.0662401	0.0365022	0.21	266186	57826	0.00338718	-0.106674	0.0367417
Superficial injury to head, excluding eye	4056585	0.0679618	0.111962	0.0607747	0.239	266186	57826	0.966767	-0.0025677	0.0616428
Celiac disease	44820964	0.0680053	-0.151921	0.084617	0.162	266186	57826	0.0748511	-0.148969	0.0849631
Bed-ridden	4058155	0.0680255	0.175166	0.0947786	0.275	266186	57826	0.337016	0.0923629	0.0955815
Benign neoplasm of unspecified site	44829863	0.0680661	-0.113614	0.0629237	0.205	266186	57826	0.0704871	-0.11313	0.0631936
Herpesviral infection of other urogenital tract	45561723	0.0682565	0.238407	0.1281	0.234	266186	57826	0.316824	0.131915	0.130361
Dermatophytosis of unspecified site	44821712	0.0683372	0.097489	0.0530808	0.254	266186	57826	0.457955	0.040013	0.0537477
Other specified diabetes mellitus with hyperglycemia	45595805	0.0683383	0.231691	0.125174	0.298	266186	57826	0.18683	0.16872	0.126442
Unspecified lesions of oral mucosa	45581884	0.0685619	0.106847	0.0581343	0.232	266186	57826	0.782124	0.0163474	0.0590322
Imaging of musculoskeletal system abnormal	40481319	0.0685806	-0.06236	0.0344241	0.216	266186	57826	0.00533291	-0.0959732	0.0347233
Dorsalgia	1570701	0.0686195	-0.202037	0.113297	0.176	266186	57826	0.0293111	-0.242641	0.114118
Musculoskeletal disorder of the neck	133298	0.0686855	0.1476	0.0801046	0.245	266186	57826	0.212849	0.101218	0.0805906
Decreased fetal movements, affecting management of mother, antepartum condition or complication	44833749	0.0687318	-0.16602	0.0928394	0.159	266186	57826	0.0282209	-0.200373	0.093265
Unspecified complication of pregnancy, antepartum condition or complication	44823237	0.0687578	0.20152	0.108858	0.239	266186	57826	0.120703	0.172406	0.109521
Gastrointestinal infection	37396146	0.068804	0.0803355	0.0438455	0.226	266186	57826	0.779072	0.0124675	0.0443971
Unspecified inflammatory polyarthropathy	44832629	0.0688219	0.107384	0.0584845	0.235	266186	57826	0.125313	0.0907642	0.0587675
Urgent desire to urinate	200845	0.0688654	0.0394622	0.021625	0.222	266186	57826	0.286763	0.0232219	0.0217611
Lichen planus, unspecified	35208526	0.0691164	-0.167716	0.0937551	0.198	266186	57826	0.0440671	-0.186901	0.0944635
Emotional lability	45539347	0.0691369	0.142864	0.0775981	0.216	266186	57826	0.22379	0.0959579	0.0782124
Nontoxic goiter, unspecified	35206864	0.0692385	-0.0745085	0.0412829	0.204	266186	57826	0.0458105	-0.0822213	0.0414696
Abrasion, elbow area	4052509	0.0692667	0.154286	0.0838884	0.252	266186	57826	0.429001	0.0672917	0.0846408
Unspecified lump in the left breast, unspecified quadrant	1326717	0.0693053	-0.0729553	0.0404357	0.193	266186	57826	0.0440523	-0.081137	0.040595
Blind or low vision - both eyes	4147638	0.0693481	0.150492	0.0819709	0.274	266186	57826	0.200697	0.10704	0.083026
Disruption of external operation (surgical) wound, not elsewhere classified, subsequent encounter	45594887	0.0694068	0.199698	0.108237	0.253	266186	57826	0.225841	0.133246	0.108877
REM sleep behavior disorder	45586298	0.0694099	-0.169217	0.0947368	0.193	266186	57826	0.0970793	-0.155525	0.0951487
Otosclerosis, unspecified	44823099	0.0694601	-0.277116	0.157263	0.164	266186	57826	0.0765722	-0.271067	0.15756
Malignant neoplasm of uterus, part unspecified	35206253	0.0694677	-0.220987	0.124425	0.185	266186	57826	0.091051	-0.206192	0.124532
Maternal care for benign tumor of corpus uteri, second trimester	45563102	0.0694739	-0.296421	0.168782	0.147	266186	57826	0.156035	-0.234353	0.16955
Paroxysmal supraventricular tachycardia	317893	0.0694853	-0.107203	0.0596471	0.203	266186	57826	0.0532613	-0.114791	0.060018
Female infertility associated with anovulation	35209497	0.0695241	-0.230346	0.130405	0.128	266186	57826	0.0921415	-0.214905	0.130845
Unspecified benign mammary dysplasia of unspecified breast	45548676	0.0695794	-0.199465	0.112216	0.173	266186	57826	0.0770201	-0.194836	0.11242
Age-related nuclear cataract, right eye	45600888	0.0696823	0.0537567	0.0295209	0.252	266186	57826	0.0780909	0.052491	0.0296822
Benign neoplasm of eyelid, including canthus	44826443	0.0697273	-0.153445	0.0858659	0.196	266186	57826	0.0419293	-0.173048	0.0864768
Migraine, unspecified, not intractable, without status migrainosus	45600786	0.0697537	0.035725	0.0196442	0.199	266186	57826	0.844518	-0.0038789	0.0197842
Generalized skin eruption caused by drug and medicament	4064036	0.0697785	0.119326	0.0651173	0.225	266186	57826	0.26914	0.0730618	0.0657034
Other benign neoplasm of connective and other soft tissue of lower limb, including hip	44821769	0.0697789	-0.237827	0.13434	0.181	266186	57826	0.0531667	-0.254949	0.135244
Benign neoplasm of brain	379769	0.0697879	-0.213791	0.120461	0.18	266186	57826	0.0658565	-0.218078	0.121147
Other vitreous opacities	44833534	0.0698343	-0.0756009	0.0419772	0.213	266186	57826	0.0539342	-0.0809035	0.0422711
Gestational diabetes mellitus	4024659	0.0698654	-0.113121	0.0631267	0.162	266186	57826	0.112964	-0.0992893	0.0632772
Other abnormal granulation tissue	44824482	0.069871	0.233424	0.126356	0.254	266186	57826	0.0755203	0.229902	0.126986
Abnormal auditory perception	375824	0.0698892	-0.0898704	0.0500118	0.187	266186	57826	0.109503	-0.0798774	0.0502918
Diverticular disease	4266809	0.0700977	0.0470258	0.0258703	0.238	266186	57826	0.60545	0.0134629	0.0260355
Other diseases of bronchus, not elsewhere classified	45581869	0.070198	0.131292	0.0717524	0.251	266186	57826	0.747063	0.0234505	0.07258
Abnormal findings on diagnostic imaging of heart and coronary circulation	35211514	0.0702385	-0.0661329	0.0367379	0.217	266186	57826	0.0233994	-0.0833837	0.0370436
Closed fracture of dorsal [thoracic] vertebra without mention of spinal cord injury	44837479	0.0702393	0.18437	0.100329	0.253	266186	57826	0.211006	0.127528	0.10093
Osteoarthritis of joint of right ankle and/or foot	36713101	0.0703153	-0.226997	0.128378	0.177	266186	57826	0.025646	-0.280437	0.129254
Abscess of the breast and nipple	37200893	0.0704666	0.158144	0.0862893	0.239	266186	57826	0.61451	0.0439979	0.0870506
Mononeuropathy due to type 2 diabetes mellitus	4222415	0.0705148	0.175699	0.0960136	0.294	266186	57826	0.213065	0.121561	0.0968537
Solitary cyst of unspecified breast	45563021	0.0705933	-0.168451	0.0947898	0.175	266186	57826	0.0649644	-0.172384	0.0950648
Obstruction of esophagus	4224926	0.0707537	0.0775153	0.0426231	0.236	266186	57826	0.206938	0.0543794	0.0428993
Prolapse of vaginal vault after hysterectomy	35209510	0.0708057	0.199332	0.108583	0.256	266186	57826	0.0595324	0.208265	0.108703
Accidental poisoning by alcohol, not elsewhere classified	44827223	0.0708086	0.164272	0.0899096	0.285	266186	57826	0.941092	-0.0067757	0.0917307
Gastroduodenitis	195306	0.0711271	0.10995	0.06037	0.238	266186	57826	0.446651	0.0464737	0.060838
Other symptoms involving cardiovascular system	44820061	0.0712409	0.0909884	0.0500737	0.247	266186	57826	0.217156	0.0624555	0.0503596
Closed fracture proximal humerus, greater tuberosity	441699	0.0712736	0.180973	0.098804	0.241	266186	57826	0.25048	0.115571	0.0996094
Other specified metabolic disorders	45600680	0.0713216	0.168131	0.0920204	0.256	266186	57826	0.412114	0.0767419	0.093032
Zoster ocular disease, unspecified	45552207	0.0713605	0.253759	0.137929	0.261	266186	57826	0.0908741	0.239579	0.13907
Hepatic fibrosis	35208346	0.0713711	0.164859	0.090284	0.261	266186	57826	0.464004	0.0673776	0.0915593
Cord around neck with compression	434708	0.0715664	-0.334691	0.1934	0.124	266186	57826	0.118139	-0.292213	0.193685
Spasmodic torticollis	35207343	0.0717057	0.182103	0.0995283	0.233	266186	57826	0.116299	0.159055	0.099905
Disorder of bronchus	260131	0.0717408	0.129298	0.0710597	0.25	266186	57826	0.818831	0.0164958	0.071927
Localized scleroderma	441928	0.0717544	-0.140164	0.0789029	0.191	266186	57826	0.0655774	-0.143888	0.0792297
Injury of knee	444132	0.071785	0.245069	0.133417	0.252	266186	57826	0.114623	0.215188	0.134047
Other symptoms concerning nutrition, metabolism, and development	44821240	0.0717929	-0.168827	0.0953608	0.182	266186	57826	0.0276631	-0.207544	0.0961808
Other specified pregnancy related conditions, first trimester	45553489	0.0718437	-0.10321	0.0579242	0.164	266186	57826	0.0520627	-0.111704	0.0581339
Secondary and unspecified malignant neoplasm of intra-abdominal lymph nodes	35206321	0.0718474	-0.180656	0.102111	0.196	266186	57826	0.0515828	-0.195846	0.102489
Unspecified hemorrhage in early pregnancy, antepartum condition or complication	44829097	0.0720345	-0.149932	0.0846838	0.16	266186	57826	0.0491114	-0.16441	0.0850115
Diabetes mellitus without mention of complication, type I [juvenile type], uncontrolled	44821787	0.072064	0.139687	0.076795	0.247	266186	57826	0.11035	0.124864	0.0774387
Other specified disorders of bone density and structure, left lower leg	45596771	0.0720961	-0.213535	0.121146	0.198	266186	57826	0.0409806	-0.243153	0.121696
Ganglion cyst	40481632	0.0721254	-0.0724364	0.0405481	0.201	266186	57826	0.0232333	-0.0918183	0.0407929
Open bite of right hand, initial encounter	45564276	0.0722064	-0.222901	0.12702	0.16	266186	57826	0.0380217	-0.257749	0.12771
Erectile dysfunction following radical prostatectomy	45582412	0.0722498	-0.172017	0.0971613	0.216	266186	57826	0.176376	-0.130722	0.0978004
Contracture of tendon (sheath)	44828065	0.0723127	-0.225557	0.128449	0.175	266186	57826	0.0520267	-0.244693	0.129098
Enlarged lymph nodes, unspecified	35211399	0.0723612	0.069928	0.038682	0.218	266186	57826	0.650992	0.0177373	0.0391498
Stiffness of unspecified joint, not elsewhere classified	45586942	0.0724449	-0.104911	0.0589887	0.195	266186	57826	0.0747556	-0.104562	0.0592586
Obstructive and reflux uropathy, unspecified	35209258	0.0724687	0.129124	0.0711801	0.26	266186	57826	0.326099	0.0710768	0.0719973
Other specified complication of internal orthopedic prosthetic devices, implants and grafts, initial encounter	45594953	0.0725514	-0.228224	0.130025	0.182	266186	57826	0.0318198	-0.273568	0.130893
Childhood emotional disorder	433758	0.0725861	-0.0972168	0.0547141	0.158	266186	57826	0.0174102	-0.129052	0.055014
Malignant neoplasm of overlapping sites of right female breast	45576327	0.0726406	-0.163566	0.0926229	0.181	266186	57826	0.0667798	-0.167428	0.0928668
Gastro-esophageal reflux disease with esophagitis	35208189	0.0726616	0.054734	0.0303561	0.227	266186	57826	0.845857	0.00594881	0.0305849
Late effect of fracture of spine AND/OR trunk without spinal cord lesion	192759	0.0727073	0.175579	0.0964481	0.253	266186	57826	0.356887	0.0901239	0.0971284
Cardiogenic shock	35211392	0.0727316	0.130767	0.0721732	0.271	266186	57826	0.422238	0.0586817	0.0728142
Subserous leiomyoma of uterus	44819481	0.0727684	-0.135444	0.0764175	0.207	266186	57826	0.080893	-0.132687	0.0769244
Benign neoplasm of sigmoid colon	444459	0.072927	-0.0558675	0.0313	0.219	266186	57826	0.00335692	-0.0917879	0.0315319
Helicobacter pylori [H. pylori]	44833227	0.072967	0.0903992	0.0500977	0.275	266186	57826	0.271081	0.0559275	0.0506218
Somatic dysfunction of lumbar region	36713918	0.0729822	-0.0900998	0.0506766	0.198	266186	57826	0.0488284	-0.0993377	0.0508876
Dilated cardiomyopathy	35207755	0.0730551	0.0939152	0.052026	0.262	266186	57826	0.310952	0.0534445	0.0525409
Acute pansinusitis, unspecified	45557614	0.0730839	0.104032	0.0574644	0.196	266186	57826	0.0908171	0.0984817	0.0576906
Asymptomatic postmenopausal status (age-related) (natural)	44837834	0.0731863	-0.0517855	0.0290125	0.214	266186	57826	0.0533806	-0.0559788	0.0290942
Rheumatic tricuspid valve disease, unspecified	35207657	0.0732367	0.262376	0.14353	0.267	266186	57826	0.161795	0.205858	0.144867
Unspecified disorder of the pituitary gland and its hypothalamic control	44820687	0.0733859	-0.236602	0.135352	0.175	266186	57826	0.0394797	-0.274668	0.137045
Portal vein thrombosis	199837	0.0733944	0.174767	0.0963116	0.261	266186	57826	0.35771	0.0901568	0.0973704
Effusion, right elbow	45553153	0.0734393	0.199079	0.109532	0.265	266186	57826	0.195089	0.145044	0.11075
Unspecified pre-existing hypertension complicating childbirth	45539090	0.0734847	-0.310151	0.179437	0.146	266186	57826	0.0811933	-0.303688	0.180124
Strain of muscle, fascia and tendon at neck level, initial encounter	45558682	0.0734867	0.0658624	0.036598	0.227	266186	57826	0.56584	0.0212156	0.036885
Other specified disorders of bone density and structure	1571177	0.0735899	-0.183067	0.10425	0.18	266186	57826	0.059249	-0.193467	0.104588
Other subjective visual disturbances	45533364	0.0736425	-0.129039	0.073022	0.199	266186	57826	0.0545818	-0.139695	0.073625
Unspecified sleep apnea	44828145	0.0737316	-0.0434951	0.0244066	0.22	266186	57826	0.0152575	-0.0592829	0.024548
Non-pressure chronic ulcer of unspecified part of right lower leg with unspecified severity	45572302	0.0738352	0.147367	0.0815459	0.271	266186	57826	0.276151	0.090113	0.0822119
Osteophyte, right shoulder	45572435	0.0738534	-0.281621	0.161935	0.188	266186	57826	0.0752038	-0.281573	0.162625
Unspecified infection of urinary tract in pregnancy, unspecified trimester	45553481	0.0739348	0.248859	0.136125	0.216	266186	57826	0.112163	0.221621	0.136752
Tear film insufficiency	378427	0.0739356	0.0295443	0.0165017	0.236	266186	57826	0.361626	0.0151866	0.0166312
Left bundle-branch block, unspecified	35207771	0.0740836	0.0854606	0.047529	0.251	266186	57826	0.20701	0.0606786	0.0478643
Aphasia	45563310	0.074086	0.0963845	0.0535548	0.25	266186	57826	0.387295	0.0468872	0.0540376
Dermatochalasis	44823075	0.0741456	-0.0977367	0.0552259	0.207	266186	57826	0.0430287	-0.111166	0.0554958
Diabetic macular edema	44821870	0.0741724	0.169861	0.0940848	0.298	266186	57826	0.0568641	0.182544	0.0947273
Complication occurring during pregnancy	43530950	0.0742187	-0.0473459	0.0266134	0.171	266186	57826	0.032764	-0.0568242	0.0267266
Disorder of Achilles tendon	45765623	0.0743145	-0.231769	0.132979	0.178	266186	57826	0.11182	-0.20776	0.133444
Barrett's esophagus	443344	0.0743176	0.0721455	0.0401762	0.225	266186	57826	0.435086	0.0316333	0.040421
Ocular pain, unspecified eye	45543090	0.0743766	0.115069	0.0639019	0.248	266186	57826	0.610384	0.0330078	0.0646163
Erectile dysfunction following radical prostatectomy	37109307	0.074544	-0.169523	0.0964959	0.216	266186	57826	0.183942	-0.127627	0.0971302
Pigment dispersion syndrome	4189719	0.0746234	-0.296376	0.171658	0.163	266186	57826	0.0582753	-0.316546	0.172857
Hemoglobin SS disease without crisis	30683	0.0746476	0.202981	0.11238	0.302	266186	57826	0.0739526	0.205762	0.113653
Hypertrophy of uterus	196473	0.074759	-0.116632	0.0661652	0.2	266186	57826	0.105117	-0.106624	0.0664465
Acanthosis nigricans	35208666	0.0747614	-0.164641	0.093877	0.188	266186	57826	0.106981	-0.150124	0.0944795
Disorder of body wall	4266188	0.0748586	0.0975941	0.0543649	0.25	266186	57826	0.384945	0.047844	0.0548644
Poisoning due to venomous spider	439219	0.0749193	0.253933	0.139721	0.255	266186	57826	0.243846	0.165943	0.140555
Chronic rhinitis	44837128	0.0749336	-0.0489137	0.027581	0.209	266186	57826	0.0239216	-0.0623981	0.0277747
Diffuse spasm of esophagus	134681	0.0750264	0.07985	0.0445494	0.229	266186	57826	0.237774	0.0531203	0.0447965
Uterine contractions present	4127697	0.0752362	-0.25842	0.149593	0.146	266186	57826	0.0943972	-0.243691	0.149773
Acute allergic reaction	4084167	0.0753818	-0.289793	0.16838	0.149	266186	57826	0.190835	-0.214833	0.168276
Unspecified nephritic syndrome with unspecified morphologic changes	35209224	0.0754227	0.219791	0.121565	0.266	266186	57826	0.131073	0.18788	0.122705
Cicatricial alopecia, unspecified	35208610	0.0754486	-0.24474	0.140536	0.227	266186	57826	0.255014	-0.158145	0.140812
Localized adiposity	44824093	0.0755804	0.148369	0.0824659	0.239	266186	57826	0.121815	0.129738	0.0829594
Chronic gout without tophus	46272380	0.0759077	-0.118955	0.067692	0.229	266186	57826	0.0613018	-0.1264	0.0682534
Hyperglycemia, unspecified	35211420	0.0759829	0.0327373	0.0184054	0.231	266186	57826	0.585897	-0.0101072	0.0185657
Cervicogenic headache	4149969	0.0760506	0.161569	0.0898232	0.232	266186	57826	0.092227	0.153787	0.0901499
Paresthesia of lower extremity	4182574	0.0760848	-0.26411	0.152954	0.174	266186	57826	0.0315724	-0.320206	0.153801
Mammographic microcalcification	44832722	0.0761379	-0.0970786	0.055209	0.209	266186	57826	0.0739285	-0.0981325	0.0553886
Postprocedural fever	45597189	0.076177	0.174483	0.0970146	0.25	266186	57826	0.17273	0.135082	0.0980159
Acquired absence of unspecified leg below knee	45605170	0.0762152	0.244721	0.135881	0.306	266186	57826	0.180272	0.185755	0.137043
Complex regional pain syndrome of upper limb	46273207	0.076252	0.243057	0.134517	0.261	266186	57826	0.207854	0.172839	0.135433
Unspecified acute noninfective otitis externa, left ear	45600980	0.076324	0.147678	0.0822626	0.229	266186	57826	0.169172	0.115231	0.0829979
Other benign neuroendocrine tumors	45595758	0.0764384	-0.218233	0.125798	0.191	266186	57826	0.070753	-0.223777	0.126508
Idiopathic gout, unspecified site	45582021	0.0764922	0.136575	0.0763076	0.266	266186	57826	0.084195	0.133964	0.0768067
Degeneration of lumbosacral intervertebral disc	74132	0.0765478	0.0564496	0.0317292	0.235	266186	57826	0.610827	0.01628	0.0319501
Melanocytic nevi of left upper limb, including shoulder	45532976	0.0766862	-0.113426	0.0648364	0.172	266186	57826	0.140374	-0.0950137	0.0650781
Open bite of forearm	37118660	0.0768119	0.244296	0.135227	0.239	266186	57826	0.16524	0.191644	0.13592
Sensorineural hearing loss, asymmetrical	44827776	0.0768158	-0.0853759	0.0486177	0.212	266186	57826	0.0803975	-0.0849048	0.0489256
Supervision of pregnancy with history of pre-term labor, third trimester	45587274	0.0768486	-0.261163	0.151945	0.149	266186	57826	0.100653	-0.243594	0.152408
Social phobia, unspecified	45557205	0.0768565	-0.164615	0.0947294	0.154	266186	57826	0.0199771	-0.217571	0.0956898
Ulcerative colitis, unspecified, without complications	45567310	0.0769581	0.10754	0.0602067	0.212	266186	57826	0.0778539	0.107671	0.0604686
Disorder of tongue	432941	0.0769619	0.101588	0.0569499	0.234	266186	57826	0.62759	0.0279769	0.0575378
Benign neoplasm of left choroid	37109301	0.0771664	-0.126663	0.0725582	0.193	266186	57826	0.0825208	-0.12505	0.0728954
Secondary malignant neoplasm of intra-abdominal lymph nodes	192568	0.0772853	-0.176741	0.101746	0.196	266186	57826	0.0558365	-0.191774	0.102115
Parastomal hernia	4342896	0.0773161	0.236459	0.131353	0.258	266186	57826	0.14688	0.1943	0.131917
Parastomal hernia without obstruction or gangrene	1569603	0.0773161	0.236459	0.131353	0.258	266186	57826	0.14688	0.1943	0.131917
Concussion with loss of consciousness	375671	0.0773668	0.110531	0.0619971	0.229	266186	57826	0.671395	0.026651	0.0626831
Disorder of wrist joint	4323193	0.0773769	0.120266	0.0674278	0.243	266186	57826	0.253503	0.0780248	0.0679035
Cyst of ovary	197610	0.077422	-0.0416916	0.0236915	0.187	266186	57826	0.0020004	-0.0731525	0.0238144
Heart disease, unspecified	35207801	0.0774337	0.0659463	0.0371567	0.248	266186	57826	0.389544	0.0323523	0.0375073
Mild or unspecified pre-eclampsia, antepartum condition or complication	44834877	0.0774457	-0.281975	0.164806	0.149	266186	57826	0.0756831	-0.283934	0.164977
Neoplasm of unspecified behavior of brain	45571626	0.0776048	-0.169367	0.0976227	0.181	266186	57826	0.0678153	-0.176143	0.0981549
Abnormal findings on antenatal screening of mother	437688	0.0776704	-0.213137	0.123747	0.14	266186	57826	0.0999797	-0.19958	0.124082
Gestation period, 34 weeks	443874	0.077691	-0.0849494	0.0485507	0.161	266186	57826	0.171997	-0.0661905	0.0487721
Disorder of cervical spine	80497	0.0777875	-0.0926322	0.0529682	0.206	266186	57826	0.00646666	-0.143584	0.0534077
Pressure ulcer of buttock	200485	0.0779156	0.14538	0.0815519	0.263	266186	57826	0.319647	0.0824073	0.0822994
Benign lipomatous neoplasm of skin and subcutaneous tissue of trunk	35206543	0.0779558	-0.100535	0.0575704	0.202	266186	57826	0.0330978	-0.122115	0.0579489
41 weeks gestation of pregnancy	45595512	0.0779596	-0.190851	0.11067	0.135	266186	57826	0.18435	-0.144685	0.110812
Seasonal allergy	40478941	0.078099	-0.189748	0.109856	0.169	266186	57826	0.0684863	-0.198159	0.110996
Calculus of gallbladder with other cholecystitis, without mention of obstruction	44819804	0.0781475	0.100122	0.0563631	0.235	266186	57826	0.222959	0.0694609	0.0566696
Oral aphthae	44837154	0.0782246	0.126264	0.0709025	0.224	266186	57826	0.514137	0.0471534	0.0719869
Fibrosclerosis of left breast	45534135	0.0782822	-0.226598	0.131657	0.179	266186	57826	0.119111	-0.20159	0.131985
Abrasion of left upper arm, initial encounter	45544645	0.0783512	0.248812	0.138453	0.248	266186	57826	0.292838	0.148381	0.139375
Other forms of keratitis	44823065	0.078424	0.260451	0.145091	0.268	266186	57826	0.0820891	0.259422	0.146323
Somatic dysfunction of sacral region	36717682	0.0784399	-0.0995277	0.0570811	0.199	266186	57826	0.0643934	-0.104922	0.0572822
Calculus of gallbladder without mention of cholecystitis, without mention of obstruction	44820959	0.0784693	0.0586145	0.033155	0.237	266186	57826	0.655849	0.0149174	0.033434
Kyphosis deformity of spine	4214530	0.0784698	0.174511	0.097748	0.247	266186	57826	0.211079	0.123951	0.0981149
Optic neuritis, unspecified	44835896	0.0785346	-0.232284	0.135296	0.168	266186	57826	0.0360586	-0.278774	0.136838
Trimalleolar fracture, closed	44833989	0.0785549	0.25344	0.141273	0.267	266186	57826	0.230263	0.172909	0.142275
Contusion of unspecified lower leg, initial encounter	45584144	0.0788486	0.221201	0.123637	0.254	266186	57826	0.141743	0.184858	0.12397
Osteophyte, right knee	45586946	0.0789223	-0.161968	0.0935805	0.204	266186	57826	0.0840562	-0.160117	0.0940488
Paraparesis	4081615	0.078998	-0.254897	0.148902	0.181	266186	57826	0.0406297	-0.297595	0.14972
Separation of muscle (nontraumatic), other site	45567605	0.0790934	-0.148788	0.0860105	0.18	266186	57826	0.0775838	-0.150356	0.0864732
Chronic hypercapnic respiratory failure	4140438	0.0791557	0.184457	0.103679	0.278	266186	57826	0.48404	0.0734182	0.104373
Unspecified atherosclerosis of native arteries of extremities, unspecified extremity	45567207	0.0791727	0.168616	0.0949219	0.285	266186	57826	0.506459	0.0638784	0.0957337
Vitamin B12 deficiency anemia due to intrinsic factor deficiency	35206696	0.0793088	0.15424	0.0867914	0.245	266186	57826	0.111234	0.140359	0.0871235
Miosis	45533368	0.0795905	0.19264	0.108377	0.281	266186	57826	0.110957	0.176505	0.109363
Hemangioma unspecified site	45537897	0.079747	-0.0988314	0.05696	0.187	266186	57826	0.123003	-0.0874579	0.0571946
Benign neoplasm of sigmoid colon	35206514	0.0797915	-0.0546101	0.031315	0.219	266186	57826	0.00386754	-0.0904568	0.031547
Benign neoplasm of cecum	35206509	0.0800181	-0.0582799	0.0334556	0.219	266186	57826	0.0295081	-0.0728881	0.0336895
Fracture of unspecified part of neck of right femur, initial encounter for closed fracture	45603323	0.0800563	0.194554	0.109484	0.265	266186	57826	0.251943	0.127615	0.110322
Facial weakness	44822291	0.0800828	0.164493	0.0928196	0.265	266186	57826	0.276932	0.10269	0.0937388
Onychomycosis	4215978	0.0801773	-0.132661	0.0767582	0.205	266186	57826	0.00621691	-0.210035	0.0782062
Crystalline deposits in vitreous	316126	0.0801852	0.206103	0.116051	0.28	266186	57826	0.110016	0.189988	0.117287
Complete rotator cuff tear or rupture of right shoulder, not specified as traumatic	45533933	0.0802385	0.0899484	0.0510518	0.248	266186	57826	0.201752	0.066024	0.0514527
Unspecified disease of the jaws	44832448	0.0802632	0.163842	0.0924453	0.252	266186	57826	0.40531	0.0781793	0.0933772
Pain in spine	4169580	0.0803834	-0.180198	0.104956	0.181	266186	57826	0.0188407	-0.2433	0.106101
Disorder of upper arm	76191	0.0805016	0.148218	0.0838026	0.251	266186	57826	0.166625	0.11799	0.0845188
Allergic contact dermatitis caused by chemical	46269791	0.0805368	-0.242152	0.142228	0.16	266186	57826	0.127689	-0.212328	0.142598
Other specific disorders of sleep of nonorganic origin	44827669	0.0806235	-0.236578	0.13866	0.18	266186	57826	0.0530769	-0.262491	0.139263
Genitourinary tract hemorrhage	4169954	0.0806552	-0.0413047	0.0237219	0.185	266186	57826	0.0169511	-0.0566594	0.0238343
Superficial injury of shoulder and upper arm	433064	0.0806913	-0.274024	0.161436	0.173	266186	57826	0.0357313	-0.330278	0.162667
Open wound of anterior abdominal wall	4051140	0.0808269	0.148405	0.0840083	0.253	266186	57826	0.622976	0.0419075	0.0849696
Chronic respiratory failure with hypercapnia	45572177	0.0808368	0.184077	0.104044	0.277	266186	57826	0.483605	0.0737543	0.104743
Disorders of bursae and tendons in shoulder region, unspecified	44823370	0.0809162	-0.0472317	0.0271642	0.22	266186	57826	0.0152321	-0.0659893	0.0273351
Bilateral inguinal hernia, without obstruction or gangrene, not specified as recurrent	45601168	0.081041	0.110631	0.0628675	0.255	266186	57826	0.204637	0.0810998	0.0635445
Abnormal glandular Papanicolaou smear of cervix	44828168	0.0810451	0.0745736	0.0424625	0.21	266186	57826	0.723314	0.0152171	0.0429254
Age AND/OR growth finding	4021606	0.0811109	0.291992	0.162551	0.185	266186	57826	0.0310003	0.36471	0.162968
Disorder of bursa of shoulder region	442256	0.0811475	-0.046807	0.0269396	0.22	266186	57826	0.0142278	-0.0661076	0.0271091
Onychia and paronychia of finger	44824470	0.0812164	-0.125099	0.0725821	0.203	266186	57826	0.0193269	-0.168701	0.0732312
Incomplete passage of stool	4096856	0.0813326	-0.231817	0.136166	0.177	266186	57826	0.0720091	-0.240629	0.137013
Moderate stage glaucoma	44831164	0.0813431	0.171955	0.0975259	0.294	266186	57826	0.0628834	0.184685	0.0980712
Other depressive episodes	35207154	0.0815503	0.146953	0.0833982	0.255	266186	57826	0.611213	0.0430598	0.0844296
Localized swelling, mass and lump, right upper limb	45539324	0.0815569	-0.0853707	0.0493967	0.205	266186	57826	0.0282521	-0.108041	0.0497274
Closed fracture of distal end of radius	437116	0.0816139	0.0702825	0.0401204	0.225	266186	57826	0.506372	0.0269045	0.0403982
Unspecified complication of internal prosthetic device, implant and graft, initial encounter	45570775	0.0817247	0.245154	0.138261	0.27	266186	57826	0.146021	0.20535	0.13914
Other pulmonary embolism and infarction	44819706	0.0818558	0.0849979	0.0485154	0.244	266186	57826	0.380476	0.0431212	0.0490009
Left upper quadrant pain	45597168	0.0819404	0.0562343	0.0321764	0.224	266186	57826	0.84508	-0.0063409	0.0324679
Aphasia as late effect of cerebrovascular disease	40480002	0.0820459	0.178108	0.101157	0.285	266186	57826	0.213309	0.128314	0.102208
Aplastic anemia	137829	0.0820555	0.229622	0.129803	0.272	266186	57826	0.339126	0.128047	0.132739
Other symptoms and signs involving appearance and behavior	45534457	0.0821507	0.120667	0.0687293	0.239	266186	57826	0.649471	-0.0316476	0.0698048
Disorder of optic nerve	374360	0.0821945	-0.0868417	0.0503438	0.215	266186	57826	0.0958564	-0.0840034	0.0508094
Glasgow coma scale finding	4304798	0.0821993	0.152161	0.0865328	0.261	266186	57826	0.389939	0.0753746	0.0871806
Chronic kidney disease stage 3A	45763854	0.0822422	0.0552483	0.0316624	0.253	266186	57826	0.267445	0.0355094	0.0319378
Unspecified disorder of bladder	44827893	0.0822638	0.204835	0.116045	0.268	266186	57826	0.154956	0.168092	0.116706
Unspecified lump in the left breast, lower outer quadrant	1326720	0.0824355	0.175891	0.0998188	0.242	266186	57826	0.0571709	0.193617	0.100193
Disease of salivary gland, unspecified	35208167	0.0824499	0.203501	0.115351	0.263	266186	57826	0.214833	0.145796	0.116257
Obstruction of gallbladder	192363	0.0824744	0.24309	0.13757	0.279	266186	57826	0.312743	0.143166	0.140435
Closed fracture of malar AND/OR maxillary bones	373035	0.0825037	0.242738	0.137367	0.278	266186	57826	0.682358	0.057782	0.140641
Other inflammatory and toxic neuropathy	44826566	0.0826001	-0.237302	0.139953	0.188	266186	57826	0.0176861	-0.326362	0.141923
Unspecified hypertensive heart disease without heart failure	44827779	0.0826686	-0.143071	0.0833955	0.24	266186	57826	0.0467742	-0.165382	0.084265
Intramural leiomyoma of uterus	44820658	0.0826931	-0.0910799	0.0529026	0.216	266186	57826	0.121784	-0.0817334	0.0531938
Other cerebrovascular disease	45576890	0.0827067	0.129498	0.0739029	0.264	266186	57826	0.211457	0.0937223	0.074484
Mononeuritis of lower limb, unspecified	44825347	0.0827912	-0.111725	0.0650543	0.211	266186	57826	0.00200872	-0.199973	0.0658718
Sensorineural hearing loss	374366	0.083093	-0.0407668	0.0235978	0.219	266186	57826	0.0547005	-0.0454621	0.0237449
Sprain of unspecified site of left knee, initial encounter	45603754	0.0831111	0.14135	0.0806015	0.235	266186	57826	0.198395	0.104976	0.0809102
Other unspecified secondary hypertension	44835925	0.0831596	0.144616	0.0825704	0.267	266186	57826	0.117867	0.131431	0.0832388
Open wound of forearm	4053599	0.0831797	0.137637	0.0785414	0.243	266186	57826	0.621994	0.0391938	0.0792468
Essential (hemorrhagic) thrombocythemia	35206679	0.0832539	0.111419	0.0637366	0.24	266186	57826	0.296135	0.0674836	0.0642407
Lump in upper outer quadrant of left breast	764594	0.0832655	-0.117269	0.068468	0.191	266186	57826	0.081172	-0.118629	0.0687918
Prosthetic joint loosening	80286	0.0832843	0.208589	0.118598	0.275	266186	57826	0.189512	0.158608	0.11951
Spontaneous cerebral hemorrhage	43530727	0.0833237	0.1185	0.0678167	0.262	266186	57826	0.32545	0.0676924	0.0684958
Benign neoplasm of cecum	442108	0.0833689	-0.0576053	0.0334314	0.219	266186	57826	0.0311385	-0.0721262	0.0336651
Gestational [pregnancy-induced] hypertension without significant proteinuria, third trimester	45563052	0.0833898	-0.18402	0.108542	0.138	266186	57826	0.129282	-0.162293	0.108966
Wound finding	4021667	0.0833933	-0.125501	0.0734077	0.184	266186	57826	0.028068	-0.159594	0.0738155
Mixed bipolar affective disorder, moderate	439248	0.0834344	0.191644	0.108925	0.238	266186	57826	0.847054	0.0212564	0.110016
Secondary malignant neoplasm of nervous system	373425	0.0834514	-0.28253	0.167979	0.175	266186	57826	0.0578783	-0.311068	0.169182
Other dermatoses	44821096	0.0834611	-0.265792	0.157888	0.176	266186	57826	0.107859	-0.24849	0.158587
Articular cartilage disorder of hip	4181454	0.0835004	-0.210671	0.124468	0.166	266186	57826	0.0673918	-0.223582	0.12513
Spinal stenosis, cervical region	45548425	0.0835248	0.043553	0.0250817	0.233	266186	57826	0.758007	-0.0077929	0.0253084
Disorder due to and following injury of muscle and tendon of upper limb	4056580	0.0835864	-0.142139	0.0832559	0.199	266186	57826	0.0506708	-0.161343	0.0838059
Other hemorrhoids	1569664	0.0837396	-0.0312759	0.0181264	0.217	266186	57826	0.0337421	-0.0386233	0.0182425
Closed fracture lumbar vertebra	4013604	0.0838963	0.129234	0.0739965	0.252	266186	57826	0.588591	0.0406376	0.0748971
Cystitis, unspecified	44824347	0.0839195	0.091951	0.0527873	0.229	266186	57826	0.372008	0.0475775	0.0530839
Chronic ischemic heart disease, unspecified	35207706	0.084009	0.0931711	0.0535472	0.263	266186	57826	0.340901	0.0515896	0.0539647
Dietary zinc deficiency	4101283	0.0840594	0.192052	0.109283	0.225	266186	57826	0.153871	0.159734	0.110467
Chronic embolism and thrombosis of unspecified deep veins of unspecified lower extremity	45567237	0.0841401	0.188553	0.107647	0.271	266186	57826	0.311877	0.111024	0.108906
Malignant neoplasm of liver, secondary	44830990	0.084245	-0.259847	0.154509	0.18	266186	57826	0.071581	-0.272893	0.155626
Polyp	4209223	0.0842497	-0.212888	0.126094	0.172	266186	57826	0.0609042	-0.231799	0.126682
Sepsis due to Methicillin susceptible Staphylococcus aureus	45532833	0.0843079	0.166793	0.0954165	0.265	266186	57826	0.511114	0.0635718	0.096298
Unspecified lump in the left breast, upper outer quadrant	1326718	0.0843215	-0.11753	0.068856	0.191	266186	57826	0.086476	-0.117265	0.0691672
Other chronic osteomyelitis, unspecified site	45567763	0.0843312	0.244782	0.139452	0.292	266186	57826	0.190318	0.186083	0.140328
Injury of face and neck	44822499	0.0844702	0.0913711	0.0525622	0.238	266186	57826	0.900643	-0.0066487	0.0532817
Constricted pupil	4201565	0.0845587	0.189407	0.108324	0.28	266186	57826	0.116973	0.173474	0.10931
Postprocedural asymptomatic ovarian failure	762441	0.0846277	-0.213674	0.126849	0.155	266186	57826	0.0652894	-0.22816	0.126907
Incomplete defecation	45592411	0.0846584	-0.247142	0.147043	0.172	266186	57826	0.0679852	-0.263254	0.148151
Closed fracture of distal phalanx of great toe	44783972	0.0846838	-0.216446	0.128286	0.181	266186	57826	0.0293269	-0.274172	0.129238
Acquired hypothyroidism	138384	0.0846956	-0.0306862	0.0178371	0.205	266186	57826	0.0239392	-0.0403557	0.0179216
Irregular periods	196168	0.084706	-0.0402916	0.0234479	0.176	266186	57826	0.0255127	-0.0523666	0.023545
Migraine	318736	0.0847293	0.0289471	0.0167569	0.2	266186	57826	0.671314	-0.0071584	0.0168778
Other specified enthesopathies of unspecified lower limb, excluding foot	45587059	0.0847602	-0.129104	0.0758583	0.188	266186	57826	0.0509144	-0.146859	0.0763084
Paranoid schizophrenia	433450	0.0848156	0.1193	0.0686746	0.289	266186	57826	0.21758	-0.0856858	0.0698654
Early complication of trauma	435696	0.0849482	0.229964	0.131104	0.26	266186	57826	0.335916	0.128411	0.132154
Neoplastic disease	438112	0.0849725	-0.0738702	0.0431776	0.202	266186	57826	0.0259765	-0.0960175	0.0434999
Migraine with aura, not intractable, without status migrainosus	45562087	0.0852369	-0.0557887	0.0325897	0.177	266186	57826	0.0678996	-0.0594045	0.0327232
Crohn's disease of both small and large intestine with other complication	45601175	0.0853402	0.252238	0.143389	0.229	266186	57826	0.0639249	0.273086	0.143931
Acanthosis nigricans	4299544	0.085343	-0.157049	0.0926726	0.189	266186	57826	0.127447	-0.14026	0.0932568
Abrasion, upper arm	4050853	0.0853472	0.188267	0.107726	0.244	266186	57826	0.408852	0.0902619	0.108491
Vaginal wall prolapse	199078	0.0853781	0.151319	0.0868801	0.247	266186	57826	0.0916193	0.148912	0.0872151
Cystocele	198202	0.0855676	0.0911911	0.0526398	0.231	266186	57826	0.10009	0.0874747	0.0528114
Functional diarrhea	35208288	0.0856363	0.111153	0.0640337	0.224	266186	57826	0.497683	0.0440369	0.0646924
Other disturbances of smell and taste	35211354	0.0857228	-0.158483	0.0936456	0.191	266186	57826	0.0911117	-0.156505	0.0940244
Localized, primary osteoarthritis	72993	0.0857588	-0.0520634	0.0304272	0.225	266186	57826	0.0125548	-0.076006	0.0306317
Circadian rhythm sleep disorder, shift work type	45533147	0.0857611	-0.219381	0.13056	0.172	266186	57826	0.109751	-0.205867	0.131409
Contusion of eyeball and orbital tissues, right eye, initial encounter	45563390	0.0858155	0.213053	0.122	0.264	266186	57826	0.37851	0.109667	0.12352
Hydronephrosis	433811	0.0858965	0.0557901	0.0323357	0.23	266186	57826	0.444727	0.024956	0.0325891
Hemorrhagic complication of pregnancy	4025198	0.0859205	-0.0931661	0.0547671	0.16	266186	57826	0.116854	-0.0854758	0.0549794
Pain in wrist	4208857	0.0860068	-0.11177	0.0658305	0.183	266186	57826	0.0190094	-0.153323	0.066356
Punctate keratitis	44833498	0.0862639	0.190719	0.109529	0.258	266186	57826	0.174511	0.152173	0.110775
Maternal care for benign tumor of corpus uteri, first trimester	45587318	0.086267	-0.266304	0.159887	0.149	266186	57826	0.167352	-0.2161	0.160283
Circadian rhythm sleep disorder of shift work type	37019054	0.0862704	-0.193051	0.114741	0.177	266186	57826	0.102894	-0.185112	0.115596
Contusion of right elbow, initial encounter	45563941	0.0863256	-0.208098	0.123916	0.179	266186	57826	0.0125412	-0.303618	0.125295
Lichen sclerosus	619430	0.0864139	-0.118516	0.0699273	0.187	266186	57826	0.104194	-0.11271	0.0701297
Lupus anticoagulant disorder	4078700	0.0864175	0.202012	0.115844	0.244	266186	57826	0.129768	0.179542	0.116772
Unspecified complication of procedure, initial encounter	45604533	0.0864181	0.208959	0.119838	0.252	266186	57826	0.226086	0.147837	0.120707
Lesion of ulnar nerve	374027	0.0864791	0.0539369	0.0313246	0.229	266186	57826	0.671859	0.0133904	0.0315771
Male erectile dysfunction, unspecified	45548672	0.0865256	-0.0406903	0.0237992	0.239	266186	57826	0.00279767	-0.0717446	0.0241052
Injury of kidney	4220631	0.0867273	0.179594	0.10352	0.282	266186	57826	0.41457	0.08611	0.104924
Drusen (degenerative)	44824175	0.0867529	-0.118757	0.0700772	0.215	266186	57826	0.105416	-0.112919	0.0704418
Nephritis and nephropathy, not specified as acute or chronic, with unspecified pathological lesion in kidney	44825540	0.086762	0.168189	0.0969403	0.262	266186	57826	0.213231	0.123316	0.0981617
Anal fistula	35208297	0.0868046	0.174109	0.100188	0.236	266186	57826	0.444166	0.0790724	0.10269
Varus deformity, not elsewhere classified, left knee	45562665	0.0868788	-0.242989	0.14529	0.193	266186	57826	0.0828998	-0.246794	0.145716
Cervicovaginal cytology specimen unsatisfactory	443572	0.086922	0.173467	0.099776	0.221	266186	57826	0.0895919	0.173254	0.100518
Mixed anxiety and depressive disorder	4338031	0.0869921	-0.11172	0.0660249	0.172	266186	57826	0.0173086	-0.156096	0.0666125
Unspecified contusion of eye	44822458	0.0871867	0.161546	0.0933298	0.269	266186	57826	0.19264	0.123931	0.09428
Unspecified otitis externa, bilateral	45543105	0.0872042	-0.252998	0.151763	0.174	266186	57826	0.0150559	-0.360351	0.153567
Disorder of hip	4042501	0.087227	-0.132875	0.078723	0.187	266186	57826	0.0492109	-0.153374	0.0791562
Congenital anomaly of optic disc	436806	0.0873993	-0.250305	0.150366	0.169	266186	57826	0.0912643	-0.248265	0.150889
CLABSI - central line associated bloodstream infection	42537043	0.0874272	0.162813	0.0940436	0.251	266186	57826	0.596264	0.050779	0.0954819
Idiopathic urticaria	44824485	0.0874784	-0.190877	0.113885	0.176	266186	57826	0.0825524	-0.195268	0.114697
Interstitial cystitis (chronic) without hematuria	45543860	0.0876182	-0.160279	0.0954325	0.164	266186	57826	0.0443552	-0.18897	0.0958502
Vitamin deficiency	436658	0.087632	0.0806098	0.0468727	0.228	266186	57826	0.144014	0.0693707	0.0472064
Malignant neoplasm of lower lobe, right bronchus or lung	45581205	0.0876461	0.194967	0.11244	0.266	266186	57826	0.608754	0.0584258	0.113654
Vitreous opacities	316127	0.0877268	-0.0444852	0.0261464	0.219	266186	57826	0.0627579	-0.04887	0.0263637
Disorder of hard tissues of teeth	141050	0.0877412	0.156855	0.0908492	0.279	266186	57826	0.260086	0.10402	0.0917015
Ganglion, right hand	45577327	0.087787	-0.159578	0.0949701	0.186	266186	57826	0.089096	-0.159606	0.0953638
Chronic atrial fibrillation	4141360	0.0878481	0.0657055	0.0383037	0.25	266186	57826	0.207814	0.0487176	0.0385369
Infection and inflammatory reaction due to indwelling urethral catheter, initial encounter	37202013	0.087849	0.16918	0.0978873	0.272	266186	57826	0.424377	0.0794215	0.0988598
Intestinal malabsorption, unspecified	35208406	0.0878824	0.100917	0.0585978	0.217	266186	57826	0.141578	0.0871411	0.0588254
Peripheral circulatory disorder due to type 1 diabetes mellitus	318712	0.0879815	0.203786	0.117628	0.271	266186	57826	0.215045	0.148787	0.118707
Cervical somatic dysfunction	4213540	0.0879878	-0.0887939	0.0524763	0.198	266186	57826	0.0767873	-0.0923821	0.0526505
Right upper quadrant abdominal tenderness	45573009	0.0882177	0.174191	0.100732	0.245	266186	57826	0.224075	0.124551	0.101431
Other psychoactive substance abuse with unspecified psychoactive substance-induced disorder	45566819	0.088225	0.234132	0.135214	0.289	266186	57826	0.629505	-0.065703	0.136751
Cervical spondylosis without myelopathy	44836196	0.0884008	0.0524348	0.0306484	0.239	266186	57826	0.701311	0.0118625	0.0309002
Chronic constipation	4340520	0.0885551	-0.216491	0.129909	0.18	266186	57826	0.0275309	-0.281069	0.131076
Sprain of hip	441701	0.0886733	-0.0660856	0.0390573	0.195	266186	57826	0.0244484	-0.0878521	0.03936
Urinary system finding	4024000	0.0887177	0.211353	0.122036	0.249	266186	57826	0.185786	0.165061	0.123108
Type 1 diabetes mellitus uncontrolled	40484648	0.0887628	0.112638	0.0655796	0.243	266186	57826	0.182427	0.0886941	0.0660538
Paving stone retinal degeneration	438748	0.0888154	-0.219823	0.1321	0.183	266186	57826	0.100107	-0.213959	0.132935
Concussion with loss of consciousness of unspecified duration	44834015	0.0888158	0.195751	0.113255	0.252	266186	57826	0.468482	0.0838289	0.114891
Other and unspecified alcohol dependence, episodic	44819551	0.088828	0.234198	0.135561	0.301	266186	57826	0.493229	-0.0946931	0.138966
Diaphragmatic hernia without mention of obstruction or gangrene	44831312	0.0890376	0.0511276	0.0299459	0.236	266186	57826	0.446642	0.0229665	0.0301249
Other secondary cataract, left eye	45547846	0.089095	0.0914236	0.0533842	0.25	266186	57826	0.0757382	0.0959379	0.0536147
Prurigo nodularis	35208489	0.0891179	0.127946	0.0744855	0.249	266186	57826	0.631596	0.036381	0.0756617
Other specified hearing loss, left ear	45567153	0.0891379	-0.213533	0.128308	0.186	266186	57826	0.0699237	-0.229159	0.129301
Sickle-cell trait	35206725	0.0892521	-0.136683	0.0813204	0.237	266186	57826	0.10001	-0.134222	0.0824614
Foreign body in left ear, initial encounter	45570144	0.0895284	-0.178678	0.107048	0.196	266186	57826	0.0843865	-0.182767	0.107744
Unspecified fracture of the lower end of left radius, subsequent encounter for closed fracture with routine healing	45588316	0.0895864	0.164298	0.0954661	0.243	266186	57826	0.205694	0.12257	0.0958867
Signs and symptoms involving emotional state	44825828	0.0896055	0.214635	0.124395	0.265	266186	57826	0.295131	0.132111	0.124953
Cerebral palsy	4134120	0.0896368	-0.249582	0.150925	0.167	266186	57826	0.0613165	-0.27727	0.152417
Refractory migraine	443615	0.0896609	0.0936171	0.0546843	0.204	266186	57826	0.274164	0.0604643	0.054989
Atypical chest pain	4010017	0.0897503	-0.165889	0.0993941	0.186	266186	57826	0.0357406	-0.205972	0.100076
Malaise and fatigue	1572255	0.0897559	-0.233538	0.141127	0.167	266186	57826	0.0197956	-0.322271	0.142966
End stage heart failure	1326608	0.0898278	0.227823	0.132371	0.307	266186	57826	0.279624	0.146217	0.134041
Open wound of hand except finger(s) alone, complicated	44824747	0.0898842	0.24482	0.14156	0.259	266186	57826	0.366219	0.130538	0.143024
Finding of limb structure	138239	0.089976	0.200678	0.116431	0.249	266186	57826	0.25766	0.133928	0.117053
Disorder of nasal sinus	256440	0.0900595	-0.128723	0.0769545	0.174	266186	57826	0.0654482	-0.140535	0.0773845
Complex regional pain syndrome	4134577	0.0901463	0.19119	0.110975	0.233	266186	57826	0.297223	0.117454	0.111566
Upper respiratory infection	4181583	0.090178	-0.0925988	0.0551556	0.181	266186	57826	0.0224709	-0.125476	0.0556551
Glycosuria	434164	0.09018	0.1412	0.0823932	0.248	266186	57826	0.294366	0.0877917	0.0831501
Unspecified injury of right wrist, hand and finger(s), subsequent encounter	45550187	0.0902127	-0.246482	0.149138	0.177	266186	57826	0.0626476	-0.271913	0.15005
Methicillin resistant Staphylococcus aureus carrier	4160859	0.0902515	0.133079	0.0776783	0.236	266186	57826	0.973844	0.00258909	0.0789482
Disorder of white blood cells, unspecified	35206778	0.0903034	0.155397	0.0905326	0.234	266186	57826	0.229999	0.110585	0.0912752
Hypoparathyroidism, unspecified	35206897	0.09044	0.223587	0.129707	0.253	266186	57826	0.0949291	0.221344	0.130221
Nonspecific reaction to cell mediated immunity measurement of gamma interferon antigen response without active tuberculosis	44825825	0.0904824	0.228056	0.132779	0.301	266186	57826	0.264504	0.152149	0.135104
Pain of right wrist	762299	0.090506	-0.160758	0.0965505	0.175	266186	57826	0.033544	-0.20284	0.097391
Perforation of tympanic membrane	375292	0.0905557	0.101778	0.0596104	0.227	266186	57826	0.374236	0.0537067	0.0601688
Abnormal cervical Papanicolaou smear	433033	0.0906248	-0.194505	0.117332	0.167	266186	57826	0.0262277	-0.257301	0.118851
Exercise induced bronchospasm	45586674	0.0906924	-0.126433	0.0757856	0.149	266186	57826	0.228404	-0.0906795	0.0760392
Oral mucositis (ulcerative), unspecified	45548144	0.0907772	0.157183	0.0917413	0.245	266186	57826	0.226325	0.113164	0.0926874
Localized swelling, mass and lump, unspecified lower limb	45573019	0.0909135	-0.18079	0.108743	0.202	266186	57826	0.0455551	-0.215108	0.109697
Unspecified contact dermatitis due to plants, except food	35208479	0.0911842	-0.176079	0.106216	0.168	266186	57826	0.149567	-0.150925	0.106423
Spontaneous ecchymoses	44824621	0.0912636	0.123604	0.0723889	0.222	266186	57826	0.208723	0.0924644	0.0729605
Hyperosmolar coma due to diabetes mellitus	4226238	0.0914041	0.191771	0.112224	0.304	266186	57826	0.243029	0.133763	0.113635
Secondary malignant neoplasm of bone and bone marrow	44834502	0.0914916	-0.219675	0.132932	0.194	266186	57826	0.0961354	-0.21774	0.133586
Rheumatoid arthritis without rheumatoid factor, multiple sites	45572341	0.0915729	0.146508	0.0857927	0.242	266186	57826	0.098707	0.143964	0.086169
Generalized skin eruption due to drugs and medicaments taken internally	35208483	0.0916378	0.11192	0.0656975	0.224	266186	57826	0.325531	0.0655481	0.0662961
Dysplasia of cervix, unspecified	44833682	0.0917056	0.104131	0.061181	0.22	266186	57826	0.754617	0.0194163	0.0620181
Pain in calf	4116987	0.0917388	-0.212069	0.128604	0.169	266186	57826	0.0587187	-0.238382	0.129261
Injury of right hand	42534961	0.0917688	-0.276715	0.169184	0.155	266186	57826	0.074592	-0.293852	0.170146
Malignant neoplasm of lower lobe, left bronchus or lung	45556973	0.0918124	0.216389	0.126255	0.271	266186	57826	0.392427	0.10947	0.126975
Hip joint effusion	4117712	0.091878	-0.195505	0.11824	0.188	266186	57826	0.0228926	-0.264952	0.119435
Open wound of wrist, without mention of complication	44830550	0.091914	0.218345	0.127288	0.251	266186	57826	0.435111	0.101424	0.128927
Postoperative hypothyroidism	137820	0.0919226	-0.0595447	0.0355164	0.207	266186	57826	0.0611063	-0.0664472	0.0356874
Polyclonal hypergammaglobulinemia	35206838	0.0919459	0.186856	0.109373	0.273	266186	57826	0.161447	0.156737	0.110684
Other atopic dermatitis and related conditions	44824472	0.092143	-0.0742264	0.044374	0.202	266186	57826	0.0224158	-0.101368	0.0448028
Unspecified dermatitis due to sun	44822165	0.0921854	-0.19538	0.118441	0.174	266186	57826	0.096399	-0.193671	0.118872
Contusion of right thigh, initial encounter	45559708	0.0922342	0.193697	0.113295	0.256	266186	57826	0.280347	0.124451	0.114179
Hereditary disease in family possibly affecting fetus, affecting management of mother, antepartum condition or complication	44824418	0.0923101	-0.27108	0.166098	0.142	266186	57826	0.106189	-0.261478	0.16672
Pain in finger of right hand	762293	0.0923396	-0.179001	0.108341	0.174	266186	57826	0.0456387	-0.213141	0.108982
Spinal stenosis in cervical region	436785	0.0925824	0.039596	0.0234712	0.233	266186	57826	0.67197	-0.0100188	0.0236778
Methicillin susceptible Staphylococcus aureus infection, unspecified site	45600413	0.0926461	0.150585	0.0884546	0.245	266186	57826	0.55911	0.0524644	0.0894401
Obesity caused by energy imbalance	36716555	0.0928713	-0.167253	0.101346	0.163	266186	57826	0.107786	-0.160688	0.101652
Benign intracranial hypertension	312902	0.0929434	-0.139822	0.0843847	0.179	266186	57826	0.0876266	-0.142596	0.0846656
Other peripheral vertigo, unspecified ear	45591436	0.0929765	-0.150872	0.0910842	0.201	266186	57826	0.108057	-0.14517	0.0915598
Closed fracture of shaft of humerus	435940	0.0931903	0.140908	0.0829687	0.246	266186	57826	0.446347	0.0639513	0.0835497
Polycystic ovary syndrome	40443308	0.0933205	-0.0819	0.0492267	0.146	266186	57826	0.129179	-0.0742502	0.0493159
Unspecified hypertensive heart disease with heart failure	44831230	0.0934142	0.164492	0.0970129	0.303	266186	57826	0.128164	0.150354	0.0978895
Abnormal results of cardiovascular function studies	137989	0.0934973	0.0466917	0.0277401	0.24	266186	57826	0.322293	0.0276957	0.0279245
Recurrent pregnancy loss	35209496	0.0935028	-0.207338	0.126601	0.137	266186	57826	0.180778	-0.166321	0.126668
Conduct disorder, unspecified	35207271	0.0935134	0.246831	0.144489	0.269	266186	57826	0.968283	0.00589954	0.148312
Unspecified Eustachian tube disorder, right ear	45557500	0.0935258	-0.131416	0.079432	0.173	266186	57826	0.165648	-0.109172	0.0796389
Depressive episode	3656234	0.0935354	-0.168327	0.10226	0.153	266186	57826	0.089345	-0.171402	0.102798
Dyssomnia	435657	0.0939708	-0.0999461	0.060256	0.192	266186	57826	0.0222293	-0.137023	0.060712
Chronic post-traumatic headache	377546	0.0940171	-0.182073	0.110688	0.184	266186	57826	0.0545037	-0.209351	0.111113
Perforation of intestine (nontraumatic)	35208315	0.0940552	0.189759	0.111597	0.251	266186	57826	0.227956	0.136887	0.112307
Complete placenta previa NOS or without hemorrhage, second trimester	45601866	0.094081	-0.295183	0.182614	0.127	266186	57826	0.132837	-0.266533	0.183013
Hemorrhage in early pregnancy, unspecified	35209554	0.0941916	-0.100789	0.0608469	0.157	266186	57826	0.12681	-0.0923948	0.0610871
Acute eczematoid otitis externa	4182370	0.0942353	0.160732	0.0947183	0.232	266186	57826	0.153227	0.137729	0.0953061
Disorder of mineral metabolism, unspecified	35207081	0.0942639	0.15217	0.0900115	0.291	266186	57826	0.30352	0.0944972	0.0912785
Corns and callosities	35208667	0.0943618	0.0461319	0.0274827	0.248	266186	57826	0.623798	-0.0136209	0.0277982
Arthropathy of pelvis	444206	0.0943959	-0.0768785	0.0462663	0.22	266186	57826	0.0118287	-0.11634	0.0466719
Eye / vision finding	4038502	0.0944423	-0.0540547	0.0324706	0.216	266186	57826	0.00626429	-0.0889396	0.032778
Diabetic foot ulcer	4159742	0.0945152	0.160326	0.0947778	0.275	266186	57826	0.35109	0.0898475	0.0957475
Right bundle branch block	314059	0.0945294	0.0554357	0.0330134	0.241	266186	57826	0.457217	0.024799	0.0332944
Episodic chronic alcoholism	435532	0.0945465	0.229863	0.135447	0.3	266186	57826	0.479023	-0.0977373	0.138863
Hematospermia	44823200	0.094565	0.224582	0.132107	0.276	266186	57826	0.0829123	0.235299	0.133375
Overweight and obesity	1568022	0.0945704	0.112217	0.0664875	0.235	266186	57826	0.184483	0.0893576	0.0668317
Multinodular goiter	4034825	0.0947687	-0.194334	0.118593	0.183	266186	57826	0.0657358	-0.214546	0.119081
Hirsutism	35208615	0.0947722	-0.112079	0.0678688	0.163	266186	57826	0.119188	-0.104819	0.0680031
Other spondylosis, cervical region	45572460	0.0947909	0.103854	0.061642	0.246	266186	57826	0.45233	0.0468771	0.0621437
Stiffness of right shoulder, not elsewhere classified	45567529	0.0950767	-0.10453	0.0632381	0.201	266186	57826	0.0873122	-0.107523	0.063518
Elevated liver enzymes level	45769139	0.0951973	0.166087	0.0981688	0.242	266186	57826	0.288777	0.10642	0.09946
Pain in joints of right hand	37200701	0.0952883	-0.087545	0.0529072	0.201	266186	57826	0.0259244	-0.11742	0.0532831
Unspecified gingival and periodontal disease	44835997	0.0953554	0.10706	0.0636837	0.266	266186	57826	0.97016	-0.0024219	0.0647566
Disorder of prostate, unspecified	35209335	0.0954003	-0.136461	0.08283	0.215	266186	57826	0.110579	-0.131817	0.0835681
Other testicular hypofunction	44836923	0.0954532	-0.0811389	0.0490063	0.215	266186	57826	0.00227544	-0.150708	0.0500029
Nonspecific abnormal findings on radiological and other examination of breast	44822316	0.0955805	-0.119757	0.0726387	0.207	266186	57826	0.0790921	-0.126446	0.0728338
Disease of nervous system complicating pregnancy, childbirth and puerperium	4063155	0.0956324	-0.139009	0.0846806	0.15	266186	57826	0.0385086	-0.172892	0.0850991
Malignant neoplasm of head, face and neck	35206313	0.0956604	0.15107	0.0895519	0.25	266186	57826	0.368697	0.08204	0.0906756
Cellulitis of neck	4290877	0.0956963	0.198884	0.11743	0.246	266186	57826	0.435898	0.0928871	0.118332
Other polyuria	45534440	0.0957277	0.109133	0.0649474	0.251	266186	57826	0.374579	0.0584607	0.065544
Open wound of toe(s), without mention of complication	44825947	0.0958131	0.157134	0.0931485	0.247	266186	57826	0.307025	0.0966875	0.0939318
Other chronic dermatitis due to solar radiation	44833787	0.0958937	-0.0701817	0.042429	0.195	266186	57826	0.146047	-0.0616213	0.0426355
Dermatitis due to food taken internally	44830300	0.0959507	-0.185794	0.113736	0.176	266186	57826	0.137951	-0.166512	0.114154
Gestation period, 13 weeks	4266517	0.0959893	-0.106209	0.0645083	0.157	266186	57826	0.215198	-0.0796038	0.0647539
Hypermobility syndrome	35208838	0.096098	0.186805	0.110065	0.173	266186	57826	0.0884034	0.191767	0.110308
Bicipital tenosynovitis	78237	0.0962217	-0.0913753	0.0553934	0.206	266186	57826	0.0660959	-0.101429	0.0557008
Diabetes with neurological manifestations, type II or unspecified type, uncontrolled	44833366	0.0962622	0.119889	0.0714795	0.281	266186	57826	0.317786	0.0722925	0.0720063
Tracheostomy present	4201387	0.09633	0.167865	0.0997099	0.272	266186	57826	0.480298	0.0716001	0.10093
Foreign body in stomach	194831	0.0963666	0.227585	0.134452	0.259	266186	57826	0.172974	0.186365	0.134794
Closed fracture of fifth metacarpal	45766765	0.0964434	0.226219	0.133703	0.261	266186	57826	0.327801	0.133492	0.135045
Stiffness of left hip, not elsewhere classified	45591810	0.0964606	-0.225384	0.138673	0.183	266186	57826	0.0934512	-0.228863	0.139538
Impingement syndrome of right shoulder	45538862	0.0964945	-0.0657001	0.0397637	0.206	266186	57826	0.0465563	-0.0790313	0.0399883
Tumor finding	4216788	0.0965288	-0.255726	0.158081	0.167	266186	57826	0.0815407	-0.267993	0.158247
Unspecified chorioretinal scars, bilateral	45562219	0.0966748	0.191507	0.113676	0.275	266186	57826	0.179799	0.156289	0.11522
Gross hematuria	44827894	0.0967263	0.0811338	0.048534	0.246	266186	57826	0.339776	0.0469365	0.0489888
Rheumatic fever without heart involvement	440735	0.096781	0.220561	0.130574	0.265	266186	57826	0.111431	0.211822	0.13093
Malignant neoplasm of sigmoid colon	35206137	0.0969081	-0.233909	0.144123	0.19	266186	57826	0.0669193	-0.259355	0.145069
Trigger finger, right index finger	45562793	0.0969531	0.139761	0.0832892	0.259	266186	57826	0.169878	0.116179	0.0838895
Benign neoplasm of cerebral meninges	35206598	0.0969648	-0.1433	0.0875166	0.199	266186	57826	0.117263	-0.135865	0.0878517
Decreased fetal movements, third trimester, not applicable or unspecified	45534250	0.0970293	-0.147369	0.0902479	0.148	266186	57826	0.154591	-0.127222	0.090612
Pain in unspecified lower leg	45587067	0.0970652	0.115838	0.0691708	0.248	266186	57826	0.436869	0.0545077	0.06981
Slow transit constipation	45557664	0.0972215	0.0762543	0.0456894	0.233	266186	57826	0.244099	0.0537634	0.0459544
Benign neoplasm of stomach	35206520	0.0973568	-0.180404	0.110752	0.191	266186	57826	0.134618	-0.163902	0.111302
Spinal stenosis, lumbar region without neurogenic claudication	1326707	0.097417	0.0380768	0.0229085	0.238	266186	57826	0.986648	0.000386	0.0230725
Disorder of skeletal system	4339410	0.0974258	-0.139274	0.0852094	0.187	266186	57826	0.0625625	-0.157105	0.0856789
Polycystic kidney, unspecified type	44824574	0.0974524	0.247037	0.146181	0.26	266186	57826	0.0680255	0.273521	0.146701
Migraine with aura, intractable, without status migrainosus	45552527	0.0974935	0.140439	0.0836151	0.199	266186	57826	0.133385	0.127645	0.0840236
Hoarse	4177176	0.0977705	-0.155156	0.0951525	0.188	266186	57826	0.0434064	-0.19017	0.0958998
Unspecified disorder of skin and subcutaneous tissue	44826854	0.0977933	-0.0361417	0.0218923	0.209	266186	57826	0.00678995	-0.0594454	0.0220625
Other nonrheumatic mitral valve disorders	35207731	0.0980041	-0.127924	0.0782218	0.209	266186	57826	0.0421205	-0.157775	0.0787392
Sickle cell trait	25518	0.0980172	-0.118035	0.0720044	0.242	266186	57826	0.131603	-0.109253	0.0730646
Allergic contact dermatitis due to other chemical products	35208461	0.0981441	-0.229822	0.142419	0.162	266186	57826	0.151636	-0.200405	0.14279
Neoplasm of unspecified nature, site unspecified	44821781	0.0982335	-0.158806	0.0975889	0.185	266186	57826	0.0653491	-0.177663	0.0981182
Open wound of upper arm	4129404	0.0982675	0.182273	0.108668	0.257	266186	57826	0.68935	0.0442278	0.110274
Polyclonal hypergammaglobulinemia	44821795	0.0984275	0.198723	0.118613	0.289	266186	57826	0.176726	0.164012	0.120063
Enthesopathy of knee	74458	0.0984494	-0.120161	0.0735134	0.21	266186	57826	0.0520473	-0.141845	0.0739414
Wrist joint pain	4115367	0.0984629	0.0295739	0.0178592	0.221	266186	57826	0.542262	-0.0109677	0.018012
Panniculitis	432719	0.0985514	0.149233	0.0892336	0.243	266186	57826	0.174682	0.123042	0.0897476
Hemangioma of other sites	44829861	0.0987538	-0.234101	0.145199	0.179	266186	57826	0.0629949	-0.265268	0.146473
Pigmented skin lesion	4067190	0.0988376	-0.264472	0.165006	0.154	266186	57826	0.146415	-0.234146	0.165436
Dental caries on pit and fissure surface penetrating into pulp	45581873	0.0989056	-0.172042	0.105813	0.222	266186	57826	0.011339	-0.264813	0.106917
Dental caries on pit and fissure surface penetrating into pulp	45772090	0.0989056	-0.172042	0.105813	0.222	266186	57826	0.011339	-0.264813	0.106917
Acquired musculoskeletal deformity	140823	0.0989319	-0.148184	0.0911214	0.188	266186	57826	0.0533179	-0.174526	0.0918504
Other specified behavioral and emotional disorders with onset usually occurring in childhood and adolescence	35207290	0.098988	-0.0917625	0.0561711	0.159	266186	57826	0.0289999	-0.121742	0.0564763
Abnormal granulation tissue	136185	0.0989946	0.21014	0.125192	0.249	266186	57826	0.106239	0.206663	0.125795
Closed fracture of femur, distal end	440548	0.0990373	0.214601	0.128	0.269	266186	57826	0.272347	0.14336	0.129233
Genetic susceptibility to malignant neoplasm of ovary	45600309	0.0990645	-0.186348	0.115358	0.151	266186	57826	0.12841	-0.172428	0.115606
Varicose veins of unspecified lower extremity with inflammation	45552856	0.0991504	0.169299	0.101288	0.257	266186	57826	0.132622	0.15501	0.101824
Disorder of lacrimal gland	4318699	0.0992024	-0.118323	0.0726079	0.188	266186	57826	0.0708099	-0.130169	0.0729651
Other sprain of right hip, initial encounter	45535906	0.0992183	-0.196133	0.12154	0.154	266186	57826	0.135846	-0.178327	0.121903
Streptococcal sore throat	44820546	0.0993897	-0.0687201	0.0419829	0.18	266186	57826	0.0664319	-0.0770118	0.042267
Mood swings	4078201	0.0994309	0.123744	0.0742629	0.213	266186	57826	0.311318	0.0763327	0.0748805
Cortical senile cataract	432895	0.0994517	-0.058702	0.0357943	0.237	266186	57826	0.121423	-0.0554671	0.0359662
Alcohol dependence with unspecified alcohol-induced disorder	45591084	0.0995272	0.216774	0.129599	0.281	266186	57826	0.816698	0.0303759	0.130779
Closed fracture of base of skull	4177069	0.099687	0.200952	0.120239	0.268	266186	57826	0.608743	0.0625809	0.121716
Type 2 diabetes mellitus with diabetic mononeuropathy	45547625	0.0997507	0.160969	0.0967341	0.291	266186	57826	0.271921	0.107984	0.0975908
Abnormal uterine and vaginal bleeding, unspecified	35209481	0.0997811	-0.0412645	0.0251546	0.186	266186	57826	0.0275122	-0.0554621	0.025274
Spotting complicating pregnancy, first trimester	45596934	0.0998566	-0.195063	0.12113	0.149	266186	57826	0.206092	-0.151038	0.121462
Carcinoma in situ of skin of lower limb	134308	0.0999355	0.182308	0.109126	0.248	266186	57826	0.130706	0.168174	0.109735
Maternal obesity complicating pregnancy, childbirth and the puerperium, antepartum	42872398	0.100071	-0.0717068	0.0438912	0.174	266186	57826	0.165447	-0.0607809	0.0440645
Melanocytic nevus of lower limb	4031763	0.100121	-0.0763024	0.0467625	0.179	266186	57826	0.222613	-0.0569445	0.0469562
Other left bundle branch block	44826639	0.100258	0.116832	0.0704371	0.259	266186	57826	0.143408	0.10482	0.0710626
Superior glenoid labrum lesion	44821311	0.10036	-0.171582	0.106229	0.185	266186	57826	0.0894545	-0.178386	0.1069
Vitamin D deficiency	436070	0.100441	-0.0203608	0.0124077	0.215	266186	57826	0.00536322	-0.0347383	0.0124984
Fracture malunion	75634	0.100483	0.221908	0.132792	0.264	266186	57826	0.338712	0.129939	0.134504
Tumors of body of uterus, antepartum condition or complication	44827955	0.100599	-0.252218	0.157594	0.175	266186	57826	0.229632	-0.185711	0.157555
Retinal edema	45591330	0.100627	0.127659	0.0770116	0.266	266186	57826	0.202213	0.100192	0.0779878
Vasectomy status	44836640	0.100643	-0.239986	0.149832	0.177	266186	57826	0.219284	-0.181274	0.150326
Nicotine dependence, cigarettes, in remission	45576521	0.100672	0.123494	0.0744967	0.254	266186	57826	0.000844	-0.247509	0.0754858
Cellulitis of right toe	45596361	0.100683	0.0938351	0.0567074	0.231	266186	57826	0.375206	0.0509391	0.0572004
Bicipital tenosynovitis	44825711	0.100684	-0.0908645	0.0558151	0.207	266186	57826	0.0690054	-0.101129	0.056126
Open wound of hand except fingers with complication	75686	0.1008	0.236437	0.141375	0.257	266186	57826	0.391508	0.123576	0.142842
Second degree hemorrhoids	1569659	0.100891	0.0991915	0.0599697	0.241	266186	57826	0.254858	0.0693038	0.0605257
Disorder of mineral metabolism	438721	0.100985	0.131626	0.079531	0.284	266186	57826	0.337511	0.0777045	0.0805999
Transient acantholytic dermatosis	4073658	0.101062	-0.205632	0.128095	0.181	266186	57826	0.18004	-0.169302	0.128494
Collapse of vertebra	4222001	0.101333	0.164691	0.0991867	0.254	266186	57826	0.36018	0.09237	0.100218
Anesthesia of skin	4155909	0.101339	0.0284936	0.017355	0.22	266186	57826	0.433044	-0.0137106	0.0175053
Unspecified ptosis of bilateral eyelids	45595982	0.101426	0.0975889	0.0591132	0.248	266186	57826	0.241906	0.0701062	0.0595774
Nicotine withdrawal	4233811	0.101457	0.235611	0.141575	0.292	266186	57826	0.495307	-0.0967255	0.142716
Bilateral cortical age-related cataract eyes	36684804	0.101511	-0.228465	0.142646	0.194	266186	57826	0.106176	-0.225826	0.142858
Other cerebral infarction	35207820	0.101518	0.206586	0.124449	0.3	266186	57826	0.223082	0.15436	0.12544
Male erectile dysfunction	1571539	0.101542	-0.240358	0.150379	0.185	266186	57826	0.0470382	-0.294128	0.152383
Glenoid labrum tear	4115213	0.101723	-0.160428	0.099618	0.184	266186	57826	0.0928918	-0.165649	0.100211
Second degree perineal laceration during delivery	35210327	0.101827	-0.117101	0.0724996	0.143	266186	57826	0.360127	-0.0659982	0.0726414
Premenstrual tension syndrome	35209485	0.101855	-0.18699	0.116841	0.134	266186	57826	0.11303	-0.181637	0.117074
Coordination problem	4114624	0.101934	-0.171087	0.106431	0.18	266186	57826	0.0735681	-0.188031	0.107077
Abnormal involuntary movements	44836290	0.102033	0.057511	0.0350043	0.227	266186	57826	0.70262	0.0134835	0.0352779
Abnormal cervical smear	434165	0.102075	-0.258586	0.163084	0.131	266186	57826	0.0620696	-0.296356	0.164382
Allergy, unspecified, sequela	45575525	0.102117	-0.20893	0.130551	0.176	266186	57826	0.072682	-0.230904	0.13164
Unspecified cataract	35207545	0.102142	0.037504	0.0228857	0.245	266186	57826	0.251761	0.026439	0.023028
Third degree uterine prolapse	193528	0.102204	0.199607	0.12024	0.261	266186	57826	0.0851746	0.210908	0.120516
Non-pressure chronic ulcer of other part of right lower leg with unspecified severity	45538609	0.102288	0.229636	0.138357	0.293	266186	57826	0.254149	0.161041	0.139725
Recurrent acute sinusitis	4048489	0.102312	-0.0960971	0.0593882	0.18	266186	57826	0.0598406	-0.111169	0.0597228
Localized scleroderma [morphea]	35208702	0.102563	-0.259204	0.163168	0.167	266186	57826	0.115778	-0.250872	0.163758
Varicose veins of unspecified lower extremity with pain	45552858	0.102622	-0.200996	0.12558	0.189	266186	57826	0.0915229	-0.209019	0.126392
Unspecified injury of muscle(s) and tendon(s) of the rotator cuff of right shoulder, initial encounter	45607439	0.10264	-0.203862	0.127315	0.199	266186	57826	0.113565	-0.198705	0.127922
Genitourinary tract infection in pregnancy - not delivered	74415	0.102664	0.129857	0.0786513	0.217	266186	57826	0.291518	0.0839866	0.0790404
Missed abortion	44837213	0.102708	-0.126425	0.0784945	0.168	266186	57826	0.12218	-0.120147	0.0786979
Open wound of ankle	4129408	0.10272	0.158883	0.0961587	0.256	266186	57826	0.285955	0.10419	0.096867
Varicose veins of bilateral lower extremities with other complications	45576933	0.102812	-0.0921769	0.0569942	0.199	266186	57826	0.105818	-0.0917399	0.0572117
Benign neoplasm of brain	44831032	0.102951	-0.247982	0.155954	0.176	266186	57826	0.113536	-0.242163	0.156803
Sting of hornets, wasps, and bees causing poisoning and toxic reactions	44826096	0.103091	-0.158913	0.099069	0.181	266186	57826	0.059766	-0.184002	0.0995536
Noninflammatory disorder of the vagina	195867	0.103224	0.0307595	0.0188386	0.203	266186	57826	0.798977	0.00482704	0.0189479
Benign tumor of eyelid	4333986	0.10333	-0.136321	0.0847872	0.198	266186	57826	0.0659973	-0.154701	0.0853831
Pain of left lower leg	36684573	0.103436	-0.211306	0.132637	0.174	266186	57826	0.0577994	-0.247158	0.133588
Diseases of the respiratory system complicating pregnancy, first trimester	45572909	0.103719	0.207608	0.125142	0.209	266186	57826	0.24347	0.149318	0.126295
Other fracture of unspecified lower leg, initial encounter for closed fracture	45584371	0.103748	0.145883	0.0885837	0.241	266186	57826	0.433477	0.0705146	0.0895153
Closed intertrochanteric fracture	136834	0.103844	0.153368	0.0931567	0.259	266186	57826	0.629708	0.0455853	0.094221
Other cervical disc displacement at C6-C7 level	37200731	0.103852	0.189927	0.115039	0.254	266186	57826	0.272422	0.128836	0.116228
Refractory epilepsy	40483317	0.103886	0.112796	0.0687119	0.236	266186	57826	0.366403	0.0629287	0.0693158
Malignant neoplasm of left ovary	45532915	0.103992	0.245574	0.147975	0.247	266186	57826	0.102423	0.247381	0.148391
Tietze's disease	134461	0.104035	0.0582117	0.0356387	0.229	266186	57826	0.861616	0.00627402	0.0359737
Visual discomfort, unspecified	45533363	0.104054	0.13974	0.08494	0.229	266186	57826	0.625261	0.0424082	0.0865261
Hand joint pain	78234	0.104159	-0.0449168	0.0277438	0.218	266186	57826	0.00467164	-0.0785684	0.0279521
Lipoma of other skin and subcutaneous tissue	44836889	0.104203	-0.0879923	0.0545883	0.209	266186	57826	0.0352177	-0.114684	0.0550177
Coronary atherosclerosis of unspecified bypass graft	44819703	0.104252	0.213199	0.129203	0.281	266186	57826	0.183666	0.175254	0.130173
Acute gastritis without bleeding	45572203	0.104266	0.0814251	0.0497848	0.234	266186	57826	0.641703	0.0234173	0.0502299
Joint pain of pelvic region	37017182	0.104289	-0.030174	0.0186154	0.219	266186	57826	0.000409	-0.0660178	0.0187671
Congenital valgus deformity of foot	75652	0.104322	-0.180665	0.113144	0.195	266186	57826	0.133866	-0.168021	0.113864
Enterocolitis due to Clostridium difficile, recurrent	1326482	0.104461	0.218733	0.132393	0.255	266186	57826	0.350372	0.126185	0.133809
Closed fracture of upper limb	4282857	0.104569	0.179782	0.109158	0.249	266186	57826	0.373914	0.0991191	0.11061
Pain provoked by trauma	45769207	0.104617	0.090413	0.0553136	0.248	266186	57826	0.799753	0.0141902	0.0558792
Hypodermic needle injury	44806406	0.104758	0.220344	0.133187	0.219	266186	57826	0.139448	0.201786	0.134148
Subacute dyskinesia due to drug	43531604	0.104764	0.182681	0.11102	0.259	266186	57826	0.531195	0.0706948	0.112298
Other hemoglobinopathies	44831066	0.104773	-0.20584	0.129404	0.197	266186	57826	0.0514455	-0.248742	0.130687
Transient acantholytic dermatosis [Grover]	35208436	0.105039	-0.204686	0.128973	0.181	266186	57826	0.185949	-0.168197	0.129375
Arthropathy of knee joint	4324765	0.105058	-0.0393174	0.0243302	0.228	266186	57826	0.0144612	-0.0596389	0.0244951
Other benign neoplasm of skin of other parts of face	45542690	0.105104	-0.167886	0.105413	0.176	266186	57826	0.0905364	-0.176718	0.1063
Squamous blepharitis right lower eyelid	45547775	0.105121	-0.214876	0.135385	0.192	266186	57826	0.0738625	-0.238116	0.13627
Unspecified polyarthropathy or polyarthritis, site unspecified	44822195	0.105169	0.189474	0.115188	0.256	266186	57826	0.205572	0.14889	0.116265
Nondiabetic proliferative retinopathy	374338	0.105211	0.231228	0.140504	0.295	266186	57826	0.208041	0.182372	0.143134
Genetic carrier of other disease	45576137	0.105342	-0.157121	0.0987361	0.149	266186	57826	0.199715	-0.12521	0.0990048
Unspecified skin changes	45606800	0.105513	-0.120018	0.0750336	0.187	266186	57826	0.0729765	-0.133445	0.0754056
Bilateral primary osteoarthritis of knee	35208772	0.105575	-0.0339138	0.0210052	0.236	266186	57826	0.063924	-0.0390215	0.0211191
Migraine without aura, without mention of intractable migraine with status migrainosus	44828878	0.105758	0.243845	0.147645	0.236	266186	57826	0.152045	0.216508	0.148424
Disorder of the genitourinary system	4171379	0.105822	0.107024	0.0655557	0.224	266186	57826	0.274092	0.0727233	0.0660783
Unspecified nonsuppurative otitis media, unspecified ear	45543117	0.105982	-0.179455	0.113074	0.174	266186	57826	0.0701292	-0.202261	0.113978
Multiple fractures of ribs, left side, subsequent encounter for fracture with routine healing	45549241	0.106086	0.191383	0.116619	0.256	266186	57826	0.369369	0.106426	0.117581
Other signs and symptoms involving cognition	44837454	0.106109	-0.12312	0.0771089	0.192	266186	57826	0.0622467	-0.142537	0.0775003
Panniculitis, unspecified	35209008	0.106111	0.171909	0.104887	0.244	266186	57826	0.14035	0.157375	0.10537
Atypical squamous cells cannot exclude high grade squamous intraepithelial lesion on cytologic smear of cervix (ASC-H)	45597208	0.106189	0.194621	0.118349	0.213	266186	57826	0.295115	0.126943	0.119894
Post-laminectomy syndrome	132412	0.106415	0.0866998	0.0533202	0.24	266186	57826	0.549697	0.0321668	0.0536327
Spondylosis without myelopathy or radiculopathy, thoracic region	45543592	0.106622	0.0662317	0.0408292	0.241	266186	57826	0.502711	0.0276356	0.0411432
Vulvitis	4269221	0.106634	0.214593	0.130494	0.228	266186	57826	0.114863	0.210263	0.130916
Angina pectoris with documented spasm	35207681	0.106663	0.209255	0.127566	0.258	266186	57826	0.232987	0.155243	0.128604
Other difficulties with micturition	37201091	0.106707	0.0932805	0.05738	0.239	266186	57826	0.337323	0.0557708	0.0578645
Injury of trunk	194526	0.106738	0.0896784	0.0551877	0.24	266186	57826	0.847469	0.0107338	0.0557557
Pain in left wrist	45553158	0.106756	0.0447932	0.0276696	0.225	266186	57826	0.825397	0.00615416	0.0278825
Carpal tunnel syndrome of left wrist	762150	0.106836	-0.219575	0.139348	0.171	266186	57826	0.0609732	-0.254982	0.139743
Acute embolism and thrombosis of unspecified deep veins of unspecified distal lower extremity	45586636	0.106956	-0.242539	0.154076	0.187	266186	57826	0.0837792	-0.261908	0.155325
Atypical squamous cells on cervical Papanicolaou smear cannot exclude high grade squamous intraepithelial lesion	435651	0.107122	0.122354	0.0751063	0.215	266186	57826	0.458481	0.0566917	0.076093
Acquired deformity of left foot	36676835	0.107125	-0.173378	0.109503	0.181	266186	57826	0.0823637	-0.187681	0.110076
Hypersomnia	438134	0.107133	-0.0374387	0.02331	0.204	266186	57826	0.0648614	-0.0430943	0.0234263
Neoplasm of unspecified behavior of unspecified site	45605372	0.107144	0.18401	0.112466	0.247	266186	57826	0.0978117	0.190644	0.113356
Injury of face and neck	44783027	0.10734	0.0848614	0.0523329	0.237	266186	57826	0.7734	-0.0152572	0.0530536
Acquired deformity of right foot	36676834	0.107348	-0.182307	0.115357	0.177	266186	57826	0.0820976	-0.197555	0.115921
Unspecified ectopic pregnancy without intrauterine pregnancy	44822064	0.10743	-0.23609	0.15038	0.162	266186	57826	0.0366471	-0.305882	0.151141
Kyphosis of thoracic spine	4185356	0.107513	0.136925	0.0841157	0.244	266186	57826	0.277749	0.0923458	0.0844442
Asymmetrical sensorineural hearing loss	443577	0.107533	-0.0750359	0.0469351	0.213	266186	57826	0.119446	-0.0730787	0.0472335
Disorder of right upper extremity	764153	0.107646	-0.244099	0.155768	0.164	266186	57826	0.128316	-0.231522	0.156061
Dysfunction of eustachian tube	381877	0.107748	-0.0571911	0.035751	0.188	266186	57826	0.0670007	-0.0654243	0.0359377
Unqualified visual loss, both eyes	35207575	0.107812	0.13918	0.0856754	0.271	266186	57826	0.221344	0.10667	0.0865604
Bleeding	437312	0.10783	0.0564728	0.0349568	0.231	266186	57826	0.774254	0.0101223	0.0352632
Other mental disorders complicating pregnancy, unspecified trimester	45572906	0.108058	0.202459	0.123455	0.187	266186	57826	0.38833	0.108759	0.124746
Fracture of tooth (traumatic), initial encounter for closed fracture	45544222	0.10815	0.109188	0.0673663	0.245	266186	57826	0.73655	0.0229436	0.0680744
Other specified disorders of eye and adnexa	1595596	0.108194	0.0704631	0.0436098	0.232	266186	57826	0.517128	0.0285972	0.0440444
Eosinophilic esophagitis	44820925	0.10823	-0.246602	0.157825	0.15	266186	57826	0.202562	-0.197711	0.158587
Myofascial pain	4150759	0.108244	-0.154914	0.0980299	0.169	266186	57826	0.0472646	-0.192076	0.0987486
Social context finding	4028922	0.108368	-0.152535	0.0965342	0.169	266186	57826	0.0542516	-0.183703	0.0972565
Allergic rhinitis due to animal dander	443558	0.108375	-0.0983364	0.061873	0.17	266186	57826	0.259722	-0.069473	0.0620821
Unspecified blood type, Rh negative	45609959	0.108412	-0.174237	0.110819	0.124	266186	57826	0.153751	-0.155478	0.111033
Melanocytic nevi of right lower limb, including hip	45576381	0.108528	-0.101812	0.0641111	0.175	266186	57826	0.213845	-0.0793568	0.0643602
Unspecified fracture of unspecified lumbar vertebra, initial encounter for closed fracture	45558824	0.108573	0.196233	0.120443	0.264	266186	57826	0.427334	0.097751	0.122256
Fetus with hereditary disease with antenatal problem	4064172	0.108606	-0.25612	0.164345	0.143	266186	57826	0.125721	-0.24567	0.164959
Unspecified site injury	44824812	0.108668	0.0669277	0.0414952	0.239	266186	57826	0.771866	-0.0121638	0.0419936
Unspecified fracture of left foot, initial encounter for closed fracture	45594281	0.108727	0.21177	0.129737	0.245	266186	57826	0.223282	0.161534	0.130911
Trochanteric bursitis, unspecified hip	45543668	0.10873	0.114632	0.0708085	0.247	266186	57826	0.242892	0.0836991	0.0711953
Malignant neoplasm of central portion of female breast	44829810	0.108849	-0.203465	0.129471	0.186	266186	57826	0.163804	-0.177308	0.129588
Other chondrocalcinosis, right knee	45577142	0.109122	0.152721	0.0942048	0.263	266186	57826	0.127795	0.145766	0.0946583
Hypertrophic disorder of the skin, unspecified	35208692	0.109256	-0.138998	0.0880141	0.184	266186	57826	0.0916786	-0.147146	0.0885267
Secondary and unspecified malignant neoplasm of lymph nodes, site unspecified	44836848	0.109324	-0.234278	0.149871	0.178	266186	57826	0.0999829	-0.242784	0.15125
Primary malignant neoplasm of colon	197500	0.10935	-0.0843804	0.0530954	0.216	266186	57826	0.046096	-0.105661	0.0534649
Fracture of first lumbar vertebra	36717169	0.109378	0.155148	0.0957061	0.253	266186	57826	0.270015	0.10725	0.0964152
Edema of eyelid	374950	0.109384	-0.139508	0.0883051	0.194	266186	57826	0.048599	-0.172519	0.0888993
Intraductal carcinoma in situ of left breast	759930	0.10941	-0.122667	0.0775249	0.195	266186	57826	0.197008	-0.0992476	0.0776568
30 weeks gestation of pregnancy	45542427	0.109574	-0.0928895	0.0586072	0.156	266186	57826	0.152559	-0.0834931	0.0588599
Degenerative disease of nervous system, unspecified	35207362	0.109909	0.10971	0.0680511	0.259	266186	57826	0.380655	0.0605529	0.0687559
Benign neoplasm of right choroid	45595749	0.109975	-0.116235	0.0735574	0.192	266186	57826	0.131358	-0.110414	0.0739684
Displacements - bone	4136557	0.109992	-0.112004	0.0708663	0.185	266186	57826	0.0348622	-0.14849	0.0714015
Erosive (osteo)arthritis	35208763	0.110144	0.194161	0.119713	0.264	266186	57826	0.0940027	0.204353	0.120107
Benign neoplasm of uterine cervix	196364	0.110153	-0.252789	0.16238	0.174	266186	57826	0.0995262	-0.261389	0.162945
Flatulence, eructation, and gas pain	44820064	0.11018	-0.0475933	0.0299163	0.209	266186	57826	0.0143499	-0.0733148	0.0301298
Cardiac murmur, unspecified	35211266	0.110282	0.0451724	0.028185	0.229	266186	57826	0.284566	0.0304264	0.0283646
Impotence of organic origin	44832496	0.11052	-0.0435746	0.0273806	0.241	266186	57826	0.00611787	-0.075648	0.0277243
Melanocytic nevi of unspecified part of face	45537900	0.110665	-0.189845	0.121423	0.168	266186	57826	0.106123	-0.192981	0.121867
Melanocytic nevi of scalp and neck	35206563	0.110742	-0.182367	0.116635	0.159	266186	57826	0.125452	-0.176388	0.117309
Injury of shoulder region	76611	0.110913	-0.164782	0.104957	0.205	266186	57826	0.0628116	-0.193702	0.105952
Cortical age-related cataract, bilateral	45557376	0.111027	-0.0794834	0.0502004	0.235	266186	57826	0.147415	-0.0726158	0.0504185
Dehiscence of internal surgical wound	40482236	0.111033	0.165411	0.102456	0.257	266186	57826	0.435997	0.0809657	0.103299
Chronic interstitial cystitis	75863	0.111052	-0.130818	0.0831994	0.173	266186	57826	0.0655579	-0.151486	0.0835347
Polyp of nasal sinus	4138403	0.111088	0.156559	0.0969595	0.239	266186	57826	0.0944176	0.165471	0.0975692
Disorder of endocrine testis	26935	0.111099	0.229102	0.141277	0.269	266186	57826	0.158539	0.205014	0.143187
Nephrotic syndrome	195314	0.111186	0.146263	0.0908255	0.268	266186	57826	0.312172	0.0934172	0.0918067
Other viral diseases complicating childbirth	45572901	0.111289	0.199649	0.12306	0.209	266186	57826	0.0793262	0.221494	0.123681
Drug-induced neutropenia	432289	0.111304	0.132122	0.0820957	0.248	266186	57826	0.360178	0.0766356	0.0832529
Acute gingivitis, plaque induced	45605911	0.111332	-0.159246	0.101475	0.208	266186	57826	0.036104	-0.210256	0.102223
Migraine, unspecified, without mention of intractable migraine without mention of status migrainosus	44825342	0.111337	0.0370216	0.0231806	0.205	266186	57826	0.973413	-0.000778	0.0233382
Closed fracture of tibia	40491340	0.111371	0.190473	0.117809	0.251	266186	57826	0.373708	0.107135	0.119437
Allergic rhinitis	44821978	0.111431	-0.133131	0.0847615	0.184	266186	57826	0.140492	-0.123835	0.0850589
Primary hyperparathyroidism	136934	0.111446	-0.0900715	0.0570395	0.214	266186	57826	0.126072	-0.0869541	0.0572761
Anuria and oliguria	35211340	0.111475	0.128312	0.0798366	0.262	266186	57826	0.493378	0.0554668	0.0806496
Exocrine pancreatic insufficiency	37200671	0.11152	0.158527	0.0982918	0.238	266186	57826	0.471678	0.071811	0.0991875
Calcification of coronary artery	40483833	0.111613	-0.235776	0.151905	0.175	266186	57826	0.0262346	-0.329582	0.153319
Exotropia, unspecified	44837070	0.111627	-0.189296	0.121139	0.197	266186	57826	0.0932819	-0.200873	0.121944
Polycystic ovarian syndrome	35206936	0.111737	-0.0784965	0.0497649	0.147	266186	57826	0.153167	-0.0706891	0.0498548
Supervision of other high risk pregnancies, second trimester	45587279	0.111892	0.152833	0.0947777	0.204	266186	57826	0.229353	0.115881	0.0953889
Unsatisfactory cytologic smear of cervix	45592439	0.112082	0.162479	0.100777	0.219	266186	57826	0.116686	0.161579	0.101531
Sprain of lumbar	44825907	0.112089	0.0603689	0.037809	0.237	266186	57826	0.956321	-0.0020881	0.0381301
Unspecified viral infection	44822836	0.112119	0.0422788	0.0265195	0.22	266186	57826	0.376334	-0.0237144	0.0268567
Overflow incontinence of urine	197378	0.112201	0.183003	0.113633	0.267	266186	57826	0.285358	0.123874	0.114897
Persistent pain following procedure	4150125	0.112375	0.035131	0.0220663	0.22	266186	57826	0.583207	-0.012199	0.0222534
Sequelae of infectious disease	36714927	0.112375	0.14323	0.0891114	0.23	266186	57826	0.179487	0.121503	0.0895877
Paronychia of finger	40480261	0.112422	-0.111261	0.0708135	0.204	266186	57826	0.0263719	-0.156544	0.0714946
Other specified injuries of head, initial encounter	45592558	0.112488	0.137649	0.0858158	0.258	266186	57826	0.433899	0.0680528	0.08652
Benign neoplasm of right ovary	37208040	0.112511	-0.217281	0.140031	0.168	266186	57826	0.101795	-0.225343	0.140929
Proliferative retinopathy due to type 1 diabetes mellitus	45763584	0.112709	0.208906	0.129579	0.26	266186	57826	0.134604	0.198195	0.130463
Rib pain	4182327	0.112788	-0.154184	0.0987221	0.187	266186	57826	0.0270164	-0.215759	0.0996226
Unspecified hyperkinetic syndrome	44827676	0.112856	-0.258435	0.167635	0.16	266186	57826	0.0544432	-0.313032	0.168309
Ventricular fibrillation	45562353	0.112875	0.150296	0.0937117	0.263	266186	57826	0.270434	0.104709	0.0942669
Functional disorders of polymorphonuclear neutrophils	436957	0.112989	0.211448	0.131387	0.277	266186	57826	0.22798	0.162421	0.133192
Contusion of left hip, initial encounter	45554984	0.113025	0.140887	0.0879176	0.253	266186	57826	0.478675	0.0631357	0.0886886
Sprains and strains of other specified sites of hip and thigh	44823535	0.113028	-0.105103	0.0670016	0.191	266186	57826	0.116317	-0.104889	0.0674638
Contact dermatitis and other eczema	44829178	0.113038	-0.227079	0.146748	0.17	266186	57826	0.111776	-0.229116	0.147538
Gestational diabetes mellitus in pregnancy, unspecified control	45558215	0.113191	-0.113211	0.0723112	0.163	266186	57826	0.186664	-0.0947892	0.0724842
Closed fracture of navicular [scaphoid] bone of wrist	44823509	0.113297	-0.233482	0.150916	0.18	266186	57826	0.0602584	-0.279578	0.152886
Diabetes mellitus of mother, complicating pregnancy, childbirth, or the puerperium, unspecified as to episode of care or not applicable	44837245	0.113347	-0.251506	0.163122	0.164	266186	57826	0.123794	-0.24472	0.16317
Infections of genitourinary tract in pregnancy, antepartum condition or complication	44822091	0.113357	0.126192	0.0788112	0.217	266186	57826	0.315775	0.0800102	0.0791997
Peritoneal adhesions (postoperative) (postinfection)	44829050	0.113419	0.105107	0.0658138	0.237	266186	57826	0.361398	0.0607124	0.0661866
Unspecified intestinal malabsorption	44826729	0.113433	0.141388	0.0882032	0.225	266186	57826	0.214439	0.111203	0.0887062
Anterior chamber intraocular lens present	4224558	0.113459	-0.125963	0.0805451	0.201	266186	57826	0.0916849	-0.134682	0.0808771
Acquired forearm deformity	134732	0.113512	0.230505	0.14305	0.264	266186	57826	0.206333	0.18484	0.144225
Postviral and related fatigue syndromes	35207505	0.113536	-0.223977	0.144832	0.173	266186	57826	0.114587	-0.224733	0.145711
Other localized visual field defect, bilateral	45557471	0.113613	-0.190542	0.122682	0.192	266186	57826	0.061869	-0.226209	0.12379
Mechanical ptosis	381570	0.113673	-0.160183	0.102834	0.197	266186	57826	0.0860898	-0.174518	0.103382
Hyperglycemia	4214376	0.113712	0.0285466	0.0180109	0.23	266186	57826	0.448937	-0.0137439	0.0181688
Contusion of unspecified part of upper limb	44822461	0.113801	-0.200092	0.129022	0.189	266186	57826	0.0420991	-0.257145	0.129671
Malignant neoplasm of brain, unspecified	35206300	0.113943	-0.191653	0.123655	0.174	266186	57826	0.0985875	-0.201292	0.124372
Cutaneous abscess of unspecified hand	45557688	0.113969	0.206629	0.12855	0.251	266186	57826	0.584093	0.0715598	0.129995
Open wound(s) (multiple) of unspecified site(s), complicated	44824741	0.114369	0.212665	0.13246	0.261	266186	57826	0.215382	0.167592	0.133534
Aneurysm of thoracic aorta	443622	0.114383	-0.11756	0.075282	0.205	266186	57826	0.0670685	-0.137511	0.0760391
Other enthesopathy of knee	44833849	0.114416	-0.24249	0.157107	0.2	266186	57826	0.0663594	-0.283465	0.158406
Other specified abdominal hernia without obstruction or gangrene	35208266	0.114445	0.175276	0.109457	0.249	266186	57826	0.424957	0.0890306	0.110806
Mental disorder during pregnancy - baby delivered	442920	0.114632	0.156252	0.0976186	0.21	266186	57826	0.985559	0.0017852	0.0986165
Disorder of face	4042835	0.114643	-0.122062	0.0783459	0.175	266186	57826	0.102656	-0.126683	0.0786252
Gestation period, 26 weeks	444023	0.114657	-0.106656	0.0683566	0.159	266186	57826	0.140229	-0.100224	0.0686515
Unspecified disorder of vestibular function, unspecified ear	45557524	0.114701	0.147235	0.0921487	0.23	266186	57826	0.104967	0.151985	0.0925247
Abscess, furuncle and carbuncle of nose	35207988	0.114786	0.175746	0.109751	0.232	266186	57826	0.403806	0.0933482	0.110938
Urgency of urination	45582704	0.114799	0.0375209	0.0237218	0.22	266186	57826	0.332992	0.0231446	0.0238636
Disorder of external nose	4048485	0.114815	0.174877	0.109221	0.231	266186	57826	0.426161	0.0886034	0.110512
Lumbar sprain	132466	0.115113	0.055367	0.034981	0.233	266186	57826	0.963771	-0.0016017	0.0352663
Varicose ulcer of lower extremity	4127117	0.115115	0.110238	0.0693774	0.261	266186	57826	0.244864	0.0816641	0.0697929
Unspecified pterygium of left eye	45596011	0.115273	-0.220647	0.142759	0.223	266186	57826	0.143027	-0.20663	0.143559
Other specified disorders of the skin and subcutaneous tissue	35208721	0.115298	0.0610485	0.0385622	0.221	266186	57826	0.421374	0.031358	0.0388975
Other secondary pulmonary hypertension	35207709	0.115323	0.0954116	0.0601584	0.264	266186	57826	0.498682	0.0412393	0.0607705
Other specified disorders of pigmentation	35208664	0.115379	-0.108876	0.0698465	0.204	266186	57826	0.114545	-0.109914	0.0703469
Occipital neuralgia	45548444	0.115386	0.0835528	0.0526836	0.221	266186	57826	0.224031	0.064695	0.052913
Chronic sphenoidal sinusitis	44825461	0.115431	0.189777	0.118691	0.249	266186	57826	0.149577	0.175013	0.119751
Immune system finding	4024018	0.11552	-0.104694	0.067263	0.165	266186	57826	0.109893	-0.107012	0.0676888
Disorder of capillaries	321876	0.115572	-0.0969937	0.0622396	0.184	266186	57826	0.0904384	-0.104734	0.0625054
Second degree perineal laceration	198492	0.115591	-0.112249	0.072217	0.144	266186	57826	0.391756	-0.0615553	0.0723578
Inflammatory and toxic neuropathy	378140	0.115884	-0.116625	0.0749338	0.22	266186	57826	0.0118325	-0.188526	0.0760968
Rotator cuff (capsule) sprain	44835175	0.115978	-0.0630661	0.0403382	0.22	266186	57826	0.0504189	-0.0788213	0.0405578
Erythema	137193	0.115999	0.0919952	0.0580486	0.219	266186	57826	0.68882	0.0234984	0.0585591
Gestation period, 41 weeks	442769	0.116031	-0.169153	0.109721	0.138	266186	57826	0.256875	-0.122835	0.109862
Other anterior corneal dystrophies	44832332	0.116175	-0.206376	0.134135	0.185	266186	57826	0.0848667	-0.227625	0.135119
Abrasion, chest wall	4052358	0.116226	0.216255	0.135438	0.266	266186	57826	0.492395	0.0943899	0.136552
Malignant neoplasm of nipple and areola, left female breast	45571519	0.116283	-0.254608	0.166547	0.166	266186	57826	0.0852334	-0.279665	0.167312
Unspecified deformity of ankle and foot, acquired	44828081	0.116314	-0.188175	0.121965	0.2	266186	57826	0.0288691	-0.26454	0.123994
Pleurisy	35211286	0.11637	0.110819	0.0699043	0.227	266186	57826	0.894535	0.00939704	0.0708291
Varicose veins of right lower extremity with other complications	45533522	0.116414	-0.146969	0.0949451	0.194	266186	57826	0.120961	-0.14595	0.0954338
Other specified disorders of penis	45596874	0.116416	0.112027	0.0707802	0.271	266186	57826	0.574511	0.0406292	0.0721665
Diverticulitis of large intestine	4260535	0.116421	-0.0602798	0.0385988	0.213	266186	57826	0.0127467	-0.0958644	0.0388072
Internal hemorrhoids grade II	36715917	0.116569	0.0946854	0.0598642	0.24	266186	57826	0.289558	0.0643237	0.0604189
Maternal care for unspecified type scar from previous cesarean delivery	37200989	0.116793	-0.0954034	0.0614151	0.166	266186	57826	0.207839	-0.0770088	0.0616118
Other and unspecified hyperlipidemia	44827629	0.116872	-0.0199669	0.0127436	0.229	266186	57826	0.00366273	-0.037225	0.0128287
Thiamine deficiency	441266	0.116914	0.152896	0.096345	0.252	266186	57826	0.194807	0.127283	0.0972081
Chondromalacia	438531	0.116942	-0.0850918	0.054712	0.199	266186	57826	0.0458888	-0.108777	0.0550369
Hypertensive chronic kidney disease, benign, with chronic kidney disease stage I through stage IV, or unspecified	44835922	0.116979	0.162391	0.102462	0.291	266186	57826	0.128761	0.158387	0.103165
Neoplasm of uncertain behavior of other specified sites	35206689	0.116987	-0.239782	0.15683	0.173	266186	57826	0.100304	-0.252486	0.15766
Open wound of forehead, without mention of complication	44822434	0.117167	0.113075	0.0715067	0.244	266186	57826	0.862932	0.0125277	0.072493
Chronic total occlusion of coronary artery	44834727	0.117235	0.20434	0.128504	0.279	266186	57826	0.264909	0.145471	0.129129
Postmastectomy lymphedema syndrome	35207920	0.11728	0.231386	0.14493	0.248	266186	57826	0.101081	0.24243	0.144921
Dislocation of temporomandibular joint	4123293	0.11734	-0.189283	0.123284	0.167	266186	57826	0.0346881	-0.256339	0.124591
Unspecified lump in the right breast, unspecified quadrant	1326711	0.117531	-0.0648402	0.0416728	0.195	266186	57826	0.0691336	-0.0755154	0.0418341
Polyp of vocal cord and larynx	35208000	0.11758	0.179701	0.113247	0.261	266186	57826	0.672843	0.0482512	0.113861
Manic episode, unspecified	35207144	0.117629	0.200414	0.125977	0.245	266186	57826	0.791845	0.0337768	0.127644
Flatulence, eructation and gas pain	201418	0.117724	-0.0460882	0.0295774	0.208	266186	57826	0.0156167	-0.07158	0.0297855
Deformity of reconstructed breast	45757371	0.117753	-0.15691	0.101917	0.178	266186	57826	0.0964757	-0.167803	0.102663
Mental disorders of mother, delivered, with or without mention of antepartum condition	44833726	0.117829	0.155422	0.097961	0.21	266186	57826	0.94217	0.00717663	0.0988656
Acute vaginitis	4081648	0.117898	0.0392191	0.0250057	0.203	266186	57826	0.918712	0.00257	0.0251772
Nicotine dependence, cigarettes, with unspecified nicotine-induced disorders	45595885	0.118008	0.191588	0.121001	0.293	266186	57826	0.165698	-0.168326	0.122692
Embolism and thrombosis of superficial veins of left lower extremity	45567241	0.118064	0.202331	0.127459	0.266	266186	57826	0.166111	0.180206	0.12837
Benign neoplasm of right ovary	45542694	0.118105	-0.206299	0.134855	0.168	266186	57826	0.107061	-0.213902	0.13566
Recurrent major depression in remission	433991	0.118243	-0.0724797	0.0467172	0.192	266186	57826	0.00118562	-0.151215	0.0472928
Strain of muscle, fascia and tendon of left hip, initial encounter	45569601	0.118391	-0.164637	0.107185	0.181	266186	57826	0.105407	-0.171515	0.107746
Other visual distortions and entoptic phenomena	44823061	0.118481	-0.160592	0.104477	0.194	266186	57826	0.0934605	-0.173785	0.105332
Contusion of wrist	44828290	0.118656	0.148394	0.0939105	0.236	266186	57826	0.448049	0.0723499	0.0947973
Cellulitis of neck	45548187	0.118892	0.187676	0.118489	0.244	266186	57826	0.498821	0.0812911	0.119406
Metabolic disorder, unspecified	35207107	0.118963	0.158625	0.100442	0.25	266186	57826	0.172734	0.13935	0.101074
Chondrocalcinosis of knee joint	40479260	0.119037	0.109269	0.0694948	0.254	266186	57826	0.195399	0.0912126	0.069949
Acute bronchiolitis due to other infectious organisms	44829002	0.119061	0.221475	0.13961	0.259	266186	57826	0.356277	0.131426	0.141034
Systemic sclerosis	134442	0.119515	0.141416	0.0898038	0.248	266186	57826	0.158039	0.128592	0.0901553
Chloasma	35208657	0.119572	-0.138558	0.0901839	0.192	266186	57826	0.172308	-0.122414	0.0907234
Open wound of forehead without complication	138896	0.119626	0.112313	0.0715056	0.244	266186	57826	0.86912	0.011956	0.0724908
Viral disease in mother complicating childbirth	45757153	0.119713	0.197241	0.124445	0.208	266186	57826	0.0871472	0.218341	0.125084
Monoclonal gammopathy (clinical)	4002359	0.119722	0.0717995	0.0458869	0.249	266186	57826	0.188601	0.0611029	0.0462574
Cannabis dependence in remission	440996	0.11973	0.187507	0.118921	0.275	266186	57826	0.608027	-0.0615512	0.120501
Ganglion, unspecified	44826899	0.120069	-0.0783799	0.0507906	0.201	266186	57826	0.0544133	-0.0973936	0.0510867
Adjustment disorder	436677	0.12008	0.042344	0.0271467	0.226	266186	57826	0.592941	-0.0146393	0.0274168
Rash and other nonspecific skin eruption	44820057	0.120087	0.0285537	0.0183307	0.223	266186	57826	0.115637	-0.0291529	0.0185685
Exophthalmos, unspecified	44835893	0.12012	0.20118	0.127641	0.285	266186	57826	0.192232	0.1703	0.129092
Decreased hearing	4012416	0.120328	-0.213178	0.140247	0.181	266186	57826	0.131385	-0.207878	0.14071
Contusion of left lesser toe(s) without damage to nail, initial encounter	45569943	0.120367	-0.230091	0.151644	0.175	266186	57826	0.0679231	-0.270547	0.152283
Jaw pain	4168686	0.120396	0.0593709	0.0380354	0.224	266186	57826	0.819883	-0.0087382	0.0384045
Arterial embolus and thrombosis	312337	0.120405	0.147374	0.093772	0.252	266186	57826	0.396634	0.0807016	0.0946075
Other primary thrombophilia	45571638	0.120408	0.0977786	0.0624314	0.228	266186	57826	0.468292	0.0459243	0.0630778
Flushing	35211316	0.12049	-0.0580468	0.0375877	0.19	266186	57826	0.0589899	-0.0708193	0.0377519
Cutaneous abscess of unspecified foot	45586758	0.120528	0.18294	0.116106	0.251	266186	57826	0.430707	0.0932456	0.117481
Cerebral infarction due to embolism of cerebral arteries	4108356	0.120545	0.110827	0.0707798	0.26	266186	57826	0.617699	0.0358173	0.0715702
Migraine, unspecified	1568344	0.120654	-0.139772	0.0913899	0.171	266186	57826	0.0611156	-0.1695	0.092106
Hydronephrosis with ureteral stricture, not elsewhere classified	35209252	0.120741	0.164044	0.104325	0.25	266186	57826	0.212259	0.132213	0.104878
Other specified glaucoma	45571984	0.120811	0.145173	0.0926481	0.287	266186	57826	0.180165	0.126358	0.0934779
Chronic phototoxic dermatitis	4239682	0.120869	-0.0650703	0.0422083	0.195	266186	57826	0.183146	-0.0561625	0.042413
Abrasion, toe	4051747	0.121113	0.212183	0.134652	0.264	266186	57826	0.314809	0.137864	0.135737
Acquired genu valgum	80504	0.121122	0.165124	0.105177	0.263	266186	57826	0.11535	0.16873	0.105781
Dietary zinc deficiency	35206999	0.121272	0.174136	0.110649	0.223	266186	57826	0.215476	0.140258	0.111853
Corneal transplant status	35225411	0.121283	-0.170641	0.111877	0.207	266186	57826	0.137687	-0.164941	0.112787
34 weeks gestation of pregnancy	45585826	0.121373	-0.0754353	0.0490586	0.161	266186	57826	0.23276	-0.058483	0.049288
Unspecified disorder of plasma protein metabolism	44833382	0.121632	0.217151	0.138003	0.271	266186	57826	0.166147	0.196128	0.139604
Allergic contact dermatitis	4031019	0.121655	-0.0755549	0.0491637	0.193	266186	57826	0.0620975	-0.0916016	0.0495223
Bilateral inguinal hernia	197023	0.121707	0.0864247	0.0554639	0.249	266186	57826	0.308695	0.0573429	0.0560839
Malignant melanoma of skin, unspecified	35206203	0.12177	-0.110843	0.0724268	0.189	266186	57826	0.236439	-0.0852455	0.0726117
Dermatophytosis	135473	0.121771	0.0617571	0.0397135	0.24	266186	57826	0.856755	0.0072651	0.0402257
Psoriasis	140168	0.121841	0.0471883	0.0303763	0.212	266186	57826	0.55756	0.0179607	0.0305781
Preterm premature rupture of membranes, unspecified as to length of time between rupture and onset of labor, third trimester	45544003	0.121863	-0.27933	0.186473	0.136	266186	57826	0.149658	-0.261404	0.186951
Abnormal sputum	44837436	0.121907	0.203514	0.129644	0.279	266186	57826	0.361856	0.120868	0.131444
Congenital anomaly of spine	81670	0.121961	-0.133829	0.0876145	0.201	266186	57826	0.0342153	-0.18474	0.088711
Unspecified blepharitis unspecified eye, unspecified eyelid	45538155	0.122062	-0.0846124	0.0551369	0.215	266186	57826	0.0702742	-0.0996822	0.0555507
Age-related osteoporosis with current pathological fracture, vertebra(e), initial encounter for fracture	45533950	0.122158	0.195324	0.124472	0.268	266186	57826	0.241398	0.148396	0.12526
Congenital pes cavus, unspecified foot	1553831	0.122178	-0.174495	0.114916	0.18	266186	57826	0.0985756	-0.187718	0.115805
Gangrene	44822297	0.122317	0.209519	0.133845	0.31	266186	57826	0.28262	0.146056	0.134738
Acquired keratoderma	137951	0.122354	-0.0635935	0.0413853	0.221	266186	57826	0.00509615	-0.116177	0.0418802
Disorder of patellofemoral joint	4035422	0.122411	-0.0729462	0.0475607	0.183	266186	57826	0.208434	-0.0597612	0.0477851
Nonspecific reaction to tuberculin skin test without active tuberculosis	44828171	0.122451	0.0812338	0.0522918	0.273	266186	57826	0.532965	0.0331811	0.0530977
Regular astigmatism, bilateral	45533354	0.122458	-0.0476503	0.0309767	0.211	266186	57826	0.121498	-0.0480321	0.0311441
Cataract	375545	0.122693	0.0290229	0.01877	0.246	266186	57826	0.280905	0.0203923	0.0188892
Unspecified local infection of skin and subcutaneous tissue	44822163	0.122756	0.0648254	0.0417738	0.227	266186	57826	0.935574	-0.0034099	0.0421964
Sleep disturbances	44830441	0.1228	-0.176839	0.116688	0.18	266186	57826	0.0970416	-0.19077	0.1172
Menstrual migraine, not intractable, without status migrainosus	45571803	0.122811	-0.219789	0.146159	0.133	266186	57826	0.192492	-0.186441	0.146223
Other specified injury caused by animal	44828421	0.122812	-0.253393	0.16889	0.156	266186	57826	0.0640818	-0.30428	0.169878
Mononeuritis of unspecified site	44820775	0.122823	0.0471887	0.0304712	0.244	266186	57826	0.26728	-0.0342058	0.0309129
Unspecified disorder of synovium and tendon, left shoulder	45577332	0.12283	0.100691	0.0647087	0.238	266186	57826	0.173225	0.0892296	0.065036
Retinal detachment with retinal defect, unspecified	44823038	0.123087	-0.146164	0.0960958	0.205	266186	57826	0.103079	-0.155799	0.0969502
Lichen sclerosus et atrophicus	35208681	0.123144	-0.107243	0.0702908	0.189	266186	57826	0.146597	-0.101344	0.0704989
Other specified pruritic conditions	44831466	0.123509	0.161355	0.103453	0.258	266186	57826	0.418018	0.0854737	0.104865
Type 1 diabetes mellitus with other specified complication	45547624	0.123535	0.160985	0.103114	0.237	266186	57826	0.206366	0.132768	0.103918
Viral exanthem, unspecified	44828685	0.123662	-0.253074	0.169046	0.153	266186	57826	0.122843	-0.254456	0.169582
Squamous blepharitis of lower eyelid	45763761	0.123735	-0.187002	0.123688	0.195	266186	57826	0.107822	-0.196404	0.124429
Other synovitis and tenosynovitis	44822222	0.123738	-0.0857553	0.0561667	0.198	266186	57826	0.0542577	-0.107628	0.0564824
Concussion without loss of consciousness, initial encounter	45592506	0.12376	0.0857197	0.055259	0.207	266186	57826	0.332148	0.0542097	0.0556276
Cortical senile cataract	44828913	0.123774	-0.0818314	0.0535266	0.233	266186	57826	0.120438	-0.0828878	0.0537364
Ankylosing spondylitis	44835004	0.123795	0.183177	0.117179	0.24	266186	57826	0.0920697	0.20136	0.117511
Displaced bicondylar fracture of left tibia, initial encounter for closed fracture	45559992	0.123874	0.20572	0.131595	0.262	266186	57826	0.509221	0.0892529	0.134338
Extrapyramidal and movement disorder, unspecified	35207354	0.123878	0.18059	0.115587	0.24	266186	57826	0.322383	0.116563	0.116664
Telogen effluvium	35208599	0.12394	-0.144519	0.0953325	0.174	266186	57826	0.119682	-0.146524	0.0955671
Unspecified hearing loss, right ear	45576853	0.123991	-0.0880131	0.0576766	0.207	266186	57826	0.0530864	-0.111281	0.0581074
Hemochromatosis, unspecified	45571693	0.124158	0.17423	0.111615	0.236	266186	57826	0.157608	0.160735	0.112189
Male sterility	4176890	0.124158	-0.221557	0.147398	0.179	266186	57826	0.269126	-0.160778	0.147887
Keratoderma, acquired	44831467	0.124299	-0.0643526	0.0420994	0.222	266186	57826	0.00543745	-0.117294	0.0426052
Pathological fracture	73571	0.124327	0.10315	0.0665591	0.246	266186	57826	0.604586	0.0348799	0.0671749
Osteoarthrosis, generalized, site unspecified	44836171	0.124353	-0.0780786	0.0511418	0.226	266186	57826	0.0446375	-0.102293	0.0513756
Postoperative infection	437474	0.124533	0.0796923	0.0515335	0.232	266186	57826	0.961931	0.0024852	0.052056
Benign neoplasm of ear and external auditory canal	44835730	0.124712	-0.237249	0.158385	0.174	266186	57826	0.113368	-0.246372	0.159571
Unspecified acquired deformity of toe	44835025	0.124729	0.217993	0.139667	0.272	266186	57826	0.13868	0.211014	0.140276
Exocrine pancreatic insufficiency	4186463	0.125075	0.152594	0.0982094	0.237	266186	57826	0.510124	0.0656278	0.0991052
Incomplete inevitable miscarriage without complication	4146775	0.125116	-0.18447	0.122756	0.149	266186	57826	0.177669	-0.162788	0.122945
Rectal prolapse	44829051	0.125129	0.218482	0.139952	0.252	266186	57826	0.189247	0.18729	0.140531
Menopausal flushing	4113666	0.125152	-0.240112	0.160486	0.175	266186	57826	0.13491	-0.23477	0.160847
Acute pain due to trauma	45542911	0.125187	0.0857204	0.0555235	0.247	266186	57826	0.856127	0.0101757	0.0560802
Other abnormal blood chemistry	44837444	0.125208	0.0323368	0.0210386	0.227	266186	57826	0.891077	0.00290449	0.0212051
Intraductal carcinoma in situ of left breast	45605341	0.125311	-0.117861	0.0777537	0.196	266186	57826	0.219681	-0.094742	0.0778859
Chondrocalcinosis	437064	0.125461	0.125175	0.0808915	0.257	266186	57826	0.173411	0.111662	0.0813157
Lymphocytic colitis	37200614	0.12548	-0.195874	0.130488	0.175	266186	57826	0.082024	-0.222703	0.131039
Other extrapyramidal diseases and abnormal movement disorders	44826542	0.125535	0.128289	0.0828128	0.233	266186	57826	0.303242	0.0863987	0.083306
Other specified mental disorders due to known physiological condition	35207121	0.12557	-0.168186	0.111673	0.182	266186	57826	0.0786835	-0.193936	0.112428
Other dermatitis due to solar radiation	44824475	0.125654	-0.0817348	0.0537966	0.192	266186	57826	0.156633	-0.0759247	0.0539941
Dichorionic diamniotic twin pregnancy	43021054	0.125752	-0.240137	0.161352	0.13	266186	57826	0.133611	-0.236663	0.162184
Other specified mononeuropathies	35207443	0.125772	0.140295	0.0905446	0.233	266186	57826	0.247364	0.10665	0.0913757
Mononeuritis	372309	0.125838	0.0420126	0.027358	0.239	266186	57826	0.19522	-0.0358313	0.0277368
Diffuse goiter	4030040	0.125841	-0.242112	0.16197	0.183	266186	57826	0.145835	-0.231508	0.162809
Ulcerative colitis, unspecified	44833647	0.125845	0.107594	0.069611	0.218	266186	57826	0.171162	0.0966284	0.0700049
Trigger thumb, left thumb	45562792	0.125854	-0.105959	0.0698969	0.208	266186	57826	0.0646788	-0.128277	0.0702407
Bilateral hearing loss	374367	0.125868	-0.0419665	0.0275128	0.215	266186	57826	0.105196	-0.0446653	0.0276681
Other urogenital candidiasis	45581161	0.125991	0.162246	0.104706	0.258	266186	57826	0.498683	0.0721624	0.106085
Cervico-occipital neuralgia	4216083	0.126023	0.0805298	0.0522656	0.22	266186	57826	0.239739	0.0620398	0.0524889
Acquired deformity of nose	35209142	0.126055	-0.141797	0.0940541	0.173	266186	57826	0.0413842	-0.190179	0.0950388
Acquired absence of breast	36715792	0.126363	-0.100388	0.0662861	0.2	266186	57826	0.182182	-0.087908	0.0664314
Other right bundle-branch block	45596205	0.126509	0.174652	0.112741	0.259	266186	57826	0.301278	0.118853	0.113939
Benign lipomatous tumor	4112852	0.126526	-0.0671817	0.044233	0.211	266186	57826	0.0537382	-0.0852815	0.0445439
Diabetes with ophthalmic manifestations, type II or unspecified type, not stated as uncontrolled	44819500	0.12653	0.0659616	0.042979	0.281	266186	57826	0.134754	0.0649975	0.0432707
Other specified types of non-Hodgkin lymphoma, unspecified site	45561866	0.126619	-0.22826	0.152931	0.182	266186	57826	0.0637956	-0.280127	0.155334
Cerebrovascular disease, unspecified	35207837	0.126664	0.101476	0.0659179	0.258	266186	57826	0.409709	0.0550227	0.0664648
Gastric varices	4237824	0.126738	0.198471	0.128155	0.281	266186	57826	0.532449	0.0813866	0.129653
Asymptomatic postprocedural ovarian failure	45557145	0.126751	-0.190183	0.127142	0.158	266186	57826	0.101552	-0.203736	0.127202
Cellulitis and abscess of toe, unspecified	44830297	0.126794	0.115984	0.0752542	0.248	266186	57826	0.48516	0.0533356	0.0760905
Malignant melanoma of skin	141232	0.12684	-0.0901679	0.0595814	0.193	266186	57826	0.249693	-0.0683381	0.0597607
Unspecified Eustachian tube disorder, left ear	45552745	0.126859	0.119156	0.0771918	0.21	266186	57826	0.141934	0.115146	0.0775791
Other benign neoplasm of skin of unspecified upper limb, including shoulder	45590990	0.126933	-0.168811	0.112612	0.168	266186	57826	0.155612	-0.157894	0.113064
Ankle joint effusion	4117713	0.12697	0.0593461	0.0386993	0.237	266186	57826	0.591765	0.0209243	0.0389524
Other specified infectious and parasitic diseases of mother, antepartum condition or complication	44825601	0.127017	0.228118	0.146661	0.243	266186	57826	0.463723	0.109555	0.148202
Food anaphylaxis	434219	0.127062	-0.203209	0.135991	0.171	266186	57826	0.160153	-0.188066	0.136494
Rhesus isoimmunization, antepartum condition or complication	44831408	0.127076	-0.234087	0.157738	0.132	266186	57826	0.0999907	-0.252515	0.158131
Chloasma	4264234	0.127344	-0.134458	0.089315	0.191	266186	57826	0.179906	-0.11914	0.0898375
Fracture of calcaneus	4138414	0.12738	0.215844	0.1392	0.255	266186	57826	0.291394	0.149483	0.140069
Ocular hypertension, left eye	45591333	0.12749	-0.167534	0.111575	0.215	266186	57826	0.123102	-0.17052	0.11226
Acute and subacute iridocyclitis	434348	0.127519	0.135828	0.0882709	0.276	266186	57826	0.336539	0.0866434	0.0896203
Benign neoplasm of prostate	197237	0.127561	-0.201762	0.13479	0.216	266186	57826	0.118512	-0.207801	0.135545
Nonpsychotic mental disorder, unspecified	35207192	0.127588	0.13263	0.0860686	0.231	266186	57826	0.215337	-0.108351	0.0881955
Radiculopathy due to lumbar intervertebral disc disorder	37018918	0.127688	-0.219594	0.147566	0.169	266186	57826	0.0761449	-0.257148	0.148933
Upper gastrointestinal bleeding	4291649	0.127776	0.182862	0.11851	0.28	266186	57826	0.543652	0.0733366	0.120154
Dysplasia of cervix uteri, unspecified	35209441	0.127884	0.104514	0.0679966	0.21	266186	57826	0.786041	0.0187994	0.0691402
Jaw pain	44821244	0.127893	0.103837	0.0676174	0.237	266186	57826	0.570289	0.0388108	0.0681591
Malignant neoplasm of upper-inner quadrant of left female breast	45561813	0.128014	-0.190954	0.127917	0.18	266186	57826	0.132551	-0.189491	0.128406
Malignant tumor of breast	4112853	0.1281	-0.175359	0.11723	0.19	266186	57826	0.119462	-0.180048	0.117663
Injury of left hand	42534962	0.128187	-0.256103	0.173175	0.156	266186	57826	0.162874	-0.236404	0.173851
Aortic valve stenosis with insufficiency	4111099	0.12825	0.154031	0.100018	0.255	266186	57826	0.188447	0.133892	0.100733
Unspecified fracture of unspecified forearm, initial encounter for closed fracture	45598049	0.128289	0.222893	0.143903	0.253	266186	57826	0.225601	0.177933	0.144759
Obsessional thoughts	4195865	0.12833	-0.257348	0.174316	0.136	266186	57826	0.0788281	-0.298817	0.175821
Sprain of wrist, unspecified site	44834011	0.128368	0.0815208	0.0532354	0.225	266186	57826	0.57868	0.0298347	0.0535898
Other fracture of upper and lower end of right fibula, subsequent encounter for closed fracture with routine healing	45540950	0.128383	0.178446	0.115645	0.245	266186	57826	0.316055	0.118102	0.116681
Other urethritis	35209314	0.128406	0.122002	0.0794742	0.253	266186	57826	0.768648	0.0238529	0.0809475
Gastric varices	35207901	0.128561	0.1987	0.128919	0.282	266186	57826	0.525503	0.0832946	0.130459
Abnormal findings on diagnostic imaging of other abdominal regions, including retroperitoneum	35211518	0.128571	0.0596462	0.0390537	0.232	266186	57826	0.597419	0.0208136	0.0393443
Phlebitis	318174	0.128645	0.100996	0.0659178	0.242	266186	57826	0.600902	0.0349231	0.0665749
Other symptoms referable to back	44829219	0.128685	0.0679271	0.0444574	0.233	266186	57826	0.986735	0.000745	0.0448292
Closed trimalleolar fracture	441155	0.128948	0.141366	0.0920192	0.242	266186	57826	0.484752	0.0650849	0.0926636
Dysphagia	44821251	0.128949	0.0879427	0.0575108	0.245	266186	57826	0.602521	0.0303478	0.058134
Outlet dysfunction constipation	44829049	0.128965	-0.24369	0.164724	0.163	266186	57826	0.106925	-0.259498	0.1654
Radiological procedure and radiotherapy as the cause of abnormal reaction of the patient, or of later complication, without mention of misadventure at the time of the procedure	35224815	0.128994	0.143887	0.0936617	0.245	266186	57826	0.445675	0.0725788	0.0946138
Occlusion and stenosis of right carotid artery	45601048	0.129179	0.0932443	0.0609995	0.252	266186	57826	0.877213	0.009519	0.0615655
Peritoneal adhesion	195581	0.129355	0.0604645	0.0396641	0.228	266186	57826	0.601866	0.0208642	0.0399221
Hordeolum externum left upper eyelid	45538152	0.129465	-0.151997	0.101754	0.187	266186	57826	0.0801461	-0.175889	0.102237
Unspecified open wound of unspecified toe(s) with damage to nail, initial encounter	45603832	0.129546	0.188796	0.122643	0.25	266186	57826	0.174083	0.170299	0.123593
Retinal hemorrhage, left eye	45567047	0.129651	0.150562	0.0981947	0.262	266186	57826	0.0978214	0.16543	0.0986629
Bunion of left foot	37200694	0.129712	-0.0914536	0.0608417	0.216	266186	57826	0.0350065	-0.127991	0.0613793
Selective immunoglobulin A deficiency	433171	0.129795	-0.263229	0.179036	0.147	266186	57826	0.16743	-0.240973	0.179376
Iatrogenic disorder	444199	0.129905	0.183004	0.119014	0.242	266186	57826	0.272232	0.133207	0.120019
Venous thrombosis	444247	0.12991	0.0909701	0.0596236	0.243	266186	57826	0.420174	0.0488108	0.060315
Poor stream of urine	4012231	0.13008	-0.0892228	0.0593926	0.221	266186	57826	0.0723318	-0.106703	0.0599111
Urogenital finding	4041285	0.130083	0.0335977	0.0221352	0.217	266186	57826	0.696652	0.00869991	0.0223011
Sprain of ankle	81151	0.130143	0.0342471	0.0225638	0.211	266186	57826	0.607414	-0.0116783	0.0227521
Hydroureter	35209254	0.130177	0.154418	0.100737	0.243	266186	57826	0.335222	0.0987295	0.101638
Other pneumothorax and air leak	44821990	0.130211	0.197886	0.128707	0.257	266186	57826	0.597493	0.0697972	0.131488
Acute suppurative otitis media without spontaneous rupture of eardrum	44837081	0.130272	-0.116393	0.0778538	0.17	266186	57826	0.112252	-0.122686	0.0782204
Degeneration of thoracic or thoracolumbar intervertebral disc	44822214	0.130366	0.121719	0.0796933	0.253	266186	57826	0.37565	0.0715794	0.0803476
Type 1 diabetes mellitus with diabetic nephropathy	45552379	0.130482	0.182574	0.118917	0.246	266186	57826	0.163948	0.168942	0.119708
Carcinoma in situ of skin of upper limb	4241908	0.130493	0.135921	0.0888434	0.241	266186	57826	0.155817	0.128129	0.0893054
Moderate persistent asthma, uncomplicated	45601133	0.130572	0.0492527	0.0324442	0.224	266186	57826	0.57093	0.0185552	0.0326939
Other placental disorders, third trimester	45558312	0.130573	-0.194785	0.131691	0.145	266186	57826	0.328577	-0.126974	0.131832
Swelling	4275722	0.130598	-0.236095	0.160066	0.17	266186	57826	0.0806512	-0.273847	0.161211
Cellulitis of right finger	45577022	0.130617	0.0840551	0.0552074	0.23	266186	57826	0.660942	0.0244417	0.0556116
Other mental disorders complicating childbirth	45572907	0.130712	0.115441	0.075507	0.177	266186	57826	0.364607	0.0693474	0.0759699
Other injury of unspecified body region	35214540	0.130777	0.0625101	0.0411543	0.232	266186	57826	0.805221	-0.010235	0.0415397
Bursitis	134453	0.130917	0.0764738	0.0503224	0.248	266186	57826	0.285592	0.0542524	0.0505907
Diffuse otitis externa, right ear	45562301	0.131126	-0.242421	0.164574	0.174	266186	57826	0.0808098	-0.281449	0.165788
Herpetic vulvovaginitis	201211	0.131162	0.143868	0.094099	0.22	266186	57826	0.684447	0.0390222	0.095701
Unilateral primary osteoarthritis, left hip	45577164	0.131166	-0.0482331	0.0320796	0.223	266186	57826	0.0134478	-0.0793793	0.0323219
Impacted cerumen	374375	0.131243	-0.0261713	0.0173725	0.22	266186	57826	0.116966	-0.0273579	0.0174843
Strain of muscle, fascia and tendon of abdomen, initial encounter	45568607	0.131246	-0.158101	0.106343	0.195	266186	57826	0.0882704	-0.179005	0.106793
Idiopathic hypotension	35207915	0.131285	0.199747	0.130241	0.251	266186	57826	0.3956	0.113037	0.131895
Unspecified inflammation of eyelid	44821907	0.131325	-0.191032	0.129046	0.186	266186	57826	0.082971	-0.220199	0.129785
Segmental and somatic dysfunction of upper extremity	45543840	0.131558	0.188383	0.122796	0.22	266186	57826	0.161536	0.17527	0.12324
Other specified forms of tremor	35207350	0.131671	0.106545	0.070045	0.239	266186	57826	0.338798	0.0678556	0.0705436
Fracture of distal phalanx of finger	4282532	0.131719	-0.229591	0.155928	0.175	266186	57826	0.0817477	-0.266826	0.157425
Closed fracture of nasal bones	44833942	0.131874	0.125749	0.0825868	0.239	266186	57826	0.907644	0.00971683	0.0836929
After-cataract, obscuring vision	44834664	0.131973	-0.110436	0.0740291	0.22	266186	57826	0.129163	-0.111819	0.074412
Melanocytic nevus of upper limb	4033839	0.132055	-0.0716977	0.0479525	0.178	266186	57826	0.261789	-0.0537113	0.0481215
Osteoarthrosis, localized, not specified whether primary or secondary, pelvic region and thigh	44826869	0.132225	-0.0855966	0.0572781	0.224	266186	57826	0.0332267	-0.121818	0.0577965
Injury of ankle	77162	0.132315	0.0658717	0.0435118	0.212	266186	57826	0.618833	0.0218586	0.0438529
Glaucoma	1568761	0.132395	-0.226455	0.153881	0.191	266186	57826	0.123954	-0.232839	0.154803
Other acute postprocedural pain	45538143	0.132439	0.0336662	0.022316	0.22	266186	57826	0.576723	-0.0125481	0.0225025
Essential and other specified forms of tremor	44835826	0.132469	-0.0908894	0.0609288	0.204	266186	57826	0.0629465	-0.112724	0.0612496
Age related macular degeneration	374028	0.132522	0.0963741	0.063583	0.254	266186	57826	0.15957	0.0904898	0.0638836
Myogenic ptosis	381569	0.132672	0.154526	0.101572	0.268	266186	57826	0.186775	0.136339	0.102231
Lipoma (clinical)	440358	0.132683	-0.0668656	0.044731	0.216	266186	57826	0.0508182	-0.0873865	0.0450817
Calcific tendinitis of right shoulder	762217	0.132877	-0.154107	0.104085	0.193	266186	57826	0.131004	-0.155699	0.104654
Calcific tendinitis of right shoulder	45562828	0.132877	-0.154107	0.104085	0.193	266186	57826	0.131004	-0.155699	0.104654
Pain in buttock	4133039	0.132916	-0.222844	0.151825	0.171	266186	57826	0.112625	-0.236106	0.152523
Impaired glucose tolerance	4311629	0.132932	-0.0594102	0.0397398	0.219	266186	57826	0.297475	-0.0413927	0.0398705
Dementia, unspecified, without behavioral disturbance	44831083	0.133238	0.19071	0.125396	0.295	266186	57826	0.358177	0.117462	0.126862
Other and unspecified malignant neoplasm of skin of other and unspecified parts of face	44825203	0.133287	-0.119076	0.0802311	0.2	266186	57826	0.116309	-0.125047	0.0805748
Disruption of wound, unspecified, initial encounter	45604520	0.133455	0.108178	0.0714314	0.234	266186	57826	0.794332	0.0188318	0.0721267
Bipolar affective disorder, currently depressed, mild	439253	0.133758	0.143165	0.0943149	0.232	266186	57826	0.962696	0.00446691	0.0954723
Cellulitis of left finger	45572253	0.133804	0.0951613	0.0629541	0.228	266186	57826	0.582823	0.035021	0.0635722
Anesthesia of skin	35211304	0.133896	0.0262007	0.0174463	0.22	266186	57826	0.389896	-0.0151116	0.0175947
Diabetes with neurological manifestations, type I [juvenile type], not stated as uncontrolled	44831046	0.134105	0.160188	0.105642	0.266	266186	57826	0.276307	0.117159	0.106696
Melanocytic nevus of skin	4221679	0.134224	-0.129715	0.0878068	0.169	266186	57826	0.140718	-0.128385	0.0883231
Pain in left shoulder	45591808	0.134263	0.0239099	0.015941	0.229	266186	57826	0.831613	-0.0034155	0.0160667
Benign paroxysmal vertigo, unspecified ear	45576843	0.134265	-0.0537794	0.0360812	0.213	266186	57826	0.127951	-0.054882	0.0362244
Functional diarrhea	80141	0.134286	0.0859842	0.056985	0.22	266186	57826	0.64003	0.0269605	0.0575157
Other specified disorders of joint, ankle and foot	44828052	0.134322	-0.213607	0.145599	0.195	266186	57826	0.113317	-0.226928	0.1464
Conductive and sensorineural hearing loss	1569071	0.134371	0.184274	0.121474	0.281	266186	57826	0.107517	0.199657	0.122307
Other specified disorders of Eustachian tube, bilateral	45538338	0.134414	-0.083885	0.0565117	0.18	266186	57826	0.0884499	-0.0958286	0.0567859
Cellulitis and abscess of toe	78497	0.134608	0.112355	0.0744127	0.246	266186	57826	0.509631	0.0498159	0.0752504
Hodgkin's disease (clinical)	4038835	0.134663	0.176041	0.115918	0.237	266186	57826	0.452244	0.0899742	0.118827
Acquired cavus deformity of foot	436510	0.134715	-0.169298	0.115094	0.188	266186	57826	0.0637117	-0.21095	0.116109
Other diseases of larynx, not elsewhere classified	44835976	0.134798	0.0916612	0.0608335	0.241	266186	57826	0.288997	0.065338	0.0612966
Arthropathy	73553	0.134874	0.0302503	0.0201901	0.237	266186	57826	0.765229	-0.0060715	0.0203401
Other pulmonary insufficiency, not elsewhere classified	44820899	0.135126	0.16519	0.109155	0.262	266186	57826	0.633937	0.0528109	0.110468
Hydrocephalus	4043738	0.135158	0.164118	0.108406	0.25	266186	57826	0.332746	0.107223	0.109773
Subjective visual disturbance	381001	0.13516	-0.0730758	0.0492412	0.204	266186	57826	0.0592371	-0.0928111	0.0496145
Colitis	4272488	0.135289	-0.154034	0.104767	0.181	266186	57826	0.0596046	-0.194736	0.105416
Unspecified disturbances of skin sensation	45606799	0.135447	-0.0523358	0.0352224	0.201	266186	57826	0.031198	-0.075895	0.0354656
Idiopathic scoliosis	4069935	0.135493	-0.133052	0.0903347	0.181	266186	57826	0.0775367	-0.158189	0.0910333
Postlaminectomy syndrome, unspecified region	44836201	0.135555	0.195117	0.128749	0.262	266186	57826	0.360501	0.119745	0.129765
Asthma, unspecified type, unspecified	44821988	0.135639	0.025882	0.0173122	0.22	266186	57826	0.120981	-0.0270957	0.0175072
Subdural hemorrhage	44830088	0.135673	0.162235	0.107413	0.27	266186	57826	0.601053	0.0572607	0.10906
Closed bimalleolar fracture	438879	0.135695	0.117086	0.0777202	0.242	266186	57826	0.52672	0.0497185	0.0782271
Carcinoma in situ of skin of other and unspecified parts of face	44829865	0.135833	-0.233124	0.160096	0.183	266186	57826	0.137349	-0.23372	0.161075
Cellulitis and abscess of neck	44837307	0.135994	0.175768	0.116383	0.271	266186	57826	0.692711	0.0467825	0.117994
Contracture of knee joint	80492	0.136076	-0.193312	0.132099	0.197	266186	57826	0.0842817	-0.225429	0.133356
Idiopathic aseptic necrosis of unspecified femur	45567766	0.136087	0.212955	0.140756	0.284	266186	57826	0.879518	-0.0220243	0.145499
Closed fracture of upper end of tibia	435666	0.136234	0.128018	0.0850514	0.251	266186	57826	0.722682	0.0307296	0.0863901
Other and unspecified mycoses	44826377	0.136546	0.120288	0.0800043	0.245	266186	57826	0.569511	0.0463658	0.0812207
Thoracic aneurysm without mention of rupture	44828993	0.136555	-0.111958	0.0759897	0.206	266186	57826	0.0780997	-0.133609	0.0767621
Maternal care for (suspected) hereditary disease in fetus, not applicable or unspecified	45601819	0.136612	-0.270939	0.187996	0.127	266186	57826	0.218437	-0.225645	0.188329
Dysfunction of Eustachian tube	44820838	0.136612	-0.0542287	0.0366186	0.189	266186	57826	0.079534	-0.0641634	0.0368139
High risk pregnancy due to recurrent pregnancy loss	37018878	0.136617	-0.268778	0.186281	0.135	266186	57826	0.134654	-0.271864	0.187441
Macular degeneration (senile), unspecified	44823043	0.136626	0.096342	0.0642344	0.254	266186	57826	0.1705	0.0890757	0.0645403
Complication	433128	0.136686	-0.0658119	0.0444871	0.205	266186	57826	0.0738773	-0.0794595	0.0447744
Disorder of menstruation	443431	0.136689	-0.0436902	0.0294702	0.193	266186	57826	0.0184382	-0.0693971	0.0296248
Chronic conjunctivitis	374036	0.136811	0.172037	0.114055	0.252	266186	57826	0.137527	0.172729	0.114728
Other vascular myelopathies	45591206	0.136861	0.201158	0.133237	0.276	266186	57826	0.347445	0.127901	0.134894
Imaging of gastrointestinal tract abnormal	40482267	0.136865	0.0500298	0.0334969	0.235	266186	57826	0.877996	0.00519083	0.0338003
Puncture wound of hand	4155189	0.13693	0.206603	0.136621	0.25	266186	57826	0.293175	0.147691	0.138903
Other late effects of cerebrovascular disease	44828989	0.137038	0.13532	0.0901632	0.286	266186	57826	0.555112	0.0539823	0.0911497
Chronic kidney disease, stage 3a	725441	0.137043	0.0476397	0.0319269	0.252	266186	57826	0.388229	0.0278445	0.0322056
Endometriosis of pelvic peritoneum	35209395	0.137062	-0.24139	0.167046	0.13	266186	57826	0.116017	-0.254875	0.167108
Hypermetropia, bilateral	45547933	0.137089	-0.0449325	0.0303345	0.222	266186	57826	0.0379243	-0.063117	0.0305638
Laceration - injury	443419	0.137115	-0.22741	0.156343	0.192	266186	57826	0.0516157	-0.298335	0.157587
Acute myocardial infarction of unspecified site, episode of care unspecified	44835928	0.137373	0.0839402	0.0561445	0.262	266186	57826	0.995339	0.000332	0.0568721
Gestation period, 30 weeks	434484	0.137379	-0.0845859	0.0574265	0.159	266186	57826	0.207349	-0.0721861	0.0576659
Contusion of left forearm, initial encounter	45544799	0.137459	0.199493	0.132109	0.246	266186	57826	0.393824	0.114267	0.132772
RhD negative	4013540	0.137504	-0.156219	0.107154	0.127	266186	57826	0.202149	-0.13475	0.107342
Pain in arm, unspecified	45587064	0.137594	0.0828054	0.0554006	0.245	266186	57826	0.873583	0.00888921	0.0558298
Diseases of mitral and aortic valves	320416	0.137774	0.185006	0.122871	0.263	266186	57826	0.190847	0.163727	0.123604
Basal cell carcinoma of skin of right lower limb, including hip	45532908	0.137834	-0.191445	0.131593	0.182	266186	57826	0.174934	-0.175966	0.132076
Combined forms of age-related cataract, left eye	45605645	0.137835	0.0690347	0.0462759	0.253	266186	57826	0.179273	0.062795	0.0465345
Pure hyperglyceridemia	44834565	0.137918	0.0557824	0.0374278	0.234	266186	57826	0.980119	-0.000943	0.0378426
Hypoparathyroidism	44835754	0.13822	-0.221666	0.152807	0.186	266186	57826	0.150674	-0.216256	0.153662
Derangement of posterior horn of medial meniscus	75051	0.138246	0.0845813	0.0566545	0.237	266186	57826	0.123189	0.0884077	0.0569301
Carbuncle and furuncle of unspecified site	44823317	0.138441	0.10528	0.0704613	0.247	266186	57826	0.598515	-0.0378029	0.0720015
Drug induced subacute dyskinesia	45600773	0.138466	0.176214	0.11731	0.258	266186	57826	0.569136	0.0679083	0.118667
Acute suppurative otitis media with spontaneous rupture of ear drum	381028	0.138564	0.187764	0.124648	0.221	266186	57826	0.184431	0.169154	0.125561
Cerebral atherosclerosis	35207830	0.138584	0.109711	0.0735076	0.281	266186	57826	0.451032	0.056147	0.0742102
Intestinal malabsorption	194993	0.138604	0.0627724	0.042143	0.206	266186	57826	0.254387	0.0484718	0.0423428
Other vitreous opacities, bilateral	45552699	0.138623	-0.0518315	0.0351521	0.219	266186	57826	0.113549	-0.0558738	0.0354722
Agoraphobia with panic disorder	44827661	0.138628	0.15424	0.102782	0.234	266186	57826	0.973618	0.00344421	0.104115
Complex tear of medial meniscus, current injury, left knee, initial encounter	45550627	0.138662	-0.146094	0.100079	0.192	266186	57826	0.131598	-0.149852	0.100829
Atherosclerosis of other specified arteries	44831257	0.138706	0.212983	0.141632	0.281	266186	57826	0.39723	0.121894	0.142747
Bronchopneumonia	256722	0.138707	0.141205	0.0942394	0.239	266186	57826	0.776338	0.0272216	0.0956079
Postprocedural hypotension	45552871	0.138902	0.116879	0.0782453	0.252	266186	57826	0.354608	0.0734808	0.078926
Radiation sickness	4153517	0.139192	0.220285	0.14631	0.253	266186	57826	0.304721	0.153872	0.148107
Squamous cell carcinoma of skin of left lower limb, including hip	45600499	0.139281	0.176974	0.117948	0.251	266186	57826	0.189648	0.157578	0.1186
Injury of hip region	193666	0.139309	0.115305	0.077275	0.248	266186	57826	0.589404	0.042275	0.0780722
Spondylosis without myelopathy or radiculopathy, lumbar region	45562733	0.139328	0.0268518	0.0181309	0.234	266186	57826	0.752734	-0.0057517	0.0182641
Pressure ulcer of sacral region, unspecified stage	45601242	0.139427	0.167197	0.111723	0.27	266186	57826	0.847803	0.0218522	0.113683
Postprocedural hypothyroidism	35207108	0.139727	-0.0541294	0.0368287	0.207	266186	57826	0.0888105	-0.0626475	0.0370168
Aortic ectasia, unspecified site	44834750	0.139825	-0.202315	0.139714	0.196	266186	57826	0.135352	-0.206013	0.140671
Paralytic ileus	35208279	0.139841	0.202249	0.13497	0.275	266186	57826	0.357589	0.126837	0.136633
Incomplete spontaneous abortion without complication	35209528	0.139884	-0.177829	0.122842	0.15	266186	57826	0.195699	-0.156485	0.123031
Lichen simplex chronicus	35208488	0.139912	-0.0794912	0.0542313	0.215	266186	57826	0.0446559	-0.108984	0.0547916
Injury of musculoskeletal system	4022201	0.139938	-0.0564278	0.0384208	0.211	266186	57826	0.0195902	-0.0896321	0.038701
Subdural hemorrhage	439040	0.139955	0.159045	0.106474	0.269	266186	57826	0.61872	0.0540002	0.108086
Closed fracture of other facial bones	44820096	0.140034	0.167754	0.112265	0.269	266186	57826	0.915508	0.0121093	0.11404
Other synovitis and tenosynovitis, right hand	45596643	0.140115	0.161021	0.107718	0.248	266186	57826	0.285689	0.116868	0.108446
Cerebral cysts	44819595	0.140116	-0.213506	0.147871	0.178	266186	57826	0.0975925	-0.24154	0.149326
Tracheoesophageal fistula, esophageal atresia and stenosis	44831553	0.140142	0.191819	0.128049	0.258	266186	57826	0.117459	0.205046	0.128875
Mechanical complication of other vascular device, implant, and graft	44831790	0.140155	0.161466	0.10825	0.287	266186	57826	0.600262	0.0579888	0.110244
Irritable bowel syndrome characterized by alternating bowel habit	4234788	0.140388	-0.0934236	0.0639803	0.171	266186	57826	0.0746138	-0.113243	0.0642571
Primary malignant neoplasm of ovary	200051	0.140466	0.111141	0.0746789	0.229	266186	57826	0.16491	0.105071	0.0749814
Viral exanthem	140020	0.140468	-0.180976	0.12516	0.165	266186	57826	0.124902	-0.189445	0.125937
Hypoxia	4306572	0.140612	0.164279	0.109976	0.247	266186	57826	0.743915	0.0364423	0.111232
Localized chronic periodontitis	45768755	0.140855	-0.197025	0.136195	0.21	266186	57826	0.0641242	-0.248489	0.137216
Acute pericarditis, unspecified	35207718	0.140911	-0.187935	0.129975	0.193	266186	57826	0.0451404	-0.257054	0.131429
Other enthesopathy of ankle and tarsus	44824523	0.14106	-0.092023	0.0630665	0.199	266186	57826	0.0935712	-0.105256	0.0633878
Unspecified infection of urinary tract in pregnancy, first trimester	45534184	0.141092	-0.170732	0.118171	0.156	266186	57826	0.0956855	-0.19359	0.118623
Diabetes with renal manifestations, type II or unspecified type, uncontrolled	44832194	0.141206	0.125383	0.0845228	0.296	266186	57826	0.233778	0.102143	0.085222
Malignant neoplasm of central portion of left female breast	45537820	0.141226	-0.179285	0.124085	0.18	266186	57826	0.149858	-0.176334	0.124634
Barrett's esophagus	44834797	0.141274	0.0838766	0.0566055	0.23	266186	57826	0.506656	0.037951	0.056967
Squamous blepharitis left upper eyelid	45557267	0.141285	-0.16667	0.115122	0.197	266186	57826	0.10763	-0.182837	0.115613
Degenerative joint disease of shoulder region	72405	0.141309	0.0599607	0.0405744	0.248	266186	57826	0.488405	0.0283906	0.040888
13 weeks gestation of pregnancy	45571350	0.141321	-0.0946234	0.0649627	0.158	266186	57826	0.285145	-0.0692127	0.0652159
Unspecified ptosis of right eyelid	45533188	0.141333	-0.142359	0.0980776	0.203	266186	57826	0.0917637	-0.164264	0.0988927
Retinal detachment with retinal defect	380103	0.141351	-0.138646	0.0954913	0.206	266186	57826	0.110162	-0.151846	0.0963791
Other persistent atrial fibrillation	1553752	0.141482	0.0700135	0.0473542	0.246	266186	57826	0.172358	0.0653194	0.0476203
Hydroureter	194408	0.141817	0.129229	0.0870246	0.24	266186	57826	0.335895	0.0850693	0.087788
Diffuse cystic mastopathy of right breast	45534134	0.141946	-0.0835603	0.0573591	0.188	266186	57826	0.185366	-0.0756704	0.057551
Contusion of left upper arm, initial encounter	45558952	0.14195	0.15138	0.101788	0.241	266186	57826	0.488316	0.0714728	0.102542
Erosive osteoarthrosis	4116451	0.142197	0.177729	0.119412	0.261	266186	57826	0.120711	0.188691	0.119806
Late effect of fracture of spine and trunk without mention of spinal cord lesion	44832832	0.142222	0.20041	0.134372	0.257	266186	57826	0.37537	0.121186	0.135419
Other infective otitis externa, left ear	45538325	0.142257	0.149203	0.100349	0.225	266186	57826	0.281044	0.110295	0.101351
Eosinophilic asthma	4279553	0.142299	0.152332	0.102566	0.254	266186	57826	0.567114	0.0600671	0.104478
Polyhydramnios	437623	0.142496	-0.187106	0.130334	0.14	266186	57826	0.169181	-0.176039	0.130623
Poor fetal growth affecting management	72693	0.14282	-0.0893714	0.0615475	0.165	266186	57826	0.163249	-0.085349	0.0617466
Poor fetal growth, affecting management of mother, antepartum condition or complication	44833751	0.142909	-0.131302	0.0908685	0.165	266186	57826	0.108703	-0.144072	0.0911743
Feeling nervous	436817	0.143145	0.177712	0.119697	0.257	266186	57826	0.405131	0.101207	0.120632
Poisoning by benzodiazepine-based tranquilizers	44826016	0.143237	0.21277	0.142705	0.233	266186	57826	0.444312	-0.110073	0.145172
Occlusion and stenosis of right vertebral artery	45586598	0.143273	0.190323	0.128266	0.281	266186	57826	0.585554	0.0715616	0.130598
Uncomplicated moderate persistent asthma	45768964	0.14333	0.0474055	0.0322638	0.223	266186	57826	0.639176	0.015266	0.0325197
Common variable agammaglobulinemia	435228	0.143459	-0.193756	0.135259	0.162	266186	57826	0.133937	-0.199108	0.13573
Allergic urticaria	44828018	0.143625	0.129878	0.0878763	0.245	266186	57826	0.242239	0.104357	0.0884945
Poikiloderma of Civatte	35208571	0.143687	-0.23983	0.168485	0.156	266186	57826	0.08183	-0.286907	0.170104
Respiratory tuberculosis unspecified	35205457	0.143691	0.207047	0.139619	0.287	266186	57826	0.701338	0.0553619	0.143848
Left upper quadrant pain	194175	0.143791	0.0416335	0.0283828	0.222	266186	57826	0.465108	-0.0208827	0.0286365
Migraine without aura, intractable, without status migrainosus	45557236	0.143835	0.101426	0.0687191	0.196	266186	57826	0.210802	0.0871014	0.069032
Endometriosis of uterus	35209392	0.143871	-0.106255	0.0734821	0.179	266186	57826	0.105723	-0.11797	0.0737849
Malignant melanoma of trunk	4153890	0.143908	-0.170423	0.118713	0.177	266186	57826	0.22891	-0.14114	0.119038
Contusion of hip	44830574	0.143931	0.121051	0.0820471	0.252	266186	57826	0.71342	0.0304914	0.0828278
Osteoarthritis of joint of left hand	36713098	0.143949	-0.162771	0.113241	0.185	266186	57826	0.085458	-0.19189	0.113725
Squamous cell carcinoma of skin of other parts of face	45537809	0.143973	0.128653	0.0870994	0.244	266186	57826	0.125943	0.135426	0.0875056
Pseudocyst of pancreas	4008556	0.144184	0.160474	0.108518	0.259	266186	57826	0.50897	0.0727818	0.109595
Cervicovaginal cytology: High grade squamous intraepithelial lesion or carcinoma	443571	0.144301	0.16497	0.1114	0.23	266186	57826	0.503123	0.0761452	0.113001
Other instability, right ankle	45577226	0.144338	-0.156018	0.10861	0.172	266186	57826	0.12581	-0.164308	0.109147
Osteoarthritis of joint of right shoulder region	36713103	0.144439	-0.161028	0.112099	0.192	266186	57826	0.113654	-0.175208	0.112653
Somnolence	35211344	0.144537	0.0502836	0.0343145	0.22	266186	57826	0.840061	-0.0069876	0.034644
Disorder of arteries and arterioles, unspecified	35207876	0.144609	0.0917808	0.0624458	0.246	266186	57826	0.497296	0.0427922	0.062831
Disorder of respiratory system	320136	0.144624	0.0425329	0.0290518	0.218	266186	57826	0.601444	-0.0153183	0.0293641
Benign neoplasm of peripheral nerves of lower limb	4002349	0.14479	-0.223758	0.157042	0.174	266186	57826	0.131011	-0.232177	0.15746
Bleeding ulcer of esophagus	26441	0.144879	0.207506	0.14015	0.273	266186	57826	0.550016	0.0850084	0.14135
Other postprocedural complications and disorders of genitourinary system	45548686	0.144897	0.159734	0.108128	0.247	266186	57826	0.281741	0.118517	0.10905
Derangement of knee	76786	0.144925	-0.0492236	0.0339173	0.205	266186	57826	0.0510226	-0.0661676	0.0341086
Contusion of upper arm	73923	0.145023	0.0950747	0.0647178	0.235	266186	57826	0.708223	0.0244679	0.0652482
Poisoning due to insect venom	4206177	0.145123	-0.140342	0.0976919	0.183	266186	57826	0.0882035	-0.164663	0.0981688
Segmental and somatic dysfunction of thoracic region	45543839	0.145185	-0.0796992	0.0551127	0.202	266186	57826	0.158263	-0.0774448	0.0552784
Chromosomal abnormality in fetus, affecting management of mother, antepartum condition or complication	44833745	0.145289	-0.186484	0.130585	0.165	266186	57826	0.247034	-0.148943	0.130699
Fetus with chromosomal abnormality with antenatal problem	80463	0.145289	-0.186484	0.130585	0.165	266186	57826	0.247034	-0.148943	0.130699
Nonrheumatic tricuspid (valve) insufficiency	35207739	0.145363	0.0514	0.0351589	0.244	266186	57826	0.624751	0.0173852	0.0354963
Atonic postpartum hemorrhage	196488	0.145494	-0.186982	0.131052	0.16	266186	57826	0.105342	-0.20866	0.131719
Disorder of shoulder	77630	0.145627	-0.0337271	0.0232402	0.217	266186	57826	0.033224	-0.0496042	0.0233865
Chronic disease of tonsils AND/OR adenoids	432347	0.145652	0.0896864	0.0611204	0.199	266186	57826	0.166305	0.0859235	0.0615826
Idiopathic acute pancreatitis without necrosis or infection	37200653	0.145789	0.201563	0.136424	0.261	266186	57826	0.30778	0.141814	0.137562
Molluscum contagiosum	35205753	0.145879	0.204069	0.137796	0.221	266186	57826	0.299325	0.147791	0.140613
Ankle instability	4218552	0.145991	-0.109945	0.0764681	0.178	266186	57826	0.115166	-0.119656	0.0768648
Herpesviral vesicular dermatitis	35205728	0.146035	0.0709714	0.0484991	0.202	266186	57826	0.347188	0.0461746	0.0489112
Idiopathic hypotension	4112334	0.146227	0.192001	0.130092	0.249	266186	57826	0.432926	0.104149	0.131731
Visual discomfort	372912	0.146327	0.0709231	0.0485299	0.227	266186	57826	0.957215	0.00264054	0.0492087
Disorder of thoracic spine	443795	0.146387	-0.155878	0.108951	0.192	266186	57826	0.102955	-0.175835	0.109646
Unspecified osteomyelitis, site unspecified	44833860	0.146444	0.139593	0.0951255	0.266	266186	57826	0.909575	0.0109754	0.0965616
Anemia due to chronic blood loss	432875	0.14655	0.067388	0.0461684	0.245	266186	57826	0.274045	0.0511026	0.046534
Posttraumatic headache	376104	0.146561	-0.102399	0.0712074	0.2	266186	57826	0.0129131	-0.176304	0.072052
Secondary cataract	35624213	0.146657	0.0519215	0.0356286	0.242	266186	57826	0.149113	0.0518542	0.0358007
Central sleep apnea in conditions classified elsewhere	45576591	0.146666	-0.222958	0.157006	0.191	266186	57826	0.111354	-0.245589	0.157943
Disorder of ear	378161	0.146709	-0.0458538	0.0317268	0.2	266186	57826	0.0939297	-0.0532048	0.0319142
Other cataract	44837043	0.146803	0.139462	0.0951487	0.276	266186	57826	0.253543	0.110333	0.0958721
Osteoarthrosis, localized, not specified whether primary or secondary, lower leg	44836174	0.147106	-0.0441958	0.0305882	0.233	266186	57826	0.0460262	-0.0611144	0.0307753
Congenital pes cavus	35211058	0.147122	-0.18267	0.128382	0.18	266186	57826	0.045818	-0.253145	0.129979
Thoracic aortic aneurysm without rupture	441051	0.147201	-0.0732812	0.0508865	0.214	266186	57826	0.047648	-0.100757	0.0513219
Allergic condition	43021227	0.147209	0.10155	0.0694218	0.216	266186	57826	0.766394	0.0208489	0.0700472
Lesion of lateral popliteal nerve	44837020	0.147497	-0.230798	0.163054	0.184	266186	57826	0.144848	-0.234274	0.164425
Molluscum contagiosum infection	141216	0.147781	0.146655	0.0999887	0.215	266186	57826	0.739541	0.0343107	0.102904
Squamous blepharitis	44832339	0.147834	-0.183022	0.128749	0.192	266186	57826	0.120899	-0.19666	0.129225
Late effect of fracture of thoracic vertebra	4207935	0.147897	0.180292	0.122748	0.249	266186	57826	0.203192	0.158646	0.123061
Keratoconjunctivitis sicca, not specified as Sjogren's, bilateral	45562167	0.147961	0.091672	0.0629364	0.265	266186	57826	0.214487	0.0790312	0.0633016
Epilepsy, unspecified, not intractable, with status epilepticus	45538107	0.147978	0.176142	0.120205	0.268	266186	57826	0.664903	0.0528479	0.121557
Postgastric surgery syndrome	194985	0.148218	0.189192	0.128814	0.245	266186	57826	0.167337	0.181083	0.129201
Thoracic back sprain	315947	0.148236	-0.0974844	0.0680462	0.198	266186	57826	0.019321	-0.157965	0.0685162
Acute thrombosis of subclavian vein	44782762	0.148358	0.179115	0.122297	0.269	266186	57826	0.39532	0.106237	0.124043
Memory loss	44832709	0.148414	0.0486693	0.0335459	0.234	266186	57826	0.665025	0.0146604	0.0338196
Colostomy present	4201390	0.148467	0.103238	0.0708533	0.246	266186	57826	0.781499	0.0199204	0.0717082
Mild hyperemesis gravidarum	436166	0.148521	0.10139	0.0695068	0.193	266186	57826	0.348897	0.06598	0.0700061
Other postprocedural complications and disorders of respiratory system, not elsewhere classified	45562473	0.148596	0.179166	0.122255	0.253	266186	57826	0.221752	0.151945	0.122867
Diverticulosis of large intestine without perforation or abscess without bleeding	45586725	0.149012	-0.0239886	0.016649	0.227	266186	57826	0.0158876	-0.0402946	0.0167514
Lichen simplex chronicus	4204991	0.149065	-0.077043	0.0537616	0.215	266186	57826	0.0440954	-0.108362	0.0543321
Pulmonary valve disorder	319845	0.149288	-0.134423	0.094402	0.2	266186	57826	0.0625225	-0.175067	0.0955129
REM sleep behavior disorder	439007	0.149348	-0.126925	0.0890965	0.2	266186	57826	0.21233	-0.110419	0.0894594
Ulcerative (chronic) proctitis without complications	45576990	0.149396	0.179848	0.122772	0.224	266186	57826	0.0903213	0.212855	0.123331
Postlaminectomy syndrome, not elsewhere classified	35209150	0.149519	0.0790345	0.0544832	0.24	266186	57826	0.642111	0.0255183	0.054795
Unspecified disorder of eyelid	35207527	0.149563	-0.0975442	0.0683137	0.2	266186	57826	0.0705359	-0.123091	0.0688441
Other specified disorders of urinary system	35209326	0.149601	0.140012	0.0959969	0.231	266186	57826	0.185568	0.129055	0.0964156
Breathing painful	442555	0.149721	0.0411252	0.0284558	0.234	266186	57826	0.232891	-0.0342818	0.0288134
Acute leg pain	3184612	0.149945	0.163383	0.112317	0.303	266186	57826	0.832625	-0.0240555	0.113988
Regular astigmatism, left eye	45562274	0.150075	-0.127856	0.0899536	0.191	266186	57826	0.183161	-0.118849	0.0903228
Dental caries on smooth surface penetrating into pulp	45572181	0.150082	-0.139298	0.0979788	0.216	266186	57826	0.0190469	-0.227294	0.0988513
Dental caries on smooth surface penetrating into pulp	45757235	0.150082	-0.139298	0.0979788	0.216	266186	57826	0.0190469	-0.227294	0.0988513
Otalgia, right ear	45572069	0.150152	0.0509414	0.0352476	0.22	266186	57826	0.625564	0.0173484	0.0354998
Tricuspid incompetence, non-rheumatic	4111412	0.150291	0.0507489	0.03514	0.244	266186	57826	0.634825	0.0168713	0.035477
Displacement of intervertebral disc, site unspecified, without myelopathy	44836197	0.150371	0.0936281	0.064592	0.238	266186	57826	0.696543	0.0255051	0.0652632
Chronic respiratory failure	314971	0.150388	0.171819	0.117924	0.266	266186	57826	0.495578	0.0814521	0.118811
Other chondrocalcinosis, unspecified site	45538664	0.150418	0.126175	0.0868718	0.257	266186	57826	0.205062	0.111673	0.0873608
Sequelae of other specified infectious and parasitic diseases	35206022	0.150552	0.166251	0.114073	0.242	266186	57826	0.165378	0.161045	0.114578
Nonexudative age-related macular degeneration	45581654	0.150909	0.15655	0.107662	0.264	266186	57826	0.144071	0.159893	0.108104
Olecranon bursitis, right elbow	45601519	0.150926	-0.131904	0.0929509	0.21	266186	57826	0.0759397	-0.163669	0.0935852
Episodic tension-type headache, not intractable	45566881	0.151296	-0.124991	0.0881269	0.197	266186	57826	0.153744	-0.124772	0.0884874
Serous retinal detachment	374640	0.151319	0.106007	0.0732417	0.247	266186	57826	0.222283	0.0909861	0.0740087
Recurrent erosion of cornea	374946	0.151371	-0.154289	0.109174	0.19	266186	57826	0.0888841	-0.184054	0.110107
Sprains and strains of unspecified site of shoulder and upper arm	44827051	0.151415	0.0661219	0.0458411	0.236	266186	57826	0.825953	0.0101674	0.0461996
Dislocations/sprains/strains	4094343	0.151447	0.0660243	0.0457722	0.23	266186	57826	0.7178	0.0166872	0.04611
Cannabis dependence, in remission	45591097	0.151495	0.200514	0.137826	0.274	266186	57826	0.823325	-0.0311097	0.139627
Arthritis of hand	40490497	0.151524	-0.153828	0.108862	0.197	266186	57826	0.0811021	-0.187391	0.109359
Cellulitis and abscess of neck	30163	0.151577	0.167046	0.115056	0.269	266186	57826	0.74829	0.03753	0.116642
Peritoneal adhesions (postprocedural) (postinfection)	35208325	0.152009	0.0677908	0.0470518	0.228	266186	57826	0.518326	0.0306705	0.0473612
Cramp in lower leg associated with rest	4010963	0.152339	0.101856	0.0705814	0.249	266186	57826	0.234017	0.085082	0.0710115
Acute cholecystitis	44832481	0.152345	0.115096	0.0796802	0.251	266186	57826	0.341241	0.076858	0.0802736
Nontraumatic hematoma of soft tissue	45582251	0.152467	0.13259	0.0916936	0.254	266186	57826	0.443851	0.0712949	0.0925995
Wrist joint effusion	4117883	0.1525	0.10963	0.0759527	0.248	266186	57826	0.493531	0.0527301	0.0766938
Takotsubo cardiomyopathy	40479589	0.152518	0.172048	0.118568	0.249	266186	57826	0.385948	0.104373	0.119381
Osteoporosis, unspecified	44822235	0.152591	0.0364549	0.0254229	0.234	266186	57826	0.626489	0.0124545	0.02557
Endometriosis of uterus	200461	0.152613	-0.0777559	0.0547706	0.188	266186	57826	0.0593601	-0.102716	0.055013
Disorder of eye due to diabetes mellitus	443767	0.152721	0.0594269	0.04139	0.279	266186	57826	0.155563	0.0593858	0.0416496
Exhaustion due to excessive exertion	437448	0.153001	-0.138661	0.0983801	0.182	266186	57826	0.0869734	-0.166625	0.0989509
Peroneal tendinitis	4180849	0.15304	-0.0875496	0.0617976	0.188	266186	57826	0.138946	-0.0910347	0.0620645
Acute embolism and thrombosis of superficial veins of left upper extremity	45576926	0.153102	0.167732	0.115936	0.264	266186	57826	0.513171	0.0771375	0.117305
Hereditary deficiency of other clotting factors	35206763	0.153132	0.180463	0.124265	0.219	266186	57826	0.290729	0.133674	0.125018
Lesion of plantar nerve, right lower limb	45581508	0.153168	-0.136087	0.0966035	0.18	266186	57826	0.181922	-0.127669	0.0968872
Injury caused by animal	438039	0.153243	-0.117365	0.0831771	0.177	266186	57826	0.068795	-0.149848	0.0836049
Herpesviral infection of urogenital system, unspecified	45585928	0.153293	0.0826793	0.0574844	0.222	266186	57826	0.689879	-0.0233802	0.0587079
Idiopathic peripheral neuropathy	375806	0.153339	0.0780502	0.0543114	0.239	266186	57826	0.670024	0.0234802	0.054999
Contusion of foot	44831724	0.153386	0.0885075	0.0615173	0.224	266186	57826	0.761664	0.0188403	0.0620186
Neoplasm of unspecified behavior of bone, soft tissue, and skin	45566695	0.15341	-0.0536883	0.0377916	0.203	266186	57826	0.185533	-0.0501013	0.038014
Dysarthria following cerebral infarction	45538412	0.1536	0.171937	0.119113	0.294	266186	57826	0.549213	0.0725802	0.120616
Flat foot [pes planus] (acquired), left foot	45538704	0.153665	-0.0615992	0.043404	0.22	266186	57826	0.146496	-0.0632045	0.0437611
Non-suppurative otitis media	4170137	0.153718	-0.0617528	0.0435477	0.187	266186	57826	0.058716	-0.0821477	0.0437978
Osteoarthrosis, unspecified whether generalized or localized, shoulder region	44823350	0.153884	0.0617986	0.0431318	0.25	266186	57826	0.458111	0.0323304	0.0434673
Dysmenorrhea	44831357	0.153889	-0.0602089	0.0424716	0.177	266186	57826	0.0483973	-0.083496	0.0426407
Candidal vulvovaginitis	4217669	0.154142	-0.162179	0.115848	0.155	266186	57826	0.113298	-0.180507	0.116239
Foreign body in conjunctival sac	44825977	0.154181	-0.215341	0.154464	0.182	266186	57826	0.208795	-0.190795	0.154755
Homonymous hemianopia	372897	0.154224	0.137451	0.0954344	0.255	266186	57826	0.219011	0.119208	0.0960917
Other specified disorders of the teeth and supporting structures	44823162	0.154466	0.120354	0.083767	0.266	266186	57826	0.845925	0.0165391	0.0850118
Stool finding	4093347	0.154475	0.0374793	0.0262425	0.226	266186	57826	0.889458	0.00367682	0.026446
Change in bowel habit	35211300	0.154514	-0.0491275	0.0346608	0.197	266186	57826	0.0675104	-0.0632883	0.0348153
Major depressive affective disorder, single episode, mild	44824114	0.154566	-0.123226	0.0875629	0.198	266186	57826	0.0580428	-0.16476	0.0882467
Varicella without mention of complication	44833235	0.154826	-0.0988152	0.0701283	0.188	266186	57826	0.144282	-0.102426	0.0708434
Retinal drusen	4090255	0.154937	-0.0972124	0.0689404	0.218	266186	57826	0.179323	-0.0923	0.0692945
Other specified congenital malformations of skin	35211163	0.155079	-0.0945408	0.0670836	0.202	266186	57826	0.054347	-0.128643	0.0676517
Blister (nonthermal), right foot, initial encounter	45545939	0.155122	0.178495	0.123827	0.259	266186	57826	0.971166	0.00453718	0.125484
Moderate major depression, single episode	4049623	0.155179	0.051117	0.0358047	0.221	266186	57826	0.878167	-0.0055432	0.0361772
Drowsy	4152347	0.155199	0.0488226	0.0342053	0.22	266186	57826	0.79902	-0.0087876	0.0345384
Unspecified inflammatory spondylopathy, cervical region	45538770	0.155293	0.135997	0.0946348	0.246	266186	57826	0.319036	0.0956185	0.095219
Nuclear cataract	44834662	0.155348	0.142269	0.099054	0.268	266186	57826	0.214534	0.12468	0.099521
Squamous cell carcinoma of skin of face	4298026	0.15545	0.0978097	0.0682824	0.237	266186	57826	0.138808	0.102421	0.0685989
Testicular hypofunction	26662	0.15555	-0.0533171	0.037707	0.219	266186	57826	0.00563377	-0.105397	0.0383912
Vascular myelopathy	136960	0.155583	0.181046	0.125763	0.27	266186	57826	0.391676	0.109839	0.127204
Closed traumatic dislocation of joint of shoulder region	72469	0.155606	0.151862	0.105583	0.241	266186	57826	0.246869	0.124392	0.106319
Benign neoplasm of other specified sites	35206619	0.155944	-0.206443	0.148623	0.174	266186	57826	0.112487	-0.231397	0.149268
Bunion	443744	0.156092	-0.0459632	0.0325291	0.222	266186	57826	0.0176615	-0.0773282	0.0327959
Contusion of left elbow, initial encounter	45559130	0.156155	0.152278	0.106004	0.237	266186	57826	0.494363	0.0733891	0.10674
Lumbar radiculopathy	4134121	0.156348	0.0257111	0.0181058	0.228	266186	57826	0.611901	-0.0092506	0.0182444
Metatarsal bone fracture	435644	0.156356	0.0926776	0.0648584	0.225	266186	57826	0.619394	0.0326235	0.0654975
Unspecified keratitis	35207534	0.15642	0.16924	0.1177	0.236	266186	57826	0.229225	0.145189	0.119294
Full incontinence of feces	44837439	0.156479	0.0931118	0.0651997	0.237	266186	57826	0.452223	0.0496845	0.0658267
Urge incontinence	44835085	0.1565	0.0554854	0.0389898	0.243	266186	57826	0.514035	0.025663	0.0392489
Threatened abortion	35209552	0.156525	-0.0908197	0.0647006	0.16	266186	57826	0.196148	-0.0832134	0.0649245
Arthritis of spine	4153359	0.156667	0.066514	0.046703	0.235	266186	57826	0.585977	0.0256477	0.0469897
After-cataract with vision obscured following extraction of cataract	436118	0.156707	-0.102686	0.0731632	0.22	266186	57826	0.157494	-0.103023	0.0735379
Unspecified injury of left ankle, initial encounter	45584642	0.157012	0.102555	0.0718104	0.218	266186	57826	0.34473	0.0686481	0.0722205
Alopecia areata, unspecified	35208595	0.157013	-0.145791	0.104491	0.189	266186	57826	0.16848	-0.143008	0.10528
Painful respiration	44820063	0.157056	0.0406533	0.0286367	0.234	266186	57826	0.250101	-0.0332598	0.0289934
Disease of biliary tract, unspecified	35208387	0.15707	0.183876	0.128045	0.253	266186	57826	0.45938	0.0968118	0.129873
Imaging result abnormal	4256761	0.157085	-0.0431598	0.0306156	0.212	266186	57826	0.0112459	-0.0776159	0.0308185
Disorder due to and following drug poisoning	37205080	0.157098	0.10198	0.071452	0.233	266186	57826	0.589104	0.0390786	0.0721157
Other specified acquired hypothyroidism	44827613	0.157161	-0.0619822	0.0440658	0.199	266186	57826	0.0869244	-0.075337	0.0443132
Contusion of lower leg	77734	0.157326	0.0620147	0.0436232	0.227	266186	57826	0.836926	0.00904869	0.0439294
Other nonspecific findings on examination of blood	44830455	0.157403	0.0522607	0.0368055	0.234	266186	57826	0.611448	0.0189087	0.037165
Enthesopathy of ankle and tarsus, unspecified	44831519	0.157438	-0.0632906	0.0450185	0.214	266186	57826	0.0591255	-0.0849653	0.0453534
Contusion of face, scalp, and neck except eye(s)	44831721	0.157473	0.0626719	0.044102	0.23	266186	57826	0.377552	-0.0392419	0.0446126
Hyperparathyroidism	133729	0.157651	0.0507023	0.0357389	0.239	266186	57826	0.343367	0.0342122	0.0360106
Closed fracture of one rib	44835138	0.157831	0.131049	0.0917664	0.242	266186	57826	0.910031	0.0104789	0.0926557
Gastric hemorrhage	193250	0.157832	0.138716	0.0972133	0.269	266186	57826	0.483007	0.068929	0.0977761
Other fracture of left lower leg, subsequent encounter for closed fracture with routine healing	45579513	0.157842	0.169	0.118007	0.246	266186	57826	0.467108	0.0873598	0.1193
Other retention of urine	45548960	0.15785	0.06217	0.0438103	0.247	266186	57826	0.501006	0.0297673	0.0441384
Vitamin A deficiency, unspecified	35206981	0.1579	0.207883	0.144574	0.233	266186	57826	0.187193	0.194991	0.145387
Bursitis of unspecified shoulder	45601535	0.157984	0.153441	0.107367	0.254	266186	57826	0.169235	0.150546	0.108231
Abnormal glucose tolerance in mother complicating pregnancy, childbirth AND/OR puerperium	438480	0.158086	-0.0838257	0.0598945	0.167	266186	57826	0.159421	-0.0838294	0.0600852
ST elevation (STEMI) myocardial infarction involving other coronary artery of anterior wall	45576865	0.15822	0.164465	0.11516	0.276	266186	57826	0.402914	0.09771	0.116009
Acute venous embolism and thrombosis of other specified veins	44837123	0.158235	0.195217	0.136344	0.27	266186	57826	0.277832	0.151493	0.138065
Lateral epicondylitis, left elbow	45553269	0.158297	-0.0804393	0.0574563	0.195	266186	57826	0.147396	-0.0829719	0.0577217
Female pelvic peritoneal adhesions (postinfective)	35209375	0.158586	-0.110682	0.0793834	0.179	266186	57826	0.15704	-0.111426	0.0796208
Balanitis	35209341	0.15859	0.121003	0.085107	0.282	266186	57826	0.367635	0.0780862	0.0862202
Pain in bilateral legs	761158	0.15862	-0.19323	0.139741	0.185	266186	57826	0.0414561	-0.280282	0.141237
Contusion of hand	81723	0.158682	0.0660136	0.046567	0.222	266186	57826	0.627538	-0.0227381	0.0469539
Hemarthrosis of knee	75043	0.158817	-0.206545	0.149486	0.198	266186	57826	0.102204	-0.240613	0.150568
Unspecified sprain of unspecified wrist, initial encounter	45588680	0.158944	0.186864	0.130481	0.227	266186	57826	0.239009	0.156557	0.131155
Foot joint stiff	4184109	0.15895	-0.158245	0.114139	0.181	266186	57826	0.0760206	-0.200472	0.115231
Abnormal findings on diagnostic imaging of other parts of digestive tract	35211516	0.159047	0.0541278	0.0382653	0.234	266186	57826	0.824587	0.00856432	0.0386125
Raynaud's phenomenon	4143972	0.159048	-0.0815965	0.058418	0.181	266186	57826	0.166159	-0.0804533	0.0585717
Recurrent miscarriage	4011615	0.159349	-0.137162	0.0989352	0.153	266186	57826	0.253883	-0.111682	0.0990786
Alcohol-induced chronic pancreatitis	35208394	0.159481	0.174391	0.122438	0.278	266186	57826	0.612535	-0.0625292	0.123975
Other osteoporosis	44829232	0.159753	0.0967901	0.068305	0.244	266186	57826	0.34723	0.0651139	0.0689131
Hemoglobinuria	321414	0.159848	0.18972	0.132715	0.229	266186	57826	0.245283	0.156653	0.132979
Bursitis of shoulder	4344258	0.160006	0.137974	0.0971208	0.251	266186	57826	0.237754	0.116785	0.0980125
Basal cell carcinoma of skin of trunk, except scrotum	44828739	0.160046	-0.136686	0.0986381	0.189	266186	57826	0.144823	-0.142577	0.0991746
Localized osteoporosis - Lequesne	4004623	0.160198	-0.141785	0.102355	0.194	266186	57826	0.139157	-0.149684	0.102676
Benign endometrial hyperplasia	45757415	0.160335	-0.220757	0.160826	0.174	266186	57826	0.140924	-0.231824	0.161194
Endothelial corneal dystrophy, bilateral	725329	0.160449	-0.158297	0.114459	0.206	266186	57826	0.262797	-0.127132	0.11488
Oligomenorrhea, unspecified	35209471	0.160454	-0.144723	0.104771	0.149	266186	57826	0.153272	-0.147904	0.105254
Gouty arthropathy	44821797	0.160504	0.177576	0.125008	0.292	266186	57826	0.155637	0.180665	0.125689
Heberden's nodes (with arthropathy)	35208760	0.160687	0.178834	0.125671	0.257	266186	57826	0.146936	0.185509	0.126015
Amnesia	439147	0.160906	0.0309194	0.0220022	0.228	266186	57826	0.979102	-0.00058	0.0221537
Gastric polyp	4303233	0.160929	-0.0561504	0.0402544	0.206	266186	57826	0.234939	-0.0478095	0.0404246
High hemoglobin A1c level	40480694	0.160963	-0.211851	0.154426	0.178	266186	57826	0.196185	-0.196236	0.154877
Joint stiffness	72404	0.161013	-0.0652806	0.0468528	0.204	266186	57826	0.190329	-0.0612807	0.0470544
Other psoriasis	44819938	0.161269	0.0573275	0.0407185	0.218	266186	57826	0.486241	0.0286248	0.0410083
Poikiloderma of Civatte	4166058	0.161512	-0.227471	0.166655	0.157	266186	57826	0.0949315	-0.272772	0.168248
Impaired glucose tolerance (oral)	45577809	0.161537	-0.0564398	0.0405132	0.218	266186	57826	0.336643	-0.0389255	0.0406484
Arthropathy, unspecified, pelvic region and thigh	44833822	0.161663	-0.101977	0.0735268	0.218	266186	57826	0.0654556	-0.134878	0.0740799
Strain of other muscle(s) and tendon(s) of posterior muscle group at lower leg level, left leg, initial encounter	45574777	0.161756	-0.225399	0.164977	0.167	266186	57826	0.15272	-0.23189	0.166119
Induration penis plastica	35209343	0.161788	-0.141912	0.102773	0.207	266186	57826	0.115973	-0.161072	0.103965
Other fracture of upper and lower end of right fibula, initial encounter for closed fracture	45569826	0.161832	0.133042	0.0940661	0.243	266186	57826	0.533909	0.0593758	0.0949994
Optic disc edema	4308632	0.161835	-0.139265	0.100949	0.179	266186	57826	0.070217	-0.181056	0.101791
Mixed irritable bowel syndrome	37200647	0.16193	-0.0894591	0.0645547	0.172	266186	57826	0.0921258	-0.107966	0.0648105
Neurogenic bladder NOS	44829067	0.161938	-0.10507	0.0758579	0.205	266186	57826	0.0607582	-0.141437	0.0763942
Acute vaginitis	35209383	0.161989	0.0354478	0.0252788	0.203	266186	57826	0.972213	-0.000886	0.0254509
Mild or unspecified pre-eclampsia, delivered, with or without mention of antepartum condition	44822082	0.16203	-0.210769	0.154061	0.169	266186	57826	0.158171	-0.213263	0.154466
Abrasion, shoulder area	4058207	0.162068	-0.22263	0.162671	0.191	266186	57826	0.0281399	-0.350232	0.164754
Arteriosclerotic vascular disease	318443	0.162167	0.0838744	0.0596032	0.249	266186	57826	0.596535	0.0318523	0.0600182
Other chronic otitis externa	44826621	0.16218	-0.147279	0.106847	0.198	266186	57826	0.0647487	-0.195442	0.107752
Deficiency of other specified B group vitamins	35206988	0.162194	0.0305731	0.0218203	0.214	266186	57826	0.955337	0.00123052	0.021969
Ptosis of eyebrow	4087800	0.162258	-0.211092	0.154328	0.183	266186	57826	0.144605	-0.22114	0.15499
Other disorders of peripheral nervous system	35207460	0.162277	0.191879	0.135203	0.257	266186	57826	0.338796	0.131904	0.136484
Melanoma of skin, site unspecified	44828736	0.1623	-0.107805	0.0779725	0.192	266186	57826	0.264831	-0.086449	0.0781883
Mild hyperemesis gravidarum	35209555	0.162318	0.127576	0.0901679	0.188	266186	57826	0.287151	0.0975048	0.0907511
Hematopoietic system finding	4021915	0.162374	0.0501204	0.0357266	0.233	266186	57826	0.729838	0.012476	0.0360906
Cellulitis of unspecified finger	45596360	0.162459	0.114691	0.0813146	0.234	266186	57826	0.664167	0.0358362	0.0822984
Open wound of toe(s) with damage to nail	4056428	0.162473	0.13853	0.0980604	0.247	266186	57826	0.303022	0.102685	0.0988799
Venereal disease in mother complicating pregnancy, childbirth AND/OR puerperium	440158	0.162534	0.15616	0.110199	0.209	266186	57826	0.480261	0.0792867	0.111526
Hemangioma of intra-abdominal structures	44824066	0.162575	-0.158443	0.115243	0.187	266186	57826	0.0778845	-0.200981	0.116228
Pain around eye	444391	0.162595	-0.226974	0.166508	0.167	266186	57826	0.13124	-0.246424	0.167535
Blood in stool	44833655	0.16268	0.0425323	0.0303631	0.238	266186	57826	0.849283	-0.005826	0.0306718
Acute deep venous thrombosis of popliteal vein	44782743	0.162693	0.0921258	0.065508	0.25	266186	57826	0.499723	0.0448132	0.0661666
Contusion of right hip, initial encounter	45559706	0.162733	0.126651	0.0897901	0.244	266186	57826	0.735545	0.0306349	0.0904789
Lateral epicondylitis, unspecified elbow	45557990	0.162822	-0.109511	0.0793094	0.193	266186	57826	0.100634	-0.129499	0.0798638
Other joint derangement, not elsewhere classified, shoulder region	44833830	0.162852	-0.137391	0.0998061	0.184	266186	57826	0.122572	-0.153013	0.100588
Diverticula of intestine	4272162	0.162879	-0.136701	0.0992518	0.201	266186	57826	0.108777	-0.157728	0.0998234
Vascular dementia, severe, with anxiety	37402399	0.162891	0.181185	0.128027	0.258	266186	57826	0.570077	0.074419	0.130323
Squamous blepharitis left lower eyelid	45557268	0.162904	-0.180966	0.13196	0.196	266186	57826	0.121842	-0.201559	0.132784
Fracture of foot	4048393	0.162936	0.160271	0.113317	0.238	266186	57826	0.565456	0.0663431	0.114802
Other diseases of salivary glands	35208166	0.163049	0.107576	0.0764414	0.242	266186	57826	0.488994	0.0536002	0.0771342
Burn [any degree] involving less than 10 percent of body surface with third degree burn, less than 10 percent or unspecified	44826003	0.163224	-0.194314	0.141988	0.191	266186	57826	0.0230645	-0.317285	0.143797
Other headache syndromes	1568345	0.163346	0.150285	0.10639	0.227	266186	57826	0.201613	0.138545	0.107195
Osteoarthritis of joint of left shoulder region	36713099	0.163394	-0.164968	0.120291	0.194	266186	57826	0.102514	-0.194141	0.121143
Hematochezia	443530	0.163416	0.0414211	0.0296239	0.236	266186	57826	0.81676	-0.0069322	0.0299331
Infection and inflammatory reaction due to other internal prosthetic devices, implants and grafts, initial encounter	45585323	0.163443	0.162674	0.115182	0.245	266186	57826	0.305042	0.120102	0.115966
Measles without complication	438969	0.163587	-0.210349	0.15413	0.191	266186	57826	0.137232	-0.226464	0.155716
Cervical intraepithelial neoplasia grade 2	196165	0.163627	0.114859	0.0815594	0.198	266186	57826	0.985779	0.00147939	0.0829878
Contusion of ankle	44825974	0.163731	0.178795	0.126496	0.243	266186	57826	0.400793	0.108163	0.127611
Solar lentiginosis	4031162	0.164039	-0.170164	0.124485	0.175	266186	57826	0.21546	-0.152164	0.124809
Basal cell carcinoma of skin of other and unspecified parts of face	44819431	0.164047	-0.0916105	0.0664145	0.198	266186	57826	0.19318	-0.0860629	0.0666833
Type 2 diabetes mellitus with other diabetic ophthalmic complication	45533019	0.164129	0.0892793	0.0637834	0.286	266186	57826	0.202541	0.0822341	0.0641764
Other mechanical complication of other internal orthopedic device, implant, and graft	44831793	0.16414	0.163412	0.115912	0.251	266186	57826	0.395136	0.0998897	0.116548
Secondary malignant neoplasm of lymph nodes of upper limb	434298	0.164154	-0.11304	0.0821499	0.19	266186	57826	0.17498	-0.110548	0.0823791
Vitreous hemorrhage, right eye	45596103	0.164155	0.135831	0.0966853	0.276	266186	57826	0.104873	0.15914	0.0970208
Calculus of ureter	35209282	0.164252	0.0577312	0.0412934	0.215	266186	57826	0.371948	0.0372023	0.0415323
Cerebral infarction due to unspecified occlusion or stenosis of unspecified cerebral artery	45552806	0.164351	0.129947	0.0925561	0.271	266186	57826	0.447844	0.0712963	0.0934536
Other viral diseases in the mother, delivered, with or without mention of antepartum condition	44837244	0.164354	0.189661	0.134139	0.228	266186	57826	0.846524	-0.0265098	0.137258
Fractured nasal bones	4134318	0.16436	0.186011	0.131763	0.251	266186	57826	0.452633	0.100916	0.133309
Spondylolisthesis L5/S1 level	4145719	0.164714	0.0799081	0.0571383	0.241	266186	57826	0.49346	0.039564	0.0575901
Acute myocardial infarction of unspecified site, initial episode of care	44825430	0.164836	0.194158	0.137753	0.273	266186	57826	0.355622	0.129278	0.138629
Disorder of jaw	435569	0.165121	0.0952322	0.0680741	0.241	266186	57826	0.905611	0.00817469	0.0688959
Other specified disorders of peritoneum	44832473	0.16523	0.203786	0.144581	0.267	266186	57826	0.262827	0.165269	0.145783
Tracheostomy status	35225396	0.165338	0.149188	0.106349	0.268	266186	57826	0.645712	0.0496342	0.107581
Activated protein C resistance	45537927	0.165434	0.115188	0.0821229	0.2	266186	57826	0.220516	0.102103	0.082527
Dysarthria as late effects of cerebrovascular disease	43530687	0.165472	0.14581	0.104092	0.289	266186	57826	0.583377	0.058004	0.105356
Menstrual migraine	376394	0.165531	-0.16575	0.121821	0.14	266186	57826	0.256139	-0.136278	0.121897
Paraplegia, unspecified	45581515	0.165543	0.131315	0.0937134	0.252	266186	57826	0.308284	0.0970144	0.094504
Unspecified suspected fetal abnormality, affecting management of mother, antepartum condition or complication	44829128	0.165937	-0.189037	0.139226	0.164	266186	57826	0.160253	-0.192506	0.13989
Non-pressure chronic ulcer of unspecified part of unspecified lower leg with unspecified severity	45557736	0.166111	0.123685	0.0884983	0.269	266186	57826	0.411988	0.0734828	0.0890916
Malignant ascites	192735	0.166355	-0.200478	0.1477	0.191	266186	57826	0.142234	-0.213231	0.148299
Unspecified internal derangement of unspecified knee	35208805	0.166365	-0.171778	0.126233	0.189	266186	57826	0.162963	-0.173665	0.126601
Sprain of unspecified ligament of left ankle, initial encounter	45608717	0.166605	0.0702773	0.0504905	0.212	266186	57826	0.761155	0.0154941	0.0509047
Unspecified B-cell lymphoma, unspecified site	45590954	0.166615	-0.179726	0.13217	0.201	266186	57826	0.0787848	-0.230154	0.133735
Compression of vein	35207903	0.166765	0.110225	0.079022	0.247	266186	57826	0.398929	0.0677741	0.0799231
Mechanical complication due to other implant and internal device, not elsewhere classified	44831795	0.166924	0.145826	0.104293	0.254	266186	57826	0.511337	0.0697348	0.105615
Elevated C-reactive protein (CRP)	45553748	0.167029	0.0711683	0.0511868	0.223	266186	57826	0.466456	0.0376526	0.0515368
Hydrocephalus, unspecified	35207500	0.167112	0.154848	0.11069	0.248	266186	57826	0.401902	0.0946871	0.112123
Foreign body in ear	44828293	0.167254	0.120901	0.0867106	0.253	266186	57826	0.26917	0.0973472	0.0874371
Congenital anomaly of peripheral blood vessel	316795	0.167341	0.146766	0.104963	0.233	266186	57826	0.241143	0.12564	0.106064
Venous (peripheral) insufficiency, unspecified	44825457	0.167375	-0.0524229	0.0381357	0.224	266186	57826	0.0602745	-0.0716493	0.0383622
Alcohol-induced chronic pancreatitis	4340964	0.167422	0.170994	0.122364	0.277	266186	57826	0.591748	-0.0661547	0.123895
Dystrophy of anterior cornea	443613	0.167466	-0.178421	0.131588	0.188	266186	57826	0.115783	-0.204385	0.132591
Systolic heart failure, unspecified	44830086	0.167485	0.108826	0.0782357	0.279	266186	57826	0.453052	0.0596404	0.079159
Keratoconjunctivitis sicca (excluding Sj√∂gren syndrome)	4103749	0.167643	0.0833649	0.0600408	0.26	266186	57826	0.236437	0.0718633	0.0603759
Other and unspecified ovarian cyst	44824362	0.16773	-0.0432573	0.0314776	0.193	266186	57826	0.0100247	-0.0809232	0.0316512
Ketoacidosis due to type 2 diabetes mellitus	443734	0.167743	0.143927	0.103285	0.279	266186	57826	0.531778	0.0654876	0.104268
Osteoarthrosis, localized, secondary, lower leg	44828035	0.167844	-0.186179	0.137361	0.202	266186	57826	0.114473	-0.214116	0.138341
Other cardiomyopathies	35207763	0.167851	0.0557417	0.0402485	0.256	266186	57826	0.704652	0.0154118	0.0406132
Trichomoniasis, unspecified	44835658	0.167962	0.14509	0.104099	0.267	266186	57826	0.648863	-0.0481898	0.106186
Acute posttraumatic headache	44782681	0.168098	0.122596	0.0880532	0.24	266186	57826	0.466026	0.0651204	0.0888692
Primary osteoarthritis, right ankle and foot	45586892	0.168238	0.0410682	0.0297085	0.234	266186	57826	0.607945	0.0153724	0.0299293
Dermatofibroma	4144608	0.16825	-0.131767	0.0969784	0.17	266186	57826	0.214308	-0.119407	0.0973688
Diastasis of muscle	77076	0.168329	-0.101511	0.0744184	0.19	266186	57826	0.111532	-0.117973	0.0749738
Anal fistula	44834820	0.168341	0.143231	0.102782	0.249	266186	57826	0.834311	0.0220891	0.105425
Disorder due to type 1 diabetes mellitus	435216	0.168366	0.121155	0.0870839	0.242	266186	57826	0.315756	0.0887391	0.087827
Sicca syndrome	44828021	0.168375	0.0793651	0.057228	0.229	266186	57826	0.147128	0.0837887	0.0573852
Unspecified amblyopia, right eye	45533355	0.168403	-0.18631	0.137702	0.195	266186	57826	0.094292	-0.227416	0.138838
Digestive symptom	192731	0.168471	-0.0492723	0.0359382	0.202	266186	57826	0.0287834	-0.078572	0.0361867
Gastric intestinal metaplasia, unspecified	766369	0.168594	0.16978	0.121802	0.274	266186	57826	0.283628	0.13263	0.122531
Other seizures	45600782	0.168661	0.102483	0.0738526	0.249	266186	57826	0.985654	0.00134521	0.0748038
Aneurysm of artery of lower extremity	35207856	0.168695	0.190268	0.136292	0.274	266186	57826	0.476341	0.0986113	0.137481
Supervision of high risk pregnancy, unspecified, unspecified trimester	45592182	0.168696	0.082166	0.0592384	0.189	266186	57826	0.330846	0.058293	0.0596266
Nonproliferative retinopathy due to diabetes mellitus	376683	0.168858	0.0740495	0.0535401	0.275	266186	57826	0.173247	0.0737334	0.0538644
Hereditary thrombophilia	4231770	0.169056	0.0858331	0.0619499	0.226	266186	57826	0.570123	0.0356473	0.0625845
Unspecified visual disturbance	44820800	0.169096	-0.057431	0.0419784	0.21	266186	57826	0.0300964	-0.090993	0.0422896
Abrasion, right knee, initial encounter	45550390	0.169345	0.0974567	0.070335	0.236	266186	57826	0.943253	0.00505247	0.0709504
Polymyalgia rheumatica	255348	0.169377	-0.0903448	0.0662892	0.21	266186	57826	0.126854	-0.100684	0.0665561
Residual cognitive deficit as late effect of cerebrovascular accident	40482301	0.169491	0.134465	0.0968966	0.268	266186	57826	0.302928	0.101296	0.0975995
Spinal stenosis of thoracic region	321661	0.1695	0.0960604	0.069389	0.249	266186	57826	0.463216	0.0514997	0.0699228
Fracture of distal end of humerus	4138299	0.169716	-0.222828	0.166006	0.179	266186	57826	0.0923175	-0.273921	0.16722
Sunburn	44821091	0.169773	0.182061	0.130347	0.212	266186	57826	0.576623	0.0739716	0.131597
M√©ni√®re's disease	79833	0.169822	-0.0963875	0.070864	0.197	266186	57826	0.188897	-0.0926209	0.071118
Respiratory insufficiency	318459	0.169933	0.150587	0.108443	0.259	266186	57826	0.706831	0.0414048	0.109743
Viral enteritis	196620	0.169982	0.168836	0.121346	0.243	266186	57826	0.496568	0.0843876	0.1233
Cardiomegaly	314658	0.169997	0.0288943	0.0210147	0.248	266186	57826	0.81762	-0.0048902	0.0212128
Coagulation factor deficiency syndrome	432296	0.17013	0.15246	0.1096	0.217	266186	57826	0.304576	0.114235	0.110127
Unspecified adrenocortical insufficiency	45605416	0.170223	0.0896204	0.064837	0.225	266186	57826	0.721523	0.0234665	0.0657084
Postoperative complication	4300243	0.170231	0.101133	0.0731052	0.232	266186	57826	0.682562	0.0302245	0.0737178
Other bursitis	44833853	0.170265	0.0716702	0.0519668	0.249	266186	57826	0.334996	0.0505688	0.0522451
Acute posthemorrhagic anemia	44825280	0.170362	0.0600374	0.0435787	0.242	266186	57826	0.578725	0.0244259	0.0439063
Injury of superior glenoid labrum of shoulder joint	40481302	0.170552	-0.0868222	0.0638957	0.188	266186	57826	0.172117	-0.0869156	0.0641928
Twin pregnancy	441919	0.170601	-0.19697	0.147013	0.141	266186	57826	0.207777	-0.182128	0.147586
Sickle-cell disease without crisis	35206724	0.17067	0.163302	0.117901	0.294	266186	57826	0.17475	0.163516	0.119206
Disorder of upper respiratory system	254068	0.17075	-0.094176	0.0693472	0.207	266186	57826	0.0229107	-0.157557	0.0702338
Unspecified tear of unspecified meniscus, current injury, right knee, initial encounter	45603744	0.171073	0.159968	0.115327	0.245	266186	57826	0.265068	0.130933	0.116232
Amyloidosis	432595	0.171128	-0.159596	0.118304	0.212	266186	57826	0.217389	-0.145103	0.119167
Tremor	443782	0.171161	0.0379376	0.0276355	0.22	266186	57826	0.790659	-0.007385	0.0278368
Unspecified injury of lower back, initial encounter	45578271	0.171306	0.0924666	0.0670862	0.242	266186	57826	0.944803	0.00470801	0.0679753
Squamous cell carcinoma of skin of ear	4295624	0.171407	0.173272	0.124905	0.256	266186	57826	0.124234	0.19587	0.125409
Abnormal findings on diagnostic imaging of other specified body structures	1595701	0.171495	0.032701	0.0238528	0.224	266186	57826	0.93985	0.00181257	0.0240173
Other benign neoplasm of skin of right lower limb, including hip	45532978	0.171545	-0.125933	0.0933111	0.177	266186	57826	0.284025	-0.0992319	0.0935721
Renovascular hypertension	35207675	0.171691	0.15703	0.113607	0.278	266186	57826	0.253785	0.132068	0.114664
Heart failure, unspecified	44827796	0.171767	0.0848909	0.061734	0.268	266186	57826	0.682133	0.0256047	0.0624043
Hypertensive heart disease with congestive heart failure	314378	0.171809	0.120972	0.0878051	0.289	266186	57826	0.352319	0.0828304	0.0885648
Exercise induced bronchospasm	44826678	0.171868	-0.128208	0.0951819	0.151	266186	57826	0.259564	-0.10656	0.0956268
Ulcer of esophagus without bleeding	44825500	0.171869	0.175003	0.126304	0.257	266186	57826	0.462907	0.0947669	0.128154
B-cell lymphoma (clinical)	434592	0.172177	-0.147788	0.109774	0.202	266186	57826	0.0791285	-0.191358	0.110928
Non-Hodgkin's lymphoma of extranodal site	40487528	0.172249	0.178492	0.128921	0.259	266186	57826	0.548134	0.0796625	0.131852
Fecal fluid leakage	4258293	0.172408	0.198297	0.143015	0.256	266186	57826	0.165384	0.202614	0.143705
Pelvic muscle wasting	44836054	0.17261	-0.119138	0.0884095	0.179	266186	57826	0.195163	-0.113501	0.0886168
Cellulitis and abscess of mouth	35208170	0.172727	0.109503	0.0795798	0.236	266186	57826	0.820491	-0.0182703	0.0806344
Closed fracture of shaft of tibia	436252	0.172875	0.103527	0.0753233	0.246	266186	57826	0.853008	0.0141455	0.0762615
Periumbilical pain	45592407	0.172938	0.0630958	0.0460509	0.225	266186	57826	0.635175	0.022057	0.046404
Open angle with borderline findings, low risk, unspecified eye	45557410	0.172952	-0.149518	0.111177	0.217	266186	57826	0.275738	-0.120504	0.111736
Cystoid macular retinal degeneration	376115	0.172961	0.0764677	0.0558059	0.271	266186	57826	0.17926	0.0758895	0.0562029
Idiopathic hypersomnia associated with long sleep time	40483183	0.172977	0.198855	0.143079	0.194	266186	57826	0.140527	0.216333	0.143695
Raynaud's syndrome	44833583	0.172997	-0.0804186	0.0594956	0.181	266186	57826	0.177941	-0.079726	0.0596543
Obesity complicating pregnancy, first trimester	45577673	0.173124	-0.110177	0.0818003	0.167	266186	57826	0.323765	-0.0803515	0.0820999
Otalgia, unspecified ear	45552764	0.173181	0.062025	0.0452947	0.221	266186	57826	0.775901	0.0130114	0.0456577
Inguinal pain	4010361	0.173291	0.181169	0.131127	0.256	266186	57826	0.265379	0.149229	0.132436
Migraine, unspecified, intractable, without status migrainosus	45571805	0.173389	0.120798	0.0877244	0.204	266186	57826	0.316556	0.0890559	0.088182
Barrett's esophagus without dysplasia	45605925	0.173469	0.0594866	0.0434773	0.222	266186	57826	0.677959	0.0181897	0.0437361
Psychosexual dysfunction	440068	0.173523	-0.108399	0.0804309	0.211	266186	57826	0.0850183	-0.138183	0.0812147
Abnormal results function studies of central nervous system	432451	0.173533	-0.129048	0.0959662	0.203	266186	57826	0.0645462	-0.176192	0.0968552
Unspecified streptococcus as the cause of diseases classified elsewhere	35206029	0.173551	0.186261	0.134857	0.256	266186	57826	0.515423	0.0891994	0.136207
Posterior tibial tendinitis, right leg	45577350	0.173622	-0.100644	0.0746666	0.201	266186	57826	0.183675	-0.0988908	0.0750645
Primary localized osteoarthrosis of pelvic region	434123	0.173707	-0.0641013	0.0473776	0.224	266186	57826	0.0319706	-0.101716	0.0478281
Primary malignant neoplasm of lower outer quadrant of female breast	441515	0.173718	-0.121348	0.0902412	0.195	266186	57826	0.142241	-0.131324	0.0906071
Lateral epicondylitis, right elbow	45533937	0.173826	-0.0643889	0.047634	0.196	266186	57826	0.110834	-0.0758549	0.0479127
Hodgkin lymphoma, unspecified, unspecified site	45600540	0.173954	0.19036	0.137757	0.237	266186	57826	0.454389	0.106654	0.141337
Biomechanical lesion, unspecified	35209164	0.174027	-0.2117	0.1593	0.164	266186	57826	0.148539	-0.225524	0.159885
Serum lipids high	4042584	0.174225	-0.0732349	0.0542756	0.198	266186	57826	0.170855	-0.0741282	0.054508
Primary stabbing headache	45576585	0.174444	-0.2168	0.163141	0.179	266186	57826	0.163067	-0.222855	0.163369
Gastrostomy present	4201388	0.174489	0.104614	0.0763827	0.241	266186	57826	0.954173	0.00445729	0.0775353
Pain in joints of unspecified hand	37200703	0.174598	-0.107839	0.0802471	0.201	266186	57826	0.0479431	-0.157932	0.0810173
Nummular dermatitis	35208497	0.174678	0.0905619	0.0662169	0.239	266186	57826	0.162414	0.093897	0.0666948
Unspecified functional disorder of stomach	44820939	0.174742	0.159301	0.115913	0.255	266186	57826	0.296965	0.122956	0.116772
Unspecified noninflammatory disorder of vulva and perineum	44829084	0.174892	0.171844	0.124733	0.224	266186	57826	0.359548	0.116353	0.125702
Other biomechanical lesions of cervical region	45567817	0.174984	-0.139143	0.103958	0.197	266186	57826	0.1013	-0.168437	0.104442
Tear of meniscus of knee	4035415	0.175177	-0.0440907	0.0326461	0.211	266186	57826	0.0820875	-0.0568494	0.0328564
Obesity complicating pregnancy, childbirth, or the puerperium, delivered, with or without mention of antepartum condition	44836089	0.175247	-0.15443	0.115725	0.176	266186	57826	0.146487	-0.165828	0.11612
Carcinoma in situ of skin, site unspecified	44834537	0.175269	0.18746	0.136167	0.253	266186	57826	0.258378	0.157236	0.137357
Impingement syndrome of right shoulder region	762264	0.175299	-0.196768	0.148178	0.176	266186	57826	0.157532	-0.206266	0.14905
Pain in unspecified hand	45538866	0.175351	0.0589645	0.0433026	0.24	266186	57826	0.846172	0.00846964	0.0436275
Hypermetropia	44833486	0.175516	-0.0453799	0.0336236	0.224	266186	57826	0.0243073	-0.0758874	0.0339013
Chronic atrial fibrillation	1569171	0.175591	0.0676113	0.049653	0.249	266186	57826	0.284371	0.0536417	0.0498987
Altered bowel function	4338120	0.175593	-0.0463271	0.0343485	0.198	266186	57826	0.0769927	-0.0606896	0.0345072
High risk pregnancy due to history of preterm labor	40480278	0.175607	-0.139069	0.10417	0.168	266186	57826	0.155347	-0.146465	0.104636
Polyp of stomach and duodenum	35208245	0.175786	-0.0542445	0.0402628	0.207	266186	57826	0.254433	-0.0458914	0.040433
Acute recurrent pansinusitis	45601113	0.175793	-0.19991	0.150931	0.157	266186	57826	0.123649	-0.228148	0.151869
Unspecified site of sprain and strain	44831679	0.175947	-0.0638305	0.0474345	0.212	266186	57826	0.0596272	-0.0891635	0.0477106
Unspecified atherosclerosis	45581810	0.175978	0.0836169	0.061379	0.249	266186	57826	0.58026	0.0342601	0.0617868
Puckering of macula, unspecified eye	45571956	0.175987	-0.171097	0.128515	0.202	266186	57826	0.150673	-0.183592	0.129956
Closed unspecified fracture of pelvis	44825866	0.176086	0.194952	0.141828	0.252	266186	57826	0.359073	0.132045	0.142467
Nummular eczema	4216188	0.176146	0.0898174	0.0659004	0.239	266186	57826	0.160324	0.0939106	0.0663726
Post-traumatic headache, unspecified, not intractable	45566882	0.176336	-0.108111	0.0807649	0.2	266186	57826	0.02433	-0.181292	0.0818351
Degeneration of macula due to cyst, hole or pseudohole	375538	0.176378	-0.127698	0.0955213	0.218	266186	57826	0.210552	-0.119344	0.096317
Closed fracture of unspecified part of tibia alone	44820138	0.176406	0.163464	0.119306	0.247	266186	57826	0.516541	0.0789585	0.120966
Unspecified lump in the left breast, overlapping quadrants	1553811	0.176472	-0.120688	0.0903133	0.196	266186	57826	0.222171	-0.109418	0.0905591
Strain of rotator cuff of shoulder	37312105	0.176551	-0.0533014	0.0396199	0.22	266186	57826	0.0761361	-0.0702398	0.0398388
Secondary polycythemia	435790	0.176595	0.0733743	0.053956	0.228	266186	57826	0.824692	-0.0120454	0.0544324
Thoracic aortic aneurysm, without rupture, unspecified	37402514	0.176695	-0.135155	0.101338	0.201	266186	57826	0.153083	-0.143863	0.102058
Hematoma complicating a procedure	44827186	0.176732	0.110191	0.0808518	0.251	266186	57826	0.43954	0.0633371	0.0815342
Retinal hemorrhage	374025	0.176752	0.074295	0.0546787	0.251	266186	57826	0.14142	0.0813841	0.0549938
Carotid artery occlusion	313226	0.177005	0.144984	0.106161	0.258	266186	57826	0.48042	0.0759403	0.10699
Mechanical complication due to intrauterine contraceptive device	44831791	0.177091	-0.196107	0.148424	0.154	266186	57826	0.212628	-0.181751	0.14872
Cellulitis of head	4028238	0.177372	0.198857	0.145018	0.242	266186	57826	0.449716	0.111242	0.145851
Acute bronchitis due to other specified organisms	35207965	0.177401	0.0597974	0.0440966	0.211	266186	57826	0.682277	0.0182051	0.0444011
Elbow joint effusion	4117881	0.177723	0.09163	0.0674747	0.242	266186	57826	0.65552	0.030487	0.068174
Acute non-suppurative otitis media - serous	375827	0.177915	0.0580999	0.0428962	0.203	266186	57826	0.400263	0.0364135	0.0431472
Malignant lymphoma of extranodal AND/OR solid organ site	440058	0.177976	0.162246	0.118881	0.254	266186	57826	0.331725	0.118339	0.120793
Edema of male genital organs	201907	0.178076	0.159022	0.116709	0.274	266186	57826	0.380379	0.104838	0.11863
Other sleep disturbances	44826970	0.178307	-0.0951598	0.0713436	0.198	266186	57826	0.0604821	-0.133256	0.0718727
Benign neoplasm of peripheral nerves and autonomic nervous system of lower limb, including hip	45586100	0.178408	-0.207229	0.157307	0.177	266186	57826	0.169055	-0.21226	0.157723
Other specified temporomandibular joint disorders	44825492	0.178454	-0.137139	0.103316	0.184	266186	57826	0.136708	-0.152003	0.103675
Secondary polycythemia	35206790	0.178536	0.0773473	0.0571118	0.228	266186	57826	0.852541	-0.0107011	0.0576227
Herpesviral vesicular dermatitis	4092538	0.178686	0.0654713	0.0483866	0.202	266186	57826	0.419555	0.0395372	0.0488034
Cobalamin deficiency	4100822	0.178974	-0.0948474	0.0712226	0.194	266186	57826	0.0446007	-0.142291	0.071802
Acute pain due to trauma	44831127	0.179173	0.15337	0.112844	0.262	266186	57826	0.527564	0.0724044	0.113998
Displacement of intervertebral disc without myelopathy	77638	0.179197	0.0869225	0.0642406	0.236	266186	57826	0.774264	0.0186415	0.0648984
Eating disorder, unspecified	35207195	0.179282	-0.0979182	0.0736576	0.168	266186	57826	0.0777824	-0.129102	0.0741716
Unspecified open wound, left lower leg, initial encounter	45593885	0.17946	0.0966322	0.0714208	0.246	266186	57826	0.819284	0.0164916	0.0720897
Tobacco dependence in remission	4103418	0.179618	0.0771183	0.0571086	0.243	266186	57826	4.35e-07	-0.287231	0.0580572
Strain of unspecified muscle, fascia and tendon at shoulder and upper arm level, left arm, initial encounter	45544784	0.179628	-0.1129	0.0850278	0.2	266186	57826	0.0843551	-0.14572	0.0855691
Disorder of upper extremity	4042503	0.179753	0.108292	0.0799745	0.232	266186	57826	0.88991	0.0111989	0.0808313
Foreign body in esophagus	23653	0.179811	0.14874	0.109522	0.243	266186	57826	0.413368	0.0912487	0.110734
Spasm	140821	0.179871	0.0232503	0.0173073	0.224	266186	57826	0.212609	-0.021729	0.0174596
Hematuria co-occurrent and due to cystitis	37016338	0.179914	0.12411	0.0916327	0.247	266186	57826	0.409499	0.0765529	0.092261
Otitis media, unspecified, bilateral	45572041	0.180024	0.126365	0.09321	0.221	266186	57826	0.392205	0.0807776	0.0937492
Concussion injury of brain	4001336	0.180117	0.0919896	0.0680613	0.215	266186	57826	0.467393	0.0499883	0.0684813
Other facial nerve disorders	44837016	0.180121	-0.164599	0.12474	0.195	266186	57826	0.203343	-0.157045	0.125299
Raynaud's disease	314962	0.180395	-0.0598805	0.0449687	0.179	266186	57826	0.234319	-0.0533287	0.0450765
Rectal abscess	35208301	0.180455	0.12628	0.0933356	0.247	266186	57826	0.954318	-0.0054405	0.0950122
Chronic cholecystitis	200765	0.180459	0.0818933	0.0606973	0.217	266186	57826	0.459196	0.045336	0.0610059
Postprocedural hematoma of skin and subcutaneous tissue following other procedure	37200683	0.180495	0.135904	0.10041	0.257	266186	57826	0.409688	0.0840575	0.101305
Lesion of radial nerve	141004	0.180527	0.126765	0.0936563	0.237	266186	57826	0.87035	0.0154835	0.0947471
Other fluid overload	45542781	0.18061	-0.114238	0.0861496	0.228	266186	57826	0.0303109	-0.185767	0.0870763
Nonulcer dyspepsia	4289526	0.180831	0.0566474	0.0421312	0.229	266186	57826	0.577295	0.0237233	0.0424826
Allergic urticaria	139902	0.180839	0.0901063	0.0668256	0.233	266186	57826	0.43854	0.0524111	0.0673641
Bronchopneumonia, unspecified organism	35207952	0.181043	0.151103	0.111557	0.243	266186	57826	0.754982	0.0353719	0.113023
Sprain of thoracic	44825906	0.181055	-0.0959374	0.0723751	0.2	266186	57826	0.0284696	-0.157463	0.0729212
Other specified dorsopathies, lumbar region	45548441	0.181108	-0.129257	0.0978557	0.196	266186	57826	0.091569	-0.163606	0.0984744
Disorder of left upper extremity	764154	0.181149	-0.214253	0.163976	0.165	266186	57826	0.229857	-0.193444	0.164483
Fracture of calcaneus, closed	44824697	0.181181	0.17423	0.128466	0.249	266186	57826	0.45207	0.0981348	0.129495
Glossitis	436147	0.181212	0.116713	0.0864159	0.23	266186	57826	0.69113	0.0347548	0.0872177
Exophthalmos	436700	0.181268	0.113215	0.083987	0.269	266186	57826	0.333164	0.0824738	0.0847164
Skin changes due to chronic exposure to nonionizing radiation, unspecified	35208575	0.181309	-0.210066	0.160732	0.167	266186	57826	0.214005	-0.196268	0.161275
Osteoarthrosis, localized, primary, hand	44833811	0.181441	-0.079541	0.0599522	0.21	266186	57826	0.128069	-0.0908605	0.0601952
Retained dental root	35208152	0.181544	0.146139	0.108221	0.276	266186	57826	0.590102	0.0590461	0.109154
Compression of brain	377550	0.181624	-0.107447	0.0812631	0.194	266186	57826	0.12313	-0.124387	0.0816266
Chronic serous otitis media	381301	0.181633	0.100139	0.0743159	0.226	266186	57826	0.339478	0.0719562	0.0748682
Idiopathic gout, right ankle and foot	45582023	0.18164	-0.155943	0.118391	0.214	266186	57826	0.211206	-0.146963	0.119086
Poor urinary stream	45539332	0.181648	-0.078987	0.0595351	0.222	266186	57826	0.101336	-0.0976029	0.0600586
Osteoarthritis of hip	4079749	0.181712	-0.0269611	0.0202266	0.228	266186	57826	0.00454154	-0.0576217	0.0203863
Acute deep venous thrombosis of axillary vein	44782751	0.181766	0.165956	0.122704	0.258	266186	57826	0.393013	0.107091	0.124377
Primary osteoarthritis, left wrist	45572374	0.18181	-0.0848575	0.0640283	0.219	266186	57826	0.0681572	-0.116676	0.0646135
Occlusion and stenosis of left carotid artery	45557556	0.181836	0.0842991	0.0627251	0.255	266186	57826	0.754738	0.0197916	0.0632588
Vitreous degeneration of left eye	36684674	0.18194	-0.189236	0.144565	0.18	266186	57826	0.158892	-0.200993	0.145609
Irregular astigmatism	44835868	0.182016	-0.179203	0.136615	0.194	266186	57826	0.264911	-0.150638	0.137083
Basal cell carcinoma of face	4299417	0.182096	-0.0590084	0.0444632	0.203	266186	57826	0.254049	-0.0506897	0.044647
Diffuse otitis externa, left ear	45576804	0.182108	-0.191103	0.145953	0.186	266186	57826	0.158675	-0.202424	0.146473
Neoplasm of uncertain behavior of endocrine gland	140357	0.182218	-0.212247	0.162581	0.179	266186	57826	0.229966	-0.192181	0.163237
Malunion of fracture	44830365	0.182265	0.19742	0.145706	0.258	266186	57826	0.507959	0.0985176	0.147697
Other specified pregnancy related conditions, second trimester	45539111	0.182296	-0.0719378	0.0543199	0.164	266186	57826	0.164755	-0.0752162	0.054538
Malignant neoplasm of colon, unspecified	35206139	0.182379	-0.0874497	0.0660945	0.215	266186	57826	0.124358	-0.101295	0.0665055
Oropharyngeal dysphagia	440530	0.182458	0.0505338	0.037748	0.235	266186	57826	0.829016	0.00822302	0.038051
Right lower quadrant pain	45582694	0.182511	0.0296115	0.02216	0.213	266186	57826	0.585181	-0.012184	0.0223434
Open wound with complication	441992	0.182623	0.177214	0.131096	0.255	266186	57826	0.328545	0.130456	0.132158
Malignant neoplasm of corpus uteri, unspecified	35206252	0.182694	-0.208612	0.159842	0.185	266186	57826	0.225119	-0.190376	0.159944
Endocarditis, valve unspecified, unspecified cause	44828978	0.182773	0.112458	0.0836527	0.251	266186	57826	0.533345	0.0529244	0.0846132
Periumbilical pain	40481920	0.182957	0.0529262	0.0395664	0.224	266186	57826	0.709935	0.0148425	0.0398563
Diverticulosis of large intestine without diverticulitis	4164898	0.18306	-0.0220623	0.0165939	0.227	266186	57826	0.019859	-0.0387931	0.0166966
Other intraoperative and postprocedural complications and disorders of the musculoskeletal system	45592110	0.183475	-0.210383	0.161514	0.183	266186	57826	0.0862626	-0.271898	0.162752
Dyspareunia	44823211	0.183948	-0.0711096	0.0538942	0.182	266186	57826	0.100506	-0.0880708	0.0540856
Other idiopathic scoliosis, site unspecified	45572451	0.183957	-0.136098	0.103841	0.183	266186	57826	0.112586	-0.163676	0.10483
Atopic dermatitis	133834	0.184084	-0.0415843	0.0314211	0.208	266186	57826	0.0511447	-0.0615154	0.0317093
Glaucomatous atrophy of optic disc	438155	0.184423	-0.0724292	0.054905	0.226	266186	57826	0.189788	-0.072212	0.0554043
Acute embolism and thrombosis of other specified deep vein of left lower extremity	45596253	0.184585	0.177342	0.131836	0.262	266186	57826	0.342102	0.128024	0.133464
Supervision of elderly primigravida, third trimester	45582441	0.184587	-0.166562	0.127927	0.143	266186	57826	0.218569	-0.155628	0.128703
Female pelvic peritoneal adhesions	4268895	0.184626	-0.0789761	0.0599843	0.19	266186	57826	0.100085	-0.098082	0.0602044
Other lichen planus	35208525	0.185665	-0.197785	0.152394	0.188	266186	57826	0.155369	-0.213349	0.15331
Congenital pes cavus	436799	0.1858	-0.122146	0.0934394	0.19	266186	57826	0.0779169	-0.16386	0.0944295
Acute swimmers' ear	44830057	0.185998	-0.211996	0.163851	0.172	266186	57826	0.0774596	-0.284279	0.165654
Atrioventricular block, unspecified	44820867	0.186161	0.167499	0.125125	0.273	266186	57826	0.208112	0.160926	0.126334
Rhesus isoimmunization affecting pregnancy	199891	0.186436	-0.220716	0.171424	0.136	266186	57826	0.165581	-0.231972	0.171863
Anal and rectal polyp	44833649	0.186457	0.0683019	0.0514108	0.241	266186	57826	0.825761	0.0114127	0.0517956
Drusen stage macular degeneration	4131963	0.186475	-0.0613305	0.0466668	0.224	266186	57826	0.160846	-0.0655129	0.0469774
Scanty or infrequent menstruation	44830198	0.186476	-0.112351	0.0860443	0.169	266186	57826	0.136042	-0.127051	0.0863526
Localized osteoporosis [Lequesne]	35209039	0.186828	-0.133433	0.102398	0.195	266186	57826	0.168259	-0.139628	0.102706
Rectal abscess	443327	0.18703	0.123967	0.0930268	0.247	266186	57826	0.952277	-0.0056638	0.0946778
Lumbosacral stenosis	4152592	0.187136	0.0523783	0.0395402	0.239	266186	57826	0.705565	0.0150712	0.0398425
Finding of ankle or foot	4305027	0.187223	-0.225442	0.175274	0.155	266186	57826	0.237249	-0.20288	0.17555
Chronic sinusitis	257012	0.187292	-0.0218212	0.0165748	0.205	266186	57826	0.00501267	-0.0466978	0.016697
Unequal leg length (acquired)	44826917	0.187616	-0.127234	0.0977321	0.199	266186	57826	0.126075	-0.148135	0.098185
Postoperative nausea and vomiting	4032472	0.187705	-0.190967	0.147907	0.169	266186	57826	0.17692	-0.196484	0.148531
Contusion of toe(s) with damage to nail	4058370	0.187858	-0.111693	0.085718	0.198	266186	57826	0.201716	-0.109014	0.0862683
Jaw pain	45577808	0.187884	0.055828	0.0421923	0.223	266186	57826	0.769233	-0.0124876	0.0426092
Other ventricular tachycardia	37402504	0.187903	-0.102165	0.0783089	0.212	266186	57826	0.167587	-0.107756	0.0788395
Basal cell carcinoma of skin of nose	45561801	0.188005	-0.0945061	0.0724475	0.197	266186	57826	0.256917	-0.0817484	0.0726766
Diabetes mellitus in mother complicating pregnancy, childbirth AND/OR puerperium	194700	0.18811	-0.134931	0.103914	0.179	266186	57826	0.106088	-0.16591	0.104366
Spondylolisthesis, lumbosacral region	45562722	0.188227	0.075896	0.0573209	0.24	266186	57826	0.547569	0.0348432	0.0577741
Lesion of ulnar nerve, left upper limb	45557244	0.188264	0.0700569	0.0529312	0.231	266186	57826	0.612694	0.0270606	0.0533354
Normal pregnancy	4217975	0.188387	-0.115926	0.0892763	0.148	266186	57826	0.267501	-0.0981332	0.0894669
Postprocedural pneumothorax	45562470	0.188557	0.13062	0.0982841	0.248	266186	57826	0.686201	0.04021	0.0992101
Person with feared health complaint in whom no diagnosis is made	35225264	0.188585	0.0687014	0.0519605	0.236	266186	57826	0.775372	-0.0150384	0.0527631
Serous detachment of retinal pigment epithelium	441851	0.188811	-0.149812	0.115608	0.206	266186	57826	0.125089	-0.176219	0.11675
Raynaud's syndrome without gangrene	45581814	0.189365	-0.0595829	0.0456671	0.179	266186	57826	0.253226	-0.0520307	0.0457735
Disorder of nervous system	376337	0.189452	0.0740835	0.05612	0.243	266186	57826	0.720247	0.0203453	0.0567189
Other calculus in bladder	44829066	0.189467	0.161884	0.121802	0.259	266186	57826	0.17185	0.169524	0.122443
Mechanical complication of arteriovenous surgical fistula	4308861	0.189508	0.148819	0.112403	0.311	266186	57826	0.497753	0.077453	0.113711
Papanicolaou smear of cervix with atypical squamous cells cannot exclude high grade squamous intraepithelial lesion (ASC-H)	44822318	0.189588	0.121103	0.0913346	0.222	266186	57826	0.524052	0.059227	0.0924885
Chronic pulmonary embolism	45533441	0.190135	0.094208	0.0713711	0.251	266186	57826	0.532158	0.0452386	0.0721621
Lichen planus	132703	0.19049	-0.0922238	0.0710386	0.211	266186	57826	0.142381	-0.103934	0.0715108
Sleep related bruxism	45542893	0.190655	-0.134098	0.103804	0.192	266186	57826	0.145375	-0.149949	0.104459
Irregular astigmatism, bilateral	45533353	0.190678	-0.1249	0.096545	0.208	266186	57826	0.299833	-0.0995683	0.0969089
Hemoptysis, unspecified	44820062	0.190705	0.100765	0.0764218	0.261	266186	57826	0.885604	-0.0111557	0.0776035
Late effect of fracture of upper extremities	44836417	0.190744	0.153623	0.115887	0.239	266186	57826	0.445408	0.0900124	0.117082
Cholesteatoma	372925	0.190876	0.169094	0.127497	0.247	266186	57826	0.317118	0.130125	0.128723
Malposition of eyelashes	4246581	0.191192	-0.114733	0.0886879	0.214	266186	57826	0.127391	-0.134413	0.0892215
Osteochondritis dissecans	437359	0.191219	-0.163265	0.126954	0.185	266186	57826	0.164896	-0.174987	0.128167
Resistance to activated protein C due to Factor V Leiden	4225324	0.191282	0.108349	0.0820399	0.199	266186	57826	0.253995	0.0949065	0.0824434
Somatic dysfunction of thoracic region	36713926	0.191363	-0.064211	0.0494366	0.201	266186	57826	0.163543	-0.0686885	0.0496108
Acquired absence of organ, genital organs	44837823	0.191552	0.0781508	0.0594638	0.244	266186	57826	0.459338	0.0445291	0.0599676
Malformation of coronary vessels	35210828	0.191552	0.170915	0.129115	0.259	266186	57826	0.146169	0.191062	0.129519
Unspecified injury of right foot, initial encounter	45550899	0.191577	-0.075964	0.0585949	0.191	266186	57826	0.0542355	-0.112451	0.0590405
Glossitis	35208179	0.191585	0.13902	0.105186	0.233	266186	57826	0.513666	0.0696664	0.10604
Mood disorder due to known physiological condition, unspecified	45557151	0.191676	0.148095	0.112032	0.241	266186	57826	0.813133	0.0269211	0.113641
Celiac disease	194992	0.191679	-0.0797142	0.0615635	0.169	266186	57826	0.251648	-0.0703028	0.0617747
Post-traumatic osteoarthritis, left ankle and foot	45582062	0.191761	-0.207109	0.161907	0.19	266186	57826	0.126987	-0.242561	0.162703
Squamous cell carcinoma of skin of lower extremity	4298028	0.1919	0.112335	0.0852515	0.238	266186	57826	0.192498	0.112603	0.0855771
Telogen effluvium	140173	0.191914	-0.10518	0.0814469	0.182	266186	57826	0.204329	-0.102582	0.081639
5,10-Methylenetetrahydrofolate reductase deficiency	4216432	0.191914	-0.208976	0.164029	0.144	266186	57826	0.166462	-0.221862	0.164439
Closed fracture of phalanx or phalanges of hand, unspecified	44824688	0.192008	-0.0959769	0.074233	0.199	266186	57826	0.0746721	-0.131649	0.0747624
Disorder of eye	375252	0.192168	-0.0645335	0.0497621	0.215	266186	57826	0.0858198	-0.0854876	0.0501318
Primary osteoarthritis, right elbow	45533746	0.192223	0.141443	0.107315	0.266	266186	57826	0.255808	0.123769	0.107918
Nonrheumatic aortic (valve) insufficiency	35207734	0.192246	0.0492107	0.0375917	0.239	266186	57826	0.362944	0.0345455	0.0378691
Closed fracture of phalanx of finger	4088051	0.192386	-0.0957475	0.0741154	0.2	266186	57826	0.0608055	-0.138421	0.0747727
Effusion of joint, site unspecified	44836189	0.192472	0.130534	0.0991146	0.251	266186	57826	0.444689	0.0768488	0.0999455
At risk of venous thromboembolus	4141985	0.192513	0.086407	0.0658822	0.262	266186	57826	0.637521	-0.0314031	0.0667989
Radiculopathy, lumbar region	45582176	0.192719	0.023814	0.0182512	0.228	266186	57826	0.555626	-0.0108293	0.0183889
Other tear of medial meniscus, current injury, right knee, initial encounter	45603747	0.192757	-0.0813128	0.0629194	0.196	266186	57826	0.127569	-0.0955015	0.0632445
Adjustment disorder with anxiety	45547707	0.192776	0.0593698	0.0453469	0.216	266186	57826	0.582239	0.0252263	0.0457566
Degeneration of intervertebral disc, site unspecified	44831514	0.192805	0.0705056	0.0538326	0.245	266186	57826	0.912184	0.00598702	0.0542614
Macular cyst, hole, or pseudohole	44835854	0.192811	-0.12314	0.0955843	0.219	266186	57826	0.228456	-0.114922	0.0963818
Abnormality of forces of labor, unspecified	35210190	0.192979	-0.220412	0.173484	0.15	266186	57826	0.170922	-0.232884	0.174438
Cervical disc disorder with myelopathy, unspecified cervical region	45538779	0.193064	-0.147737	0.115046	0.208	266186	57826	0.056979	-0.217331	0.11639
Benign localized hyperplasia of prostate	40481080	0.193105	0.126984	0.0966856	0.276	266186	57826	0.417781	0.080261	0.0985041
Paralysis agitans	44819574	0.193468	-0.118162	0.0918782	0.206	266186	57826	0.182397	-0.122003	0.0925328
Unspecified exophthalmos	45571879	0.193477	0.127323	0.0970101	0.272	266186	57826	0.279004	0.106638	0.0977541
Diverticulosis of large intestine without perforation or abscess with bleeding	45548163	0.193619	0.133466	0.101711	0.282	266186	57826	0.355736	0.0952215	0.102431
Pseudocyst of pancreas	35208397	0.193665	0.14355	0.109196	0.256	266186	57826	0.601989	0.0577462	0.110232
Urethral syndrome	196733	0.193716	0.202415	0.152993	0.227	266186	57826	0.279108	0.168781	0.153672
Alcoholic fatty liver	35208330	0.193879	0.132767	0.101146	0.26	266186	57826	0.85301	0.018894	0.101831
Bifascicular block	35207773	0.194032	0.103668	0.0791884	0.261	266186	57826	0.417766	0.065018	0.0798483
Benign endometrial hyperplasia	45563027	0.194129	-0.206669	0.162558	0.175	266186	57826	0.169068	-0.219207	0.162976
Closed fracture of distal end of ulna	435374	0.194152	0.1152	0.0878727	0.24	266186	57826	0.529412	0.0559456	0.0885518
Acute postprocedural respiratory failure	45538487	0.19422	0.129372	0.0986459	0.257	266186	57826	0.613534	0.050563	0.0997328
Adjustment disorder with other symptoms	45576547	0.194243	0.0929641	0.0710363	0.225	266186	57826	0.328108	0.0702599	0.0714132
Vesicular eczema	4049417	0.194354	0.0677404	0.0518872	0.22	266186	57826	0.626635	0.0255092	0.052323
Strain of muscle, fascia and tendon of long head of biceps, left arm, initial encounter	45544775	0.194395	-0.201964	0.158734	0.192	266186	57826	0.203073	-0.199124	0.159477
Trigeminal nerve disorder	440703	0.194516	0.161382	0.122727	0.242	266186	57826	0.229192	0.150481	0.123602
Drug use complicating childbirth	45582594	0.194616	0.164562	0.124847	0.191	266186	57826	0.698147	-0.0483978	0.125371
Other specified cough	766428	0.194651	-0.0540606	0.0418844	0.209	266186	57826	0.0640571	-0.0776443	0.0422156
Benign lipomatous neoplasm of skin and subcutaneous tissue of right leg	45566668	0.194712	-0.167282	0.131092	0.192	266186	57826	0.182724	-0.172742	0.131787
Gestational diabetes mellitus in pregnancy, insulin controlled	45582459	0.195063	-0.151298	0.118712	0.151	266186	57826	0.247112	-0.135768	0.119046
Sleep apnea	1568366	0.195085	-0.127433	0.0995669	0.198	266186	57826	0.146249	-0.143643	0.100221
Unspecified acquired deformity of unspecified lower leg	45577196	0.195319	0.167546	0.127754	0.27	266186	57826	0.356467	0.120756	0.129803
Wedge compression fracture of unspecified lumbar vertebra, initial encounter for closed fracture	45544510	0.195323	0.179925	0.137007	0.264	266186	57826	0.330537	0.136161	0.138497
Cardiovascular symptoms	4147185	0.195366	0.0584667	0.0449358	0.236	266186	57826	0.585534	0.0247096	0.0452218
Apnea	44822298	0.195433	-0.113996	0.0889982	0.202	266186	57826	0.179539	-0.118921	0.0895847
New daily persistent headache	44819582	0.195718	-0.178452	0.140369	0.184	266186	57826	0.141333	-0.204215	0.141614
Calculus of gallbladder with acute cholecystitis without obstruction	45567326	0.195904	0.0934109	0.0716725	0.24	266186	57826	0.389673	0.0622841	0.0720408
Social phobia	440690	0.195994	-0.101065	0.0789892	0.167	266186	57826	0.040429	-0.160978	0.0798437
Varicella	434272	0.196139	-0.0777315	0.0605911	0.188	266186	57826	0.191681	-0.0792416	0.0611543
Synovial cyst of popliteal space [Baker], left knee	45567641	0.196223	0.0787233	0.0605155	0.237	266186	57826	0.512618	0.0401119	0.0610612
Other reaction to spinal and lumbar puncture	35207519	0.19623	0.170173	0.129639	0.215	266186	57826	0.563392	0.0766873	0.131832
Corpus luteum cyst or hematoma	44819834	0.196366	0.163659	0.124845	0.225	266186	57826	0.322041	0.125258	0.125102
Stiffness of unspecified shoulder, not elsewhere classified	45582117	0.196567	-0.161202	0.126788	0.192	266186	57826	0.20862	-0.157929	0.127509
Cerebral palsy, unspecified	35207485	0.196585	-0.21161	0.167497	0.171	266186	57826	0.1351	-0.246748	0.169283
Generalized anxiety disorder	35207170	0.1966	0.0235878	0.0182331	0.195	266186	57826	0.0489715	-0.03617	0.018422
Edema	44832710	0.196619	0.0271281	0.0209685	0.238	266186	57826	0.551547	-0.0125629	0.021117
Unspecified genital prolapse	44826749	0.19665	0.174438	0.133257	0.258	266186	57826	0.200385	0.173387	0.133582
Unspecified disorder of eyelid	44826602	0.196654	-0.123633	0.0968869	0.199	266186	57826	0.134318	-0.144637	0.0979069
Late effect of spinal cord injury	438905	0.19666	0.169024	0.129243	0.265	266186	57826	0.292715	0.138607	0.130382
Ganglion of joint	80815	0.196712	-0.0818904	0.0639188	0.202	266186	57826	0.0952411	-0.106347	0.0643678
Rheumatism	138845	0.196778	0.132376	0.10146	0.248	266186	57826	0.255166	0.116981	0.101845
Mixed conductive and sensorineural hearing loss, unilateral, left ear, with unrestricted hearing on the contralateral side	45547995	0.196783	-0.160905	0.126617	0.193	266186	57826	0.203816	-0.159601	0.127529
Closed fracture of acetabulum	81696	0.196864	0.164991	0.126198	0.257	266186	57826	0.572673	0.0723936	0.127623
Anatomical narrow angle borderline glaucoma	44819623	0.196909	-0.0957037	0.0747889	0.221	266186	57826	0.133284	-0.111728	0.0751445
Other fracture of right lower leg, initial encounter for closed fracture	45584368	0.196964	0.10912	0.0837963	0.235	266186	57826	0.608157	0.043408	0.0843621
Psoriasis vulgaris	35208505	0.197027	0.102031	0.0783752	0.223	266186	57826	0.447387	0.0603777	0.0790514
Lightheadedness	4297376	0.197123	-0.106361	0.0833383	0.186	266186	57826	0.0971208	-0.137497	0.0839932
Other instability, left knee	45606198	0.197201	-0.101165	0.0792168	0.193	266186	57826	0.192489	-0.102686	0.0795672
Anal and rectal polyp	73241	0.197218	0.0666435	0.0513991	0.24	266186	57826	0.848768	0.00988245	0.0517835
Atypical facial pain	35207412	0.197219	0.119112	0.0914211	0.228	266186	57826	0.303054	0.0954552	0.0919299
Balanitis	4260520	0.197297	0.110395	0.0849626	0.28	266186	57826	0.442687	0.066379	0.0860803
Sprain of anterior cruciate ligament of right knee, initial encounter	45545848	0.197334	-0.174195	0.137604	0.168	266186	57826	0.150835	-0.195537	0.138861
Acquired hypothyroidism	44819497	0.197468	0.0947752	0.0729124	0.22	266186	57826	0.255699	0.0839094	0.0732748
Lichen	141094	0.197525	-0.0704499	0.0550067	0.219	266186	57826	0.0182573	-0.130096	0.0557261
Cardiomyopathy in diseases classified elsewhere	35207765	0.197568	0.123249	0.0947435	0.259	266186	57826	0.584852	0.0527222	0.0961254
Flushing	318566	0.197586	-0.043615	0.0339865	0.192	266186	57826	0.0631019	-0.063095	0.0341452
Other decreased white blood cell count	45576413	0.197637	0.176406	0.135025	0.253	266186	57826	0.252632	0.158382	0.136756
Bifascicular block	4250169	0.197833	0.102786	0.0791899	0.261	266186	57826	0.422252	0.0643891	0.0798466
Supervision of pregnancy with other poor reproductive or obstetric history, third trimester	45596912	0.197841	-0.151316	0.119511	0.146	266186	57826	0.195973	-0.152724	0.120111
Calcific tendinitis of shoulder	441946	0.1979	0.107424	0.0827115	0.249	266186	57826	0.217392	0.10341	0.0831452
Migraine without aura, without mention of intractable migraine without mention of status migrainosus	44827698	0.198109	0.0549824	0.0425073	0.202	266186	57826	0.479881	0.0302854	0.0427495
Chalazion left upper eyelid	45581526	0.1982	-0.128786	0.101286	0.204	266186	57826	0.253644	-0.115029	0.101827
Chronic ulcer of ankle	4179675	0.198204	0.126113	0.0971397	0.277	266186	57826	0.571262	0.0557059	0.0980063
Fracture of great toe	4016131	0.198362	-0.173947	0.137535	0.191	266186	57826	0.062499	-0.252621	0.138887
Panic disorder without agoraphobia	44826503	0.198375	0.0524362	0.0405784	0.211	266186	57826	0.257659	-0.0461766	0.0409575
Genetic susceptibility to other disease	44834361	0.198715	-0.174983	0.138754	0.162	266186	57826	0.216541	-0.168925	0.139197
Mixed conductive and sensorineural hearing loss, unspecified	35207621	0.198743	0.122615	0.0944293	0.241	266186	57826	0.226598	0.115893	0.0949251
Acquired absence of both cervix and uterus	44825081	0.198818	0.0520677	0.0403561	0.237	266186	57826	0.7614	0.012323	0.0405448
Arthropathy of left knee joint	36676836	0.199112	0.0831204	0.0642857	0.238	266186	57826	0.508822	0.043028	0.0648997
Talipes planus	437969	0.199141	-0.0398882	0.031167	0.226	266186	57826	0.137833	-0.0464547	0.031423
Retinal edema	372903	0.199155	0.0812443	0.0628935	0.264	266186	57826	0.404729	0.0532271	0.0636341
Idiopathic progressive polyneuropathy	380394	0.199205	0.0873242	0.0675363	0.245	266186	57826	0.402141	0.0573058	0.0680876
Sprain of anterior cruciate ligament of knee	4133015	0.199333	-0.104565	0.0823417	0.177	266186	57826	0.147652	-0.118658	0.0829307
Hearing loss of left ear	43021779	0.199338	-0.0620211	0.0485934	0.211	266186	57826	0.106827	-0.0783979	0.0489522
Papanicolaou smear of cervix with high grade squamous intraepithelial lesion (HGSIL)	44835096	0.19939	0.148098	0.113934	0.229	266186	57826	0.56493	0.0668239	0.115459
Other age-related incipient cataract, bilateral	45581627	0.199554	-0.0736515	0.0577864	0.219	266186	57826	0.197298	-0.0745398	0.0581899
Methylenetetrahydrofolate reductase deficiency	45571685	0.199591	-0.205566	0.164079	0.144	266186	57826	0.172894	-0.218697	0.164489
Trochanteric bursitis of right hip	762328	0.19969	-0.161845	0.128324	0.179	266186	57826	0.124446	-0.194348	0.129015
Disease due to Coronaviridae	4100065	0.199782	0.119679	0.0924363	0.245	266186	57826	0.414523	0.076745	0.093485
Other coronavirus as the cause of diseases classified elsewhere	45600471	0.199782	0.119679	0.0924363	0.245	266186	57826	0.414523	0.076745	0.093485
Primary open-angle glaucoma, right eye, moderate stage	37200426	0.199972	-0.146486	0.11566	0.239	266186	57826	0.328046	-0.112698	0.11628
Other specified noninflammatory disorders of cervix	44830196	0.200539	-0.141043	0.111764	0.182	266186	57826	0.10729	-0.177787	0.112359
Prolapse of vaginal vault after hysterectomy	195599	0.200571	0.119277	0.0922667	0.241	266186	57826	0.205537	0.118192	0.0924487
Primary open-angle glaucoma, bilateral, mild stage	37200437	0.200642	-0.0808247	0.063566	0.242	266186	57826	0.345433	-0.0601063	0.0640103
Laceration without foreign body of left upper arm, initial encounter	45587988	0.200742	0.176997	0.136404	0.256	266186	57826	0.51949	0.0893658	0.137788
Mild persistent asthma	4143828	0.200905	-0.160628	0.127616	0.184	266186	57826	0.195601	-0.163021	0.128008
Acute embolism and thrombosis of unspecified deep veins of left lower extremity	45538453	0.200908	0.0876782	0.0680681	0.246	266186	57826	0.454755	0.0515605	0.0686945
Pain in joint, pelvic region and thigh	44821144	0.200935	-0.0236904	0.0185552	0.221	266186	57826	0.00115175	-0.0605454	0.0187047
Trigeminal neuralgia	379801	0.201023	0.0775052	0.0602108	0.226	266186	57826	0.373033	0.0542115	0.0605761
Adult hypertrophic pyloric stenosis	4144112	0.201033	0.167769	0.129449	0.252	266186	57826	0.471639	0.0946792	0.130559
Psoriasis vulgaris	4307925	0.201207	0.100346	0.0778117	0.223	266186	57826	0.462982	0.0579015	0.0784941
Vaginal enterocele	4162218	0.201281	0.190842	0.147009	0.25	266186	57826	0.148234	0.216212	0.146891
Disorders of initiating and maintaining sleep	439708	0.201476	0.054969	0.0428313	0.225	266186	57826	0.992246	-0.000421	0.0433403
Disorder of lipoprotein metabolism, unspecified	35207067	0.201478	-0.0976661	0.0771693	0.202	266186	57826	0.207263	-0.0968939	0.0775306
Age-related nuclear cataract, left eye	45596049	0.201541	0.0375346	0.0293087	0.248	266186	57826	0.272774	0.0323977	0.0294726
Ganglion of joint	44824526	0.201803	-0.0821819	0.0648778	0.203	266186	57826	0.100829	-0.106156	0.0653276
Hydrocele of tunica vaginalis	4320332	0.201921	0.0715936	0.055806	0.26	266186	57826	0.670579	0.0241425	0.0566605
Contusion of upper limb	73075	0.202027	-0.141806	0.112649	0.199	266186	57826	0.0801861	-0.194646	0.113278
Secondary and unspecified malignant neoplasm of axilla and upper limb lymph nodes	35206322	0.202061	-0.103575	0.0820093	0.192	266186	57826	0.214033	-0.101194	0.0822386
Obsessive-compulsive disorder, unspecified	37200327	0.202103	-0.0987552	0.0782387	0.162	266186	57826	0.0573638	-0.147231	0.0786706
Osteoarthrosis, localized, primary, pelvic region and thigh	44836173	0.202109	-0.0613762	0.0483674	0.225	266186	57826	0.0388243	-0.100072	0.0488396
Internal hordeolum	377560	0.20212	-0.0880429	0.0696001	0.2	266186	57826	0.133009	-0.104124	0.0699835
Inflammatory polyps of colon without complications	45586717	0.202259	0.130974	0.10159	0.239	266186	57826	0.214637	0.128545	0.102497
Regular astigmatism, right eye	45557465	0.202295	-0.117195	0.0929584	0.197	266186	57826	0.268302	-0.102186	0.0932178
Unspecified transient cerebral ischemia	44819716	0.202449	0.056909	0.0444488	0.247	266186	57826	0.534726	0.0278072	0.0446957
Other specified disorders of the skin and subcutaneous tissue related to radiation	35208580	0.202452	0.164957	0.127582	0.236	266186	57826	0.417623	0.105219	0.128663
Other specified complications of procedures not elsewhere classified	44834125	0.202485	0.107443	0.0835311	0.235	266186	57826	0.618447	0.0421465	0.0843254
Hypermobility syndrome	76790	0.202696	0.128345	0.0993923	0.17	266186	57826	0.194015	0.131176	0.0996195
Unspecified acquired hypothyroidism	44828786	0.202835	-0.0248172	0.0195223	0.208	266186	57826	0.0553616	-0.0374821	0.0196152
Fracture of medial malleolus, closed	44833988	0.202864	0.169088	0.131047	0.26	266186	57826	0.51734	0.0865296	0.132785
Iron deficiency anemia secondary to blood loss (chronic)	44836940	0.202926	0.060014	0.0469098	0.244	266186	57826	0.369149	0.0426078	0.0472857
Unspecified astigmatism, left eye	45562272	0.202965	-0.0780428	0.0617407	0.207	266186	57826	0.107094	-0.0992394	0.0621414
Benign lipomatous neoplasm, unspecified	35206548	0.203158	-0.0707657	0.0559641	0.21	266186	57826	0.11501	-0.0881338	0.0563604
Aneurysm of iliac artery	35207855	0.203306	0.131814	0.10258	0.267	266186	57826	0.581179	0.057282	0.103398
Closed fracture of styloid process of ulna	4164959	0.203556	0.112388	0.0875576	0.237	266186	57826	0.563535	0.0511641	0.0882086
Crohn's disease of both small and large intestine with unspecified complications	45581902	0.203908	0.171089	0.132529	0.211	266186	57826	0.195724	0.174958	0.133061
Dysarthria	4196636	0.203943	0.0639116	0.0500611	0.254	266186	57826	0.968676	0.0019865	0.0505791
Other lack of coordination	35211329	0.204123	-0.0917522	0.0728658	0.205	266186	57826	0.0671998	-0.132775	0.073417
Neuroendocrine tumor	434300	0.204135	-0.10552	0.083917	0.203	266186	57826	0.187818	-0.109919	0.0843086
Pseudopolyposis of colon	81064	0.204163	0.125588	0.0978659	0.239	266186	57826	0.201084	0.127498	0.0986804
Benign neoplasm of thyroid gland	141249	0.204216	-0.108869	0.0866201	0.204	266186	57826	0.176047	-0.11665	0.0871428
Effusion of joint, lower leg	44826885	0.204278	0.0427789	0.0335868	0.244	266186	57826	0.928946	-0.0030266	0.0339493
Sprain of sacroiliac ligament	78581	0.204745	-0.176303	0.14154	0.18	266186	57826	0.110176	-0.222397	0.142352
Arrested dental caries	35208123	0.204791	-0.128641	0.102623	0.216	266186	57826	0.105492	-0.164797	0.103287
Sacroiliac disorder	4001453	0.205202	-0.166763	0.133993	0.167	266186	57826	0.15772	-0.186584	0.134683
Other obstructive and reflux uropathy	35209257	0.205207	-0.047389	0.0375419	0.228	266186	57826	0.176725	-0.0510177	0.0379092
Benign neoplasm of kidney	195498	0.205231	-0.167706	0.134545	0.196	266186	57826	0.153951	-0.190003	0.135681
Rectal prolapse	35208308	0.205315	0.129359	0.100998	0.231	266186	57826	0.407805	0.0848081	0.10172
Other malformations of cerebral vessels	35210860	0.205343	-0.151399	0.121322	0.189	266186	57826	0.184183	-0.159884	0.122262
Disturbance of perception associated with conversion and dissociative phenomenon	4269569	0.205557	0.143231	0.111745	0.226	266186	57826	0.700337	0.0436276	0.112942
Ganglion of wrist	4003132	0.205935	-0.0804745	0.0641134	0.195	266186	57826	0.101948	-0.104502	0.0645245
Irritable bowel syndrome characterized by constipation	4261072	0.206229	-0.0751819	0.0599202	0.183	266186	57826	0.133949	-0.0892978	0.060104
Postsurgical hypothyroidism	44825259	0.206325	-0.0747638	0.0595637	0.208	266186	57826	0.171693	-0.081242	0.0598752
Rheumatism, unspecified and fibrositis	44821160	0.206379	0.135386	0.105978	0.249	266186	57826	0.243234	0.125309	0.106309
Sprain of other ligament of right ankle, initial encounter	45546041	0.2065	0.123863	0.0969384	0.211	266186	57826	0.300791	0.101822	0.0974995
Dysuria	44825811	0.206616	0.0263509	0.0208225	0.217	266186	57826	0.406547	-0.0173991	0.0209908
Peripheral arterial occlusive disease	317309	0.206628	0.139462	0.109403	0.293	266186	57826	0.441404	0.0854376	0.110363
Heart sounds abnormal	319927	0.206735	0.1531	0.119741	0.247	266186	57826	0.288855	0.129258	0.120603
Cor pulmonale (chronic)	45601029	0.206896	0.177481	0.138813	0.275	266186	57826	0.706283	0.0533379	0.141009
Secondary and unspecified malignant neoplasm of lymph nodes of head, face and neck	35206319	0.206969	0.120552	0.0945485	0.235	266186	57826	0.483113	0.0674427	0.095628
Meesman's corneal dystrophy	440408	0.207003	-0.124194	0.0996262	0.195	266186	57826	0.186422	-0.130736	0.100206
Unspecified esotropia	45572004	0.20701	-0.12757	0.102382	0.189	266186	57826	0.18359	-0.135556	0.103287
Thoracic aortic aneurysm, without rupture	35207845	0.207016	-0.0695815	0.055486	0.215	266186	57826	0.051067	-0.1082	0.0559842
Primary malignant neoplasm of oral cavity	439404	0.207121	0.182178	0.142413	0.266	266186	57826	0.53309	0.0907618	0.144648
Contusion of buttock	73089	0.207279	0.158263	0.12383	0.239	266186	57826	0.475386	0.0893824	0.124305
Posterior subcapsular polar senile cataract	438749	0.207303	0.0652627	0.0514824	0.244	266186	57826	0.550711	0.0310586	0.0519235
Transient cerebral ischemic attack, unspecified	35207399	0.207391	0.0444779	0.0351544	0.24	266186	57826	0.689044	0.0141685	0.0353688
Pallor	35211315	0.207402	0.153895	0.120395	0.222	266186	57826	0.279692	0.13206	0.120741
Amenorrhea	443800	0.207501	-0.0370703	0.0295075	0.175	266186	57826	0.0640577	-0.0546005	0.0296281
Other mucopurulent conjunctivitis	44826594	0.207505	0.131474	0.103106	0.225	266186	57826	0.345015	0.0995255	0.104496
Unspecified injury of muscle(s) and tendon(s) of the rotator cuff of unspecified shoulder, initial encounter	45549610	0.207517	-0.196531	0.158791	0.204	266186	57826	0.226507	-0.1892	0.159194
Acquired deformity of nose	44821180	0.207579	0.132868	0.104172	0.222	266186	57826	0.51147	0.0696121	0.105384
Aneurysm of artery of lower extremity	432933	0.20778	0.151387	0.1188	0.268	266186	57826	0.597452	0.0636356	0.119943
Disorder of integument	4028387	0.207813	0.0527768	0.0417073	0.217	266186	57826	0.80412	-0.0104261	0.0420752
Persistent atrial fibrillation	4232697	0.208238	0.0522579	0.0413546	0.241	266186	57826	0.245436	0.048487	0.0415869
Uterovaginal prolapse, incomplete	44830194	0.208242	0.131809	0.103644	0.252	266186	57826	0.154115	0.149915	0.103942
Strain of muscle(s) and tendon(s) of the rotator cuff of right shoulder, subsequent encounter	45607440	0.208306	0.139091	0.109261	0.244	266186	57826	0.286389	0.118378	0.109961
Endothelial corneal dystrophy	45547832	0.208309	-0.12674	0.101896	0.213	266186	57826	0.319364	-0.100815	0.102173
Atypical facial pain	137856	0.208365	0.0960693	0.0757294	0.227	266186	57826	0.352537	0.0711948	0.0761152
Sprain of knee	4207505	0.208485	0.0618152	0.0488856	0.223	266186	57826	0.719656	0.0176769	0.0491764
Spotting complicating pregnancy, antepartum condition or complication	44822109	0.208608	-0.150045	0.121211	0.168	266186	57826	0.193084	-0.1556	0.121494
Abnormal posture	44833916	0.208611	0.152773	0.119997	0.247	266186	57826	0.360192	0.11215	0.121482
Pain in joint, forearm	44826887	0.208943	0.0332318	0.0263772	0.224	266186	57826	0.747544	-0.0085547	0.0265953
Inguinal hernia, without mention of obstruction or gangrene, unilateral or unspecified (not specified as recurrent)	44832463	0.209301	0.0507662	0.0402774	0.243	266186	57826	0.609604	0.0208483	0.0407639
Rheumatic mitral regurgitation	318776	0.209633	0.162543	0.12794	0.264	266186	57826	0.304025	0.134005	0.129052
Cerebral infarction due to unspecified occlusion or stenosis of right middle cerebral artery	45605809	0.209647	0.164083	0.129292	0.284	266186	57826	0.481816	0.0926374	0.130876
Acute serous otitis media, unspecified ear	45567118	0.209751	0.176267	0.13834	0.226	266186	57826	0.248327	0.162884	0.139084
Mastitis without abscess	37200892	0.210097	0.0865789	0.0685254	0.201	266186	57826	0.508963	0.0457577	0.0689925
Carcinoma in situ of skin of other parts of face	45581274	0.210108	0.129433	0.102142	0.243	266186	57826	0.202038	0.13255	0.102747
Multiple myeloma in remission	436059	0.210132	-0.184861	0.149964	0.214	266186	57826	0.304556	-0.152944	0.150995
Late effect of fracture of skull AND/OR face bones	252758	0.210164	0.160374	0.126386	0.257	266186	57826	0.637935	0.0605478	0.128083
Osteoarthrosis, unspecified whether generalized or localized, pelvic region and thigh	44834980	0.210331	-0.048392	0.0387853	0.228	266186	57826	0.0367472	-0.0811442	0.0391062
Disorder of vein of lower extremity	40480453	0.21061	0.0926661	0.0735011	0.26	266186	57826	0.526358	0.0472816	0.0743654
Other and unspecified ventral hernia with obstruction, without gangrene	1569604	0.2107	0.129363	0.102278	0.249	266186	57826	0.324619	0.102006	0.102717
Type 2 diabetes mellitus with moderate nonproliferative diabetic retinopathy without macular edema, bilateral	37200212	0.210777	-0.14995	0.121274	0.241	266186	57826	0.273092	-0.132052	0.121764
Narcolepsy without cataplexy	43531721	0.211083	-0.116355	0.0941787	0.168	266186	57826	0.191457	-0.121928	0.0945278
Cerebral infarction due to embolism of left middle cerebral artery	45586594	0.211324	0.178837	0.141199	0.274	266186	57826	0.437228	0.11153	0.142414
Unspecified symptoms and signs involving cognitive functions and awareness	45539345	0.21135	-0.0649087	0.0522449	0.204	266186	57826	0.076138	-0.0924059	0.052542
Other specified disorders of bone density and structure, multiple sites	45567754	0.211404	-0.0366993	0.0294519	0.211	266186	57826	0.150464	-0.0424012	0.0295867
Infectious diarrheal disease	198337	0.211437	-0.129646	0.105085	0.188	266186	57826	0.0624398	-0.196086	0.107213
Wedge compression fracture of first lumbar vertebra, initial encounter for closed fracture	45578162	0.211438	0.136188	0.107769	0.248	266186	57826	0.426662	0.0869242	0.108588
Late effect of intracranial injury without mention of skull fracture	44820191	0.211491	-0.147741	0.119953	0.19	266186	57826	0.0350231	-0.249516	0.121171
Open bite of pelvic region	37116608	0.21151	0.179806	0.14189	0.256	266186	57826	0.597039	0.0763542	0.143595
Malignant melanoma of other part of trunk	45552252	0.211563	-0.146407	0.118982	0.18	266186	57826	0.31897	-0.117481	0.119315
Other joint derangement, not elsewhere classified, ankle and foot	44828045	0.211629	-0.11502	0.093156	0.182	266186	57826	0.135083	-0.137987	0.0936125
Osteoarthritis of knee	4079750	0.211968	-0.0175528	0.0140755	0.232	266186	57826	0.0447314	-0.0283764	0.0141578
Other bursitis of knee, right knee	45533920	0.211982	-0.117533	0.095224	0.199	266186	57826	0.156786	-0.13381	0.095695
Trigeminal neuralgia	44831135	0.21202	0.111746	0.0887045	0.239	266186	57826	0.359413	0.0824441	0.0893475
Hyperfunction of pituitary gland, unspecified	35206908	0.212432	-0.183215	0.149757	0.171	266186	57826	0.243294	-0.172946	0.150874
Mixed obsessional thoughts and acts	37200323	0.212459	-0.213008	0.175005	0.142	266186	57826	0.147686	-0.248639	0.176521
Traumatic subdural hemorrhage	4017107	0.212549	0.0929611	0.0740259	0.252	266186	57826	0.988498	0.00107879	0.0748249
Major depressive affective disorder, single episode, in full remission	44832232	0.212904	-0.144249	0.117479	0.184	266186	57826	0.12332	-0.17974	0.118697
Thyroid dysfunction of mother, antepartum condition or complication	44827944	0.213134	-0.197303	0.161956	0.151	266186	57826	0.206014	-0.200852	0.162346
Puncture wound without foreign body, left foot, initial encounter	45550736	0.213161	0.177823	0.140858	0.255	266186	57826	0.447506	0.109069	0.142403
Nonallopathic lesions, lower extremities	44830374	0.213183	-0.20008	0.164233	0.162	266186	57826	0.178837	-0.216937	0.165139
Plain X-ray result abnormal	4058779	0.213222	-0.180689	0.147827	0.184	266186	57826	0.0732706	-0.259676	0.148721
Disorder of pregnancy	439658	0.213318	-0.0403204	0.0325088	0.169	266186	57826	0.373256	-0.028982	0.0326281
Unspecified atherosclerosis of native arteries of extremities, left leg	45572116	0.213332	0.156082	0.124075	0.287	266186	57826	0.991731	-0.0013023	0.125666
Other symptoms and signs involving the musculoskeletal system	45573021	0.213465	0.0246953	0.0198131	0.223	266186	57826	0.938302	0.00154461	0.0199528
Pain in left knee	45533816	0.213473	-0.0175052	0.014086	0.223	266186	57826	0.0072631	-0.0379877	0.0141831
Unspecified disturbances of smell and taste	45573025	0.213612	0.103165	0.082216	0.23	266186	57826	0.324486	0.0820776	0.0827251
Primary osteoarthritis, right hand	45596495	0.213613	0.0378158	0.0303158	0.233	266186	57826	0.456067	0.0227629	0.0304864
Contusion of right wrist, initial encounter	45559386	0.21362	-0.173562	0.142007	0.181	266186	57826	0.102515	-0.227537	0.142526
Disorder of urinary system, unspecified	35209327	0.213669	0.106463	0.0848286	0.227	266186	57826	0.594819	0.0454742	0.085169
Stiffness of right ankle, not elsewhere classified	45567532	0.214102	-0.184949	0.1517	0.176	266186	57826	0.221	-0.182653	0.152036
Transient global amnesia	35207397	0.214224	-0.166671	0.13645	0.189	266186	57826	0.236012	-0.159784	0.136988
Dehiscence of surgical wound	136580	0.214483	0.181461	0.143932	0.236	266186	57826	0.589255	0.0790674	0.145489
Embolism and thrombosis of the vena cava	435565	0.21465	0.17715	0.140776	0.254	266186	57826	0.359073	0.131695	0.142138
Unspecified injury of right wrist, hand and finger(s), initial encounter	45569404	0.21471	-0.061491	0.0498448	0.2	266186	57826	0.0451981	-0.0997091	0.050239
Heberden node	4155797	0.214793	0.157411	0.125278	0.252	266186	57826	0.194702	0.165104	0.125623
Benign neoplasm of left adrenal gland	45552346	0.214884	0.107612	0.0860365	0.254	266186	57826	0.732156	0.0296896	0.0865489
Lumbar spondylosis	4346975	0.215236	0.0219233	0.017664	0.233	266186	57826	0.448793	-0.0134704	0.0178002
Polyp of nasal cavity	42537252	0.215381	0.123062	0.0982994	0.238	266186	57826	0.2073	0.125882	0.0987773
Pain due to varicose veins of lower extremity	45768450	0.21542	-0.055824	0.0452885	0.21	266186	57826	0.146871	-0.0656788	0.045538
Closed fracture of shaft of fibula	438005	0.215428	0.0774433	0.062114	0.237	266186	57826	0.875673	0.00981893	0.0627084
Postprocedural hemorrhage of skin and subcutaneous tissue following other procedure	45601232	0.215482	0.161446	0.128719	0.261	266186	57826	0.433609	0.102002	0.129257
Unspecified open wound of unspecified finger without damage to nail, initial encounter	45569112	0.2155	-0.0982859	0.0801308	0.186	266186	57826	0.122784	-0.122927	0.080619
Cutaneous abscess of trunk, unspecified	45562523	0.215559	0.171511	0.136607	0.251	266186	57826	0.769044	0.0410913	0.13951
Idiopathic progressive polyneuropathy	44820776	0.215606	0.171705	0.136805	0.261	266186	57826	0.443033	0.107083	0.138465
Coronavirus infection	439676	0.215734	0.116117	0.0929753	0.261	266186	57826	0.398249	0.0800633	0.0942201
Idiopathic urticaria	140803	0.215753	-0.0916821	0.0747292	0.187	266186	57826	0.246376	-0.0864463	0.075199
Other abdominal pain	1572201	0.216131	0.0663723	0.0533728	0.237	266186	57826	0.558498	0.0316832	0.0540173
Acquired deformity of ankle	45757649	0.216138	-0.159781	0.131171	0.197	266186	57826	0.227674	-0.156846	0.131953
Dysplasia of cervix	192367	0.216188	0.0517553	0.0416578	0.21	266186	57826	0.623968	-0.0206374	0.0421718
Benign neoplasm of parathyroid gland	35206609	0.216304	-0.147346	0.120826	0.202	266186	57826	0.220075	-0.146888	0.121418
Abnormal results of function studies of other organs and systems	35211527	0.216438	0.0871625	0.0700159	0.243	266186	57826	0.759165	0.0217951	0.0709692
Nocturia	44829303	0.216507	-0.0453903	0.036861	0.23	266186	57826	0.100421	-0.0607965	0.0371844
Intestinal adhesions with obstruction	192953	0.216553	0.111772	0.0896446	0.252	266186	57826	0.489001	0.0628832	0.0904402
Other current conditions classifiable elsewhere of mother, delivered, with or without mention of antepartum condition	44834895	0.216633	-0.0677356	0.0551846	0.18	266186	57826	0.0970414	-0.0912153	0.0554516
Neoplasm of unspecified nature of brain	44827611	0.216637	-0.14546	0.119445	0.186	266186	57826	0.231914	-0.141576	0.120087
Closed fracture of lower end of radius with ulna	44832763	0.216812	-0.170033	0.140016	0.187	266186	57826	0.112261	-0.219618	0.141261
Mild persistent asthma with (acute) exacerbation	45548117	0.216882	0.0879282	0.0706674	0.227	266186	57826	0.369694	0.064211	0.0711917
Acquired absence of cervix and uterus	36716935	0.216935	0.0486919	0.0392835	0.234	266186	57826	0.800716	0.00997005	0.0394669
Infectious diarrhea	44819306	0.217226	-0.131019	0.107555	0.189	266186	57826	0.0663069	-0.19785	0.109766
Other intestinal obstruction unspecified as to partial versus complete obstruction	1326628	0.217436	0.128559	0.103139	0.245	266186	57826	0.411347	0.0860686	0.104046
Aneurysm of iliac artery	196433	0.217653	0.119168	0.0957885	0.264	266186	57826	0.655769	0.0432045	0.0966132
Viral disease in mother complicating pregnancy, childbirth AND/OR puerperium	435604	0.217667	0.0960089	0.0771679	0.192	266186	57826	0.977794	-0.002182	0.0784074
Degeneration of cervical intervertebral disc	44828057	0.217736	0.0427072	0.0345299	0.235	266186	57826	0.864844	-0.0059223	0.0348102
Endometrial intraepithelial neoplasia	4303970	0.217747	-0.188434	0.155872	0.175	266186	57826	0.197191	-0.197359	0.156156
Chronic nasopharyngitis	441321	0.217886	0.184061	0.147136	0.248	266186	57826	0.236357	0.17752	0.147764
Acute gingivitis	138176	0.217913	-0.088086	0.0720156	0.232	266186	57826	0.00928008	-0.187312	0.0730789
Cognitive function finding	4162723	0.217937	-0.12491	0.102654	0.187	266186	57826	0.0917685	-0.171595	0.103482
Articular cartilage disorder of shoulder region	77955	0.217989	-0.0985584	0.0807507	0.202	266186	57826	0.19692	-0.103797	0.0812175
Bladder neck obstruction	433813	0.218018	0.0762072	0.0614986	0.25	266186	57826	0.486434	0.04344	0.0622083
Other abnormal auditory perceptions, bilateral	45562327	0.218165	-0.0913112	0.0748208	0.183	266186	57826	0.325452	-0.0734173	0.0752
Spondylolysis of cervical spine	40481975	0.218257	-0.1884	0.155862	0.19	266186	57826	0.087331	-0.263693	0.158109
Dementia associated with another disease	374888	0.21834	0.0845465	0.0682421	0.261	266186	57826	0.729076	0.023966	0.0690722
First degree perineal laceration during delivery	35210326	0.218792	-0.0915877	0.075201	0.156	266186	57826	0.419893	-0.0604896	0.0754695
Brow ptosis, unspecified	1595595	0.218805	-0.18856	0.156268	0.188	266186	57826	0.190148	-0.201558	0.156949
Endocrine, nutritional and metabolic diseases complicating pregnancy, second trimester	45572903	0.219311	-0.148011	0.122506	0.145	266186	57826	0.254209	-0.137928	0.122835
Other sleep disorders not due to a substance or known physiological condition	35207199	0.219391	-0.183764	0.152508	0.173	266186	57826	0.196142	-0.193812	0.152949
Osteoarthrosis, unspecified whether generalized or localized, ankle and foot	44825682	0.219495	0.0531971	0.04314	0.241	266186	57826	0.493976	0.0297482	0.0433895
Secondary malignant neoplasm of right lung	45537840	0.21961	0.121948	0.0983571	0.247	266186	57826	0.336957	0.0958397	0.0990485
Unilateral primary osteoarthritis, right knee	45577165	0.219682	-0.0241797	0.0197341	0.227	266186	57826	0.123138	-0.0305205	0.0198386
Muscle contracture	4208264	0.219684	-0.100371	0.0825702	0.194	266186	57826	0.17939	-0.110431	0.0831149
Abnormality of systemic vein	40488439	0.219757	0.0820147	0.0664048	0.253	266186	57826	0.566462	0.0386358	0.0671966
Transplanted cornea present	42537744	0.219892	-0.130009	0.107227	0.213	266186	57826	0.255605	-0.121526	0.108064
Transient hypertension of pregnancy, antepartum condition or complication	44833715	0.219966	-0.161232	0.133828	0.15	266186	57826	0.146782	-0.190863	0.134333
COVID-19	37311061	0.220063	0.0193927	0.0157917	0.221	266186	57826	0.715524	0.00579955	0.0159069
Hydrocele, unspecified	35209339	0.220124	0.0700706	0.0568472	0.26	266186	57826	0.679945	0.0238426	0.0576957
Peripheral enthesopathy	75627	0.220147	-0.176915	0.146754	0.196	266186	57826	0.256264	-0.164566	0.14725
Neoplasm of uncertain behavior of bone and articular cartilage	36716624	0.220166	-0.19209	0.159575	0.192	266186	57826	0.307463	-0.16045	0.159654
Persistent postoperative fistula	436003	0.220331	0.153668	0.123962	0.271	266186	57826	0.477581	0.0896424	0.125415
Toxic gastroenteritis and colitis	35208271	0.220339	0.0880018	0.0712685	0.234	266186	57826	0.677668	0.0300278	0.0720647
Inguinal hernia	4288544	0.220415	0.0350129	0.0284995	0.24	266186	57826	0.768648	0.00847503	0.0287953
Fracture of shaft of humerus	4175616	0.220513	0.148188	0.119518	0.252	266186	57826	0.522462	0.0775876	0.120577
Chronic sinusitis	44826664	0.220546	-0.190136	0.158318	0.173	266186	57826	0.237704	-0.184145	0.158956
Background diabetic retinopathy	44831148	0.220929	0.0695496	0.0565401	0.274	266186	57826	0.225848	0.0692267	0.056882
Sprain of unspecified ligament of unspecified ankle, initial encounter	45546040	0.220967	-0.0872886	0.0719165	0.192	266186	57826	0.0544262	-0.137742	0.0725442
Stoma malfunction	4144911	0.221114	0.164202	0.13241	0.248	266186	57826	0.442072	0.103648	0.133728
Malignant essential hypertension	44823109	0.221347	-0.0663881	0.0545618	0.25	266186	57826	0.150439	-0.07853	0.054936
Contusion of elbow	44822460	0.221356	-0.107348	0.088689	0.194	266186	57826	0.0331601	-0.187104	0.0893891
Connective tissue and disc stenosis of intervertebral foramina of cervical region	45548640	0.221728	-0.0873931	0.0720874	0.211	266186	57826	0.0453955	-0.14354	0.0726519
Emergency use of U07.1 | COVID-19	702953	0.222022	0.0194949	0.0159423	0.221	266186	57826	0.71091	0.005954	0.0160577
Closed fracture of lower end of radius AND ulna	440538	0.222079	-0.164478	0.136918	0.187	266186	57826	0.118295	-0.211373	0.138118
Localized, secondary osteoarthritis of the ankle and/or foot	80183	0.222213	-0.116809	0.0967483	0.203	266186	57826	0.129244	-0.145693	0.0973334
Ear sensations - finding	4275522	0.222367	-0.203009	0.170042	0.163	266186	57826	0.240551	-0.195988	0.170531
Anatomical narrow angle glaucoma with borderline intraocular pressure	40481141	0.222406	-0.089647	0.074049	0.221	266186	57826	0.146445	-0.107095	0.0744308
Other signs and symptoms involving emotional state	44820076	0.222476	0.158748	0.1284	0.24	266186	57826	0.320012	0.1299	0.129233
Tailor's bunion	4194207	0.222489	-0.11309	0.093715	0.196	266186	57826	0.116686	-0.145968	0.0943326
Acute embolism and thrombosis of right popliteal vein	45562405	0.222839	0.122202	0.0993031	0.26	266186	57826	0.437764	0.0781412	0.100107
Bilateral pseudophakia	760725	0.222881	-0.141935	0.118042	0.202	266186	57826	0.195974	-0.151031	0.11848
Allergy, unspecified, subsequent encounter	45551448	0.223129	-0.103822	0.0860653	0.195	266186	57826	0.18898	-0.112558	0.0865927
Stenosis of coronary artery stent, initial encounter	37201937	0.223236	0.125528	0.102081	0.265	266186	57826	0.637819	0.0485271	0.102714
Obesity complicating pregnancy, unspecified trimester	45553618	0.223262	-0.0942061	0.078105	0.165	266186	57826	0.336079	-0.0747892	0.0783444
Oligomenorrhea	442274	0.223493	-0.122725	0.102182	0.151	266186	57826	0.215597	-0.125384	0.10264
Age-related nuclear cataract of right eye	764824	0.223534	-0.138912	0.115657	0.201	266186	57826	0.140918	-0.168275	0.116116
Other specified disorders of breast	44830191	0.223546	-0.0972495	0.0806294	0.202	266186	57826	0.239239	-0.0943331	0.080861
C-reactive protein abnormal	439937	0.223751	0.0626716	0.0512327	0.222	266186	57826	0.571968	0.0292246	0.0515815
Patent foramen ovale	37402960	0.223802	0.128554	0.104499	0.23	266186	57826	0.36216	0.0968854	0.105444
Congestion of nasal sinus	4220211	0.223896	-0.136054	0.113453	0.175	266186	57826	0.17593	-0.152283	0.114278
Acute nasopharyngitis [common cold]	35207921	0.22392	0.0573338	0.0469092	0.221	266186	57826	0.711437	0.0175381	0.0473391
Angina decubitus	315832	0.224017	0.165935	0.134753	0.267	266186	57826	0.253032	0.156519	0.135328
Anaphylaxis	441202	0.224048	-0.0910377	0.075547	0.186	266186	57826	0.134786	-0.112447	0.0760098
Stiffness of left hand, not elsewhere classified	45596550	0.224079	-0.101469	0.0842389	0.208	266186	57826	0.176228	-0.113582	0.0848456
Disorder of trunk	4028071	0.224138	-0.161095	0.134826	0.167	266186	57826	0.226214	-0.160765	0.135129
Incontinence	444035	0.224163	-0.154881	0.129388	0.188	266186	57826	0.175236	-0.173803	0.130405
Anxiety disorder due to known physiological condition	35207120	0.224233	0.110653	0.090175	0.228	266186	57826	0.827151	0.0199031	0.0909969
Finding of shoulder joint	78518	0.224475	0.124813	0.101664	0.237	266186	57826	0.328382	0.101045	0.102515
Cerebral cyst	380702	0.224642	-0.110497	0.0919807	0.189	266186	57826	0.157129	-0.129416	0.0926121
Transient cerebral ischemia	373503	0.22468	0.0363651	0.029867	0.241	266186	57826	0.919258	0.0030474	0.0300556
Unspecified open wound of abdominal wall, unspecified quadrant without penetration into peritoneal cavity, initial encounter	45578136	0.224878	0.124151	0.101256	0.243	266186	57826	0.852999	0.0189844	0.102302
Toxic effect of venom	440905	0.224937	-0.0730691	0.0606399	0.194	266186	57826	0.148609	-0.0872932	0.0609386
Swelling of lower limb	42709742	0.224972	-0.0932473	0.0774764	0.219	266186	57826	0.0117734	-0.194282	0.0784058
Other nonthrombocytopenic purpuras	44825283	0.225023	-0.123721	0.103199	0.198	266186	57826	0.0943778	-0.171349	0.104106
Other disorders of vitreous body	45605695	0.22509	0.154475	0.125877	0.27	266186	57826	0.352399	0.119612	0.127508
Unspecified acquired deformity of left lower leg	45557828	0.22511	0.149139	0.121569	0.267	266186	57826	0.437528	0.0964517	0.123357
Major depression single episode, in partial remission	4323418	0.22522	0.0823505	0.0674036	0.216	266186	57826	0.645061	0.0314371	0.0680598
Liver function test increased	3661613	0.225239	0.175704	0.142546	0.219	266186	57826	0.324801	0.143692	0.144052
Retention of urine, unspecified	44829302	0.225268	0.0491131	0.0403425	0.239	266186	57826	0.951166	0.0024937	0.0407103
Central sleep apnea syndrome	439794	0.225656	-0.141448	0.118325	0.2	266186	57826	0.107302	-0.188972	0.119423
Transient hypertension of pregnancy, delivered , with or without mention of antepartum condition	44836077	0.225799	0.159668	0.129867	0.21	266186	57826	0.204602	0.167626	0.130095
Late effect of open wound of head, neck and trunk	133628	0.225909	0.153045	0.124829	0.249	266186	57826	0.544965	0.0770075	0.126457
Narcolepsy, without cataplexy	44819594	0.226068	-0.166509	0.13995	0.17	266186	57826	0.22482	-0.167632	0.140511
Corneal ulcer	373202	0.226107	0.0995274	0.0815367	0.234	266186	57826	0.461203	0.0609842	0.0823454
Other specified disease of white blood cells	44824104	0.226139	0.101442	0.0831066	0.24	266186	57826	0.889578	0.0116802	0.0840489
Other dysphagia	44832718	0.226273	0.0868636	0.0712561	0.233	266186	57826	0.572023	0.0407634	0.0718933
Other specified local infections of the skin and subcutaneous tissue	45567346	0.226376	0.129422	0.105857	0.244	266186	57826	0.71995	0.0384564	0.106937
Spasmodic torticollis	376387	0.226654	0.110588	0.0905712	0.222	266186	57826	0.382438	0.0800318	0.0909879
Patent foramen ovale	4070299	0.226661	0.125083	0.102333	0.229	266186	57826	0.351814	0.0969105	0.103221
Disorder of cornea associated with contact lens	40480179	0.226836	0.137571	0.112418	0.215	266186	57826	0.347088	0.107771	0.113531
Eosinophilia	44828821	0.226865	0.132974	0.108865	0.249	266186	57826	0.415716	0.0903444	0.11022
Atrophy of skeletal muscle of pelvis	40480217	0.226868	-0.102044	0.0853138	0.179	266186	57826	0.259092	-0.0955865	0.0855138
ALT (SGPT) level raised	4249568	0.226875	0.163241	0.133163	0.231	266186	57826	0.575903	0.0760247	0.135041
Congenital anomaly of nervous system	374142	0.227007	-0.154401	0.129755	0.187	266186	57826	0.197894	-0.16591	0.130926
Unspecified injury of left wrist, hand and finger(s), subsequent encounter	45598478	0.227097	0.176766	0.144163	0.239	266186	57826	0.433926	0.115014	0.145596
Chronic embolism and thrombosis of unspecified vein	45567242	0.227176	0.167687	0.137041	0.256	266186	57826	0.470799	0.101084	0.139098
Primary cardiomyopathy	4232495	0.227321	0.0501039	0.0413426	0.252	266186	57826	0.960874	0.00205084	0.0417991
Benign essential hypertension complicating pregnancy, childbirth and the puerperium - not delivered	314423	0.227385	0.136217	0.111508	0.227	266186	57826	0.216651	0.13995	0.111909
Other specified disorders of rectum and anus	44819801	0.227407	0.0687253	0.0566119	0.237	266186	57826	0.325367	-0.0567463	0.0579563
Acute embolism and thrombosis of left femoral vein	45586635	0.227519	0.102558	0.0842958	0.251	266186	57826	0.55019	0.0511161	0.0852158
Chronic ulcerative proctitis	75580	0.227783	0.126796	0.103938	0.219	266186	57826	0.223602	0.129077	0.104856
Nonexudative age-related macular degeneration, bilateral, early dry stage	37200393	0.227826	0.0893902	0.0735829	0.248	266186	57826	0.197046	0.0960833	0.0739059
Benign essential hypertension	312648	0.227843	-0.021175	0.0175824	0.242	266186	57826	0.0259054	-0.0393462	0.017706
Gouty arthropathy	4096347	0.227906	0.089131	0.0734476	0.274	266186	57826	0.446362	0.0566932	0.0741532
Dysphonia	44832715	0.227939	0.0512858	0.0423559	0.232	266186	57826	0.448577	0.0324164	0.0426645
Other specified disorders of Eustachian tube, left ear	45596161	0.227968	-0.0893805	0.074812	0.18	266186	57826	0.202653	-0.0948813	0.0751845
Dermatophytosis, unspecified	35205813	0.227973	-0.100411	0.0840765	0.2	266186	57826	0.0761137	-0.1484	0.0848155
Left ventricular failure, unspecified	35207792	0.228276	0.0838035	0.0691444	0.276	266186	57826	0.755815	0.0217764	0.06992
Abnormality of forces of labor	437342	0.228632	-0.155314	0.131168	0.161	266186	57826	0.203421	-0.164707	0.131768
Other tear of medial meniscus, current injury, left knee, initial encounter	45555446	0.229094	-0.0760738	0.0637164	0.196	266186	57826	0.126421	-0.0972217	0.0641977
Other allergy status, other than to drugs and biological substances	45590768	0.229121	-0.0436079	0.0364082	0.193	266186	57826	0.134903	-0.054465	0.0366134
Male infertility, unspecified	45567847	0.229694	-0.14486	0.122402	0.175	266186	57826	0.692435	-0.0483059	0.122726
Floaters in visual field	4036946	0.229782	-0.18034	0.152941	0.186	266186	57826	0.278268	-0.163416	0.153229
Irregular astigmatism	377558	0.229798	-0.0912102	0.0765841	0.211	266186	57826	0.31142	-0.0773367	0.0769339
Muscle weakness of upper limb	37017267	0.229895	-0.180272	0.152938	0.18	266186	57826	0.164727	-0.209084	0.153683
Other specified iron deficiency anemias	44824094	0.230167	0.0950304	0.0785689	0.237	266186	57826	0.445519	0.0607704	0.0792612
Nicotine dependence, unspecified, in remission	45591115	0.23019	0.103765	0.0857565	0.247	266186	57826	0.00521131	-0.237221	0.0864502
Unspecified ovarian cyst, unspecified side	37200902	0.230209	-0.056273	0.0471599	0.179	266186	57826	0.090649	-0.0795025	0.0473501
Coronary atherosclerosis due to calcified coronary lesion	45567168	0.230239	0.0638938	0.0529751	0.238	266186	57826	0.760524	0.0162727	0.0533189
Acute bronchitis	44833597	0.230447	0.0258372	0.0215022	0.221	266186	57826	0.0731041	-0.0388275	0.0217286
Cluster headache syndrome, unspecified	44833438	0.230455	0.162248	0.133537	0.249	266186	57826	0.539854	0.0832233	0.134871
Gestational diabetes mellitus in childbirth, insulin controlled	45563059	0.230581	-0.173104	0.14714	0.153	266186	57826	0.287789	-0.154348	0.147647
Other symptoms and signs involving the nervous system	45568125	0.230613	0.045784	0.0380444	0.225	266186	57826	0.670811	0.0163314	0.0383715
Compression of vein	317003	0.230653	0.0876748	0.0726374	0.247	266186	57826	0.588226	0.0399468	0.0735564
Strain of muscle and/or tendon of lower leg	40481325	0.230899	-0.0567915	0.0476563	0.199	266186	57826	0.171905	-0.0650395	0.0478968
Other urticaria	35208542	0.231108	-0.0885211	0.0745634	0.186	266186	57826	0.164502	-0.103435	0.0751525
Adjustment disorder with mixed disturbance of emotions AND conduct	436076	0.231161	0.0972732	0.0805914	0.238	266186	57826	0.444187	-0.0627377	0.0823939
Chondromalacia patellae, left knee	45533785	0.231393	-0.0937853	0.0790823	0.19	266186	57826	0.199214	-0.101197	0.0795966
Sensorineural hearing loss, unilateral, right ear, with restricted hearing on the contralateral side	37200477	0.231445	-0.107898	0.091066	0.209	266186	57826	0.188225	-0.119147	0.0915307
Disorder of nail	132706	0.231638	-0.0327835	0.0274799	0.224	266186	57826	0.0464395	-0.0549256	0.0277018
Localized, primary osteoarthritis of the hand	75036	0.231654	0.0291226	0.0242948	0.231	266186	57826	0.591922	0.0131103	0.0244334
Diseases of the nervous system complicating pregnancy, second trimester	45558349	0.231658	-0.211728	0.181377	0.138	266186	57826	0.106649	-0.285328	0.182605
Pain in right upper arm	45562839	0.231737	0.0800267	0.0664789	0.239	266186	57826	0.610977	0.0341531	0.066956
Cough	44828154	0.231793	0.0167274	0.013975	0.223	266186	57826	0.00752348	-0.0377135	0.0141421
Other specified disorders of female genital organs	44832506	0.231829	-0.138873	0.117792	0.178	266186	57826	0.118455	-0.181548	0.118404
Unspecified inflammatory and toxic neuropathy	44835845	0.231945	-0.105371	0.0889342	0.23	266186	57826	0.0553142	-0.170816	0.0903778
Asymptomatic varicose veins of unspecified lower extremity	45543241	0.231961	-0.0579749	0.0487575	0.208	266186	57826	0.102057	-0.0796782	0.0490823
False labor before 37 completed weeks of gestation, third trimester	45539186	0.232034	0.110925	0.0918067	0.187	266186	57826	0.252671	0.106614	0.0922443
Other peripheral enthesopathies	44828061	0.232112	-0.17257	0.146822	0.197	266186	57826	0.27335	-0.158944	0.147316
Occlusion and stenosis of multiple and bilateral precerebral arteries without mention of cerebral infarction	44825444	0.232228	0.0879998	0.0731552	0.256	266186	57826	0.7266	0.0258485	0.0737806
Primary malignant neoplasm of uterus	45770892	0.232289	-0.11866	0.100438	0.204	266186	57826	0.209389	-0.125126	0.100836
Embolism from thrombosis of vein of distal lower extremity	4258295	0.232379	0.144422	0.119579	0.261	266186	57826	0.453815	0.0912789	0.121015
Uterine size for dates discrepancy	194101	0.232506	-0.0685092	0.0577726	0.166	266186	57826	0.747102	-0.0186698	0.058004
Basal cell carcinoma of skin of upper limb, including shoulder	44820613	0.232582	-0.150965	0.128429	0.186	266186	57826	0.238636	-0.149867	0.12911
Hemothorax	35208090	0.232631	0.158042	0.130831	0.267	266186	57826	0.590816	0.0715469	0.13238
Radicular pain	4024243	0.232666	-0.149854	0.127453	0.186	266186	57826	0.0550834	-0.241347	0.1288
Foreign body in respiratory tract	4094822	0.232731	0.0990504	0.0823236	0.242	266186	57826	0.826441	0.0182621	0.0831647
Attention or concentration deficit	44820077	0.232771	0.110613	0.0916949	0.194	266186	57826	0.281355	0.100235	0.0921395
Pyogenic granuloma of skin and subcutaneous tissue	44831458	0.23278	-0.137393	0.116692	0.192	266186	57826	0.248893	-0.133728	0.117473
Cervical spondylosis	4308802	0.232968	0.0661578	0.0551604	0.236	266186	57826	0.80027	0.0140816	0.0555949
Abnormal Papanicolaou smear of cervix and cervical HPV	44833928	0.232998	-0.0639932	0.0539779	0.198	266186	57826	0.0699191	-0.097537	0.0543018
Papanicolaou smear of cervix with atypical squamous cells of undetermined significance (ASC-US)	44831609	0.233063	0.0535575	0.0446985	0.208	266186	57826	0.803035	0.0112746	0.0451589
Other specified disorders of esophagus	44836009	0.233179	0.0893602	0.0743948	0.239	266186	57826	0.638018	0.0354469	0.0751256
Superficial punctate keratitis	375265	0.233187	0.0784659	0.0653961	0.242	266186	57826	0.336092	0.0637523	0.0659379
Foot drop, unspecified foot	45533780	0.233477	0.128313	0.106569	0.247	266186	57826	0.345271	0.102038	0.10723
Labor and delivery complicated by meconium in amniotic fluid	45553594	0.233523	-0.0904859	0.0766734	0.159	266186	57826	0.24179	-0.089299	0.0769947
Squamous cell carcinoma of skin of upper lip	4115027	0.233708	0.141138	0.117125	0.249	266186	57826	0.419362	0.0958527	0.11777
Acute laryngopharyngitis	23798	0.23373	-0.167224	0.142744	0.187	266186	57826	0.161172	-0.198119	0.144098
Abnormal urination	45757776	0.233736	-0.11957	0.101538	0.203	266186	57826	0.129046	-0.153299	0.102424
Other chronic osteomyelitis, right ankle and foot	45592046	0.233807	0.141607	0.117727	0.275	266186	57826	0.636225	0.0564904	0.118963
Unspecified disorder of penis	44825554	0.233962	0.127027	0.105742	0.274	266186	57826	0.608603	0.0555003	0.107966
Visual discomfort, bilateral	45533362	0.233983	-0.13871	0.118164	0.184	266186	57826	0.18954	-0.15398	0.119145
Transient hypertension of pregnancy - delivered	137940	0.233989	0.156786	0.129817	0.21	266186	57826	0.211744	0.164913	0.130045
Myalgia and myositis, unspecified	44831524	0.234131	0.0223296	0.0187374	0.223	266186	57826	0.184382	-0.0250346	0.0188939
Chronic sphenoidal sinusitis	134661	0.23425	0.0945976	0.0788683	0.225	266186	57826	0.261166	0.0899923	0.0794664
Pneumothorax due to and following procedure	3656064	0.234346	0.125298	0.104279	0.247	266186	57826	0.734477	0.0358206	0.105311
Hypertrophy of salivary gland	28461	0.234572	0.14485	0.120462	0.253	266186	57826	0.578389	0.068072	0.121847
Radiculopathy, sacral and sacrococcygeal region	45533868	0.234603	0.16367	0.1358	0.239	266186	57826	0.419759	0.111559	0.136992
Somatic dysfunction of lower limb	36714693	0.234639	-0.18341	0.157408	0.162	266186	57826	0.201055	-0.198083	0.158233
Amyloidosis, unspecified	35207091	0.234672	-0.180342	0.154317	0.205	266186	57826	0.260439	-0.172461	0.155692
Unspecified sprain of right foot, initial encounter	45536422	0.235065	-0.124498	0.106174	0.177	266186	57826	0.167704	-0.144865	0.106537
Other specified joint disorders, left knee	45606206	0.235191	-0.115874	0.0986566	0.207	266186	57826	0.146032	-0.142619	0.0993799
Incomplete rotator cuff tear or rupture of right shoulder, not specified as traumatic	45562827	0.235248	-0.0688579	0.0583775	0.21	266186	57826	0.141515	-0.0857522	0.0587782
Edema of male genital organs	44825557	0.235278	0.140969	0.117532	0.271	266186	57826	0.47968	0.084962	0.119473
Cerebral cysts	35207502	0.235735	-0.122865	0.104876	0.187	266186	57826	0.175435	-0.141025	0.105506
Labor and delivery complication by meconium in amniotic fluid	4063306	0.235866	-0.0896083	0.0763042	0.158	266186	57826	0.243397	-0.0885717	0.0766234
Hypogammaglobulinemia, unspecified	44819526	0.235906	-0.131508	0.112456	0.181	266186	57826	0.191685	-0.145563	0.113139
Retained dental root	137016	0.236081	0.102894	0.0861837	0.269	266186	57826	0.943736	-0.0061417	0.0870616
Primary malignant neoplasm of skin head and neck	4157456	0.236158	-0.091211	0.0776688	0.201	266186	57826	0.327426	-0.0758296	0.0779894
Sensory nervous system finding	4024013	0.236183	-0.134422	0.115002	0.185	266186	57826	0.140697	-0.168134	0.116014
Unspecified perforation of tympanic membrane, left ear	45567140	0.236305	0.128113	0.106986	0.229	266186	57826	0.507319	0.072003	0.10794
Effusion, left wrist	45533812	0.236437	0.148283	0.123779	0.254	266186	57826	0.435035	0.0980654	0.124671
Malignant ascites	45539323	0.236479	-0.178597	0.153471	0.195	266186	57826	0.197672	-0.194859	0.154081
Rhesus isoimmunization with antenatal problem	192376	0.236631	-0.177925	0.153494	0.137	266186	57826	0.193489	-0.195633	0.153887
Gestation period, 17 weeks	4277749	0.236678	-0.08981	0.0766102	0.16	266186	57826	0.339831	-0.072803	0.0768505
Generalized gingival recession	4276510	0.236686	-0.124116	0.106086	0.211	266186	57826	0.130603	-0.159591	0.107082
Gastroduodenal disorder	45772120	0.236712	-0.172714	0.148587	0.177	266186	57826	0.0865406	-0.250708	0.149979
Other specified joint disorders, left hip	45577234	0.236792	-0.12522	0.107188	0.179	266186	57826	0.229678	-0.127872	0.107817
Acute abdomen	35211289	0.237087	0.106909	0.0896641	0.249	266186	57826	0.579973	0.0503001	0.0905371
Burn of hand	75426	0.237172	0.174412	0.145489	0.25	266186	57826	0.480046	0.104166	0.146287
Secondary malignant neoplasm of right lung	46270513	0.237254	0.117295	0.0982956	0.247	266186	57826	0.36246	0.0908069	0.0989869
Abrasion of right forearm, initial encounter	45535099	0.237306	0.155589	0.129949	0.24	266186	57826	0.628122	0.0638558	0.131147
Open wound of knee, leg [except thigh], and ankle, without mention of complication	44832825	0.237369	0.0728804	0.061303	0.234	266186	57826	0.707633	0.023193	0.0617239
Other viral diseases in the mother, antepartum condition or complication	44821027	0.237406	0.162539	0.135524	0.213	266186	57826	0.558269	-0.0808302	0.139021
Hypertrophy of salivary gland	35208160	0.237467	0.171015	0.142832	0.258	266186	57826	0.615128	0.0731685	0.144728
Superficial injury of hand, excluding fingers	4055866	0.23769	0.116775	0.0979144	0.235	266186	57826	0.79058	0.0263341	0.0989496
Unspecified abdominal hernia without obstruction or gangrene	35208269	0.237724	0.0655379	0.0552146	0.243	266186	57826	0.790155	0.0148372	0.0556904
Spinal stenosis, lumbosacral region	45572462	0.237745	0.0470181	0.039673	0.238	266186	57826	0.812609	0.00948426	0.0399775
Polyarthritis, unspecified	35208758	0.237922	0.0723687	0.0609436	0.231	266186	57826	0.547541	0.0370265	0.061372
Bladder-neck obstruction	35209306	0.237971	0.0824549	0.0694208	0.251	266186	57826	0.481606	0.0495696	0.0701722
Finding of sensation of abdomen	4090426	0.237972	-0.202878	0.175794	0.156	266186	57826	0.146914	-0.25061	0.177458
Vitamin deficiency, unspecified	35206996	0.238115	0.0657023	0.0553764	0.223	266186	57826	0.407086	0.0464359	0.0557903
Tinnitus, right ear	45591447	0.238186	-0.0643049	0.0548333	0.21	266186	57826	0.253889	-0.062581	0.0551555
Other specified follicular disorders	35208641	0.238326	-0.0490372	0.0417794	0.196	266186	57826	0.172944	-0.0571432	0.0421537
26 weeks gestation of pregnancy	45605126	0.238501	-0.0811401	0.0694166	0.16	266186	57826	0.255713	-0.0786242	0.0697341
Spinal stenosis in cervical region	44825707	0.238576	0.0485632	0.0410442	0.238	266186	57826	0.858357	0.00738267	0.0413431
Fracture of unspecified part of neck of unspecified femur, initial encounter for closed fracture	45593658	0.238634	0.143899	0.12067	0.25	266186	57826	0.681406	0.0503634	0.122182
Gastritis, unspecified, with bleeding	45538520	0.238971	0.143954	0.12096	0.27	266186	57826	0.624014	0.0597678	0.12141
Unspecified noninflammatory disorder of ovary, fallopian tube, and broad ligament	44823208	0.239016	-0.140887	0.121265	0.196	266186	57826	0.173832	-0.162921	0.121648
Defective dental restoration	27017	0.239249	-0.144807	0.124694	0.209	266186	57826	0.1207	-0.191633	0.12563
Arrested dental caries	140435	0.239277	-0.116602	0.100109	0.219	266186	57826	0.118122	-0.155463	0.100833
First degree atrioventricular block	44825439	0.239298	0.0910975	0.0768718	0.259	266186	57826	0.514835	0.0507922	0.0776841
Other acquired deformity of other parts of limb	44830370	0.239378	-0.149535	0.128913	0.198	266186	57826	0.0846786	-0.220492	0.130498
Other forms of scoliosis, thoracolumbar region	45582140	0.239511	0.121271	0.102	0.226	266186	57826	0.388429	0.0892931	0.102728
Pathological fracture, other site, initial encounter for fracture	45562894	0.239523	0.117128	0.0986684	0.255	266186	57826	0.730672	0.0343921	0.0996482
Chondromalacia of patella	81378	0.239643	-0.0417957	0.0356781	0.204	266186	57826	0.12356	-0.0550062	0.0358933
Other elevated white blood cell count	45542715	0.239671	0.0949355	0.0800787	0.229	266186	57826	0.872131	0.0129953	0.0806513
Worried well	4216670	0.239692	0.0610855	0.0516938	0.234	266186	57826	0.690756	-0.0208463	0.0524865
Sialoadenitis, unspecified	45581883	0.239738	0.0838441	0.0708158	0.234	266186	57826	0.625174	0.0350169	0.0714718
Impingement syndrome of shoulder region	4344500	0.23987	-0.0347191	0.0296286	0.211	266186	57826	0.104483	-0.0481942	0.029807
Oliguria and anuria	44824630	0.239984	0.168246	0.141353	0.264	266186	57826	0.456357	0.107014	0.14253
Cerebral infarction due to embolism of unspecified cerebral artery	45552803	0.239988	0.136267	0.114765	0.264	266186	57826	0.569699	0.066206	0.115886
Ocular hypertension	381290	0.240043	-0.0319502	0.0272589	0.243	266186	57826	0.119629	-0.042644	0.0274857
Closed fracture distal tibia	4012455	0.24013	0.131292	0.110583	0.245	266186	57826	0.660924	0.0491367	0.111588
Contusion of hand(s)	44832850	0.240179	0.0762768	0.0645156	0.227	266186	57826	0.72973	-0.0224552	0.0651187
Other abnormality of urination	44822303	0.240262	-0.118862	0.102345	0.203	266186	57826	0.149273	-0.146792	0.10317
Benign neoplasm of other parts of digestive system	44832172	0.240292	-0.144496	0.124799	0.196	266186	57826	0.122497	-0.19107	0.12599
Concussion with no loss of consciousness	378001	0.240327	0.0556933	0.0471911	0.204	266186	57826	0.692786	0.0188157	0.047545
Closed fracture of orbital floor (blow-out)	435661	0.240416	0.163333	0.137464	0.271	266186	57826	0.898517	0.0177927	0.139338
Fractured dental restorative material with loss of material	45591575	0.240568	-0.099356	0.0854419	0.207	266186	57826	0.0946587	-0.14181	0.0859509
Osteoarthritis of joint of left ankle and/or foot	42537576	0.240571	-0.15306	0.132453	0.185	266186	57826	0.113307	-0.206892	0.133343
Acute upper respiratory infections of unspecified site	44834764	0.240812	-0.017916	0.015293	0.213	266186	57826	0.000204	-0.0571299	0.0154424
Generalized idiopathic epilepsy and epileptic syndromes, not intractable, without status epilepticus	45571798	0.241022	0.130625	0.110148	0.224	266186	57826	0.564086	0.0646376	0.111451
Unspecified problems with limbs and other problems	44820441	0.241068	0.108798	0.0920546	0.267	266186	57826	0.532222	0.0583309	0.0929911
Varicose veins of left lower extremity with inflammation	45591528	0.241125	-0.106212	0.0915228	0.202	266186	57826	0.257632	-0.102963	0.0918362
Localized gingival recession, unspecified	1326611	0.241188	-0.13074	0.112915	0.205	266186	57826	0.285451	-0.119922	0.113517
Other venous embolism and thrombosis of unspecified site	44833591	0.241274	0.0780519	0.0661801	0.24	266186	57826	0.585268	0.0366439	0.0669512
Injury of conjunctiva and corneal abrasion without foreign body, left eye, initial encounter	45553828	0.241297	0.0836855	0.0709056	0.228	266186	57826	0.587964	0.0389577	0.0716701
Bursitis of knee	4009619	0.241302	0.0639862	0.0543072	0.227	266186	57826	0.319426	0.0545872	0.0545717
Dermatochalasis of left lower eyelid	37207926	0.241534	-0.135329	0.11705	0.202	266186	57826	0.196887	-0.149494	0.117484
Other forms of dyspnea	45548944	0.24164	0.0224987	0.0191841	0.229	266186	57826	0.631157	-0.0092749	0.0193313
Primary open-angle glaucoma, bilateral, stage unspecified	37200436	0.241642	0.102188	0.0866977	0.297	266186	57826	0.315232	0.0884991	0.0876243
Ileostomy present	4201717	0.241761	0.0918259	0.07782	0.228	266186	57826	0.449842	0.0594325	0.0782504
Idiopathic generalized epilepsy	4274575	0.241768	0.129793	0.109627	0.224	266186	57826	0.557368	0.0654445	0.110916
Other specified cardiac arrhythmias	35207790	0.241918	-0.0457591	0.0392631	0.207	266186	57826	0.111832	-0.0625017	0.0395252
Other congenital valgus deformities of feet	35211057	0.242364	-0.155173	0.134726	0.193	266186	57826	0.231904	-0.159917	0.135811
Accretions on teeth	44832441	0.242509	-0.0675224	0.0580949	0.235	266186	57826	0.0403946	-0.118972	0.0586006
Disorder of external ear	381575	0.242524	0.0858891	0.0729493	0.231	266186	57826	0.397403	0.0624855	0.0734468
Acute nasopharyngitis [common cold]	44823137	0.242583	0.0601388	0.0512032	0.23	266186	57826	0.640045	0.0241872	0.0516186
Other specified disorders of bladder	45606490	0.242798	0.0457758	0.0390459	0.236	266186	57826	0.96531	0.00171525	0.0394334
Other nonspecific abnormal findings	44821261	0.243298	0.0672432	0.0572946	0.221	266186	57826	0.80504	0.0143287	0.05798
Certain adverse effects not elsewhere classified	44836482	0.243357	-0.143854	0.125148	0.178	266186	57826	0.300239	-0.128352	0.125537
Other abscess of vulva	44822054	0.243548	0.116838	0.0992428	0.243	266186	57826	0.740428	0.0332036	0.0999627
Closed fracture of patella	44822380	0.243554	0.132074	0.112052	0.251	266186	57826	0.619137	0.0565965	0.113355
Other anaphylactic reaction	44834121	0.243644	-0.132759	0.115357	0.187	266186	57826	0.165899	-0.158483	0.116144
Postprocedural fever	44837425	0.243943	0.165911	0.140528	0.255	266186	57826	0.541853	0.0876339	0.142707
Articular cartilage disorder, shoulder region	44821132	0.243964	-0.171445	0.149669	0.189	266186	57826	0.227275	-0.178801	0.150694
Trigger finger, left middle finger	45601505	0.244118	0.0703069	0.0600175	0.244	266186	57826	0.347489	0.0569789	0.0603733
Meibomian gland dysfunction right eye, upper and lower eyelids	1595584	0.244139	0.0689405	0.0588546	0.237	266186	57826	0.241109	0.0700273	0.0593991
Round hole, left eye	45552666	0.244189	-0.151229	0.131653	0.208	266186	57826	0.246296	-0.151999	0.132891
Passing flatus	4091513	0.244223	-0.0612646	0.0529062	0.205	266186	57826	0.105841	-0.0855461	0.0533066
Other bursitis of knee, unspecified knee	45557962	0.244237	0.09814	0.0835747	0.233	266186	57826	0.248544	0.0976322	0.0839136
Other specified forms of hearing loss	44830074	0.244328	-0.0763639	0.0660533	0.209	266186	57826	0.185831	-0.0871897	0.0664254
Acute atopic conjunctivitis of bilateral eyes	762397	0.244393	0.165767	0.140218	0.214	266186	57826	0.204774	0.181565	0.140805
Bronchitis, not specified as acute or chronic	44820887	0.244442	0.0265873	0.0227941	0.22	266186	57826	0.0335991	-0.0488145	0.0230598
Tinnitus, left ear	45552767	0.244459	-0.0606774	0.052419	0.209	266186	57826	0.245325	-0.0609369	0.0527373
Sneezing	4328356	0.24448	0.141525	0.120224	0.251	266186	57826	0.234766	0.145198	0.120799
Traumatic arthropathy of the ankle and/or foot	75620	0.244529	0.137418	0.116836	0.26	266186	57826	0.529934	0.0744177	0.117819
ST elevation (STEMI) myocardial infarction involving other sites	45557536	0.244593	-0.169974	0.148243	0.221	266186	57826	0.0665523	-0.269325	0.150127
Chalazion unspecified eye, unspecified eyelid	45533179	0.244615	0.155525	0.132015	0.253	266186	57826	0.3629	0.1222	0.133029
Coronavirus infection, unspecified	35205800	0.244792	0.110678	0.0943596	0.26	266186	57826	0.441449	0.0740051	0.0956173
Papilledema, unspecified	44828944	0.244882	-0.175974	0.15399	0.183	266186	57826	0.0972681	-0.252245	0.155824
Other specified joint disorders, unspecified hip	45582122	0.24502	-0.184275	0.161772	0.153	266186	57826	0.255437	-0.181286	0.162592
Alcoholic fatty liver	193256	0.245057	0.106222	0.0906246	0.256	266186	57826	0.883039	-0.0134226	0.0913293
Hip pain	4170554	0.24532	0.0163889	0.0140932	0.224	266186	57826	0.142711	-0.0208089	0.0142135
Abnormal involuntary movement	376229	0.245371	0.0374532	0.0321395	0.223	266186	57826	0.770722	-0.0094405	0.0324189
Atherosclerosis of native arteries of extremities with intermittent claudication, left leg	45562385	0.245373	0.139029	0.118474	0.277	266186	57826	0.981966	0.00269751	0.119311
Diabetes mellitus due to underlying condition with foot ulcer	45581344	0.24541	0.129596	0.110509	0.27	266186	57826	0.605907	0.0579202	0.111803
Pelvic and perineal pain	4168216	0.245429	-0.107165	0.0933325	0.159	266186	57826	0.152868	-0.132254	0.0938252
Open wound of head	4243161	0.245735	0.132254	0.112632	0.231	266186	57826	0.632514	0.0548087	0.114089
Dermatophytosis of foot	44822853	0.24591	-0.0411649	0.0355931	0.235	266186	57826	0.00932182	-0.0930703	0.0360553
Pain of toe of right foot	762298	0.246059	-0.139439	0.121862	0.191	266186	57826	0.108198	-0.193886	0.12295
Voice and resonance disorder, unspecified	44821242	0.246218	0.13732	0.117083	0.245	266186	57826	0.366356	0.107502	0.117975
Unspecified inflammatory disease of cervix, vagina, and vulva	44825564	0.246326	0.163919	0.139495	0.245	266186	57826	0.587703	0.0775748	0.142207
Other specified visual disturbances	44828923	0.246334	0.0358149	0.0308076	0.241	266186	57826	0.525122	-0.0197696	0.031157
Acute embolism and thrombosis of unspecified vein	45548084	0.246361	0.0776024	0.0665113	0.237	266186	57826	0.593054	0.03598	0.0671288
Carcinoma in situ of cervix, unspecified	35206488	0.246445	0.119743	0.102151	0.201	266186	57826	0.863265	0.0178996	0.103765
Other hypersomnia	45566884	0.246506	-0.0472546	0.0409516	0.203	266186	57826	0.360227	-0.0374985	0.0411239
Verruca plantaris	137785	0.246518	0.052062	0.0447088	0.202	266186	57826	0.677038	0.0188732	0.0452354
Drusen (degenerative) of macula, left eye	45596073	0.246624	-0.15266	0.133648	0.206	266186	57826	0.298493	-0.1378	0.134237
Acute laryngitis	44828999	0.246765	0.155064	0.132131	0.242	266186	57826	0.341102	0.127587	0.132597
Hypergammaglobulinemia	4132570	0.246817	0.158138	0.134981	0.276	266186	57826	0.227504	0.166057	0.135965
Primary malignant neoplasm of sigmoid colon	436635	0.246978	-0.145831	0.127683	0.204	266186	57826	0.159838	-0.178056	0.128742
Diseases of the nervous system complicating childbirth	45601909	0.247132	-0.120624	0.105601	0.152	266186	57826	0.190369	-0.136784	0.106004
Slow transit constipation	79061	0.247204	0.0507395	0.0436619	0.228	266186	57826	0.583193	0.024159	0.0439396
Abnormal electromyogram [EMG]	45558493	0.247287	-0.127215	0.11133	0.192	266186	57826	0.164302	-0.153412	0.11195
Strain of muscle, fascia and tendon of lower back, initial encounter	45602482	0.247448	0.0400746	0.0345343	0.227	266186	57826	0.784638	-0.0095109	0.0348297
Unspecified Eustachian tube disorder, bilateral	45533397	0.247753	-0.0676594	0.0589375	0.179	266186	57826	0.266807	-0.0652656	0.0591573
Intertrigo	4242574	0.24778	0.0441805	0.0380824	0.223	266186	57826	0.689743	0.0153388	0.0383741
Psychophysiologic disorder	435521	0.24784	0.0568186	0.0489241	0.22	266186	57826	0.618653	0.0245691	0.0492551
Hypercalcemia	44833383	0.24787	-0.0535495	0.0465536	0.222	266186	57826	0.15298	-0.0665161	0.0468059
Tick bite	4320831	0.248042	-0.170394	0.150207	0.173	266186	57826	0.325449	-0.145723	0.150494
Benign neoplasm of left adrenal gland	37117095	0.248347	0.10028	0.0861856	0.253	266186	57826	0.803218	0.0216393	0.0866961
Macular retinal cyst	4030035	0.248695	-0.0912164	0.0797156	0.22	266186	57826	0.311112	-0.080612	0.0801506
Sensorineural hearing loss, bilateral	44824231	0.249279	-0.0329879	0.0287057	0.224	266186	57826	0.161629	-0.0402708	0.0288609
Clonic hemifacial spasm	4160055	0.249416	-0.175214	0.154726	0.191	266186	57826	0.210219	-0.191944	0.156012
Ganglion, unspecified hand	45587033	0.2495	-0.113404	0.0996044	0.188	266186	57826	0.27401	-0.108178	0.099963
Atrioventricular block, first degree	35207766	0.249532	-0.0452297	0.0394219	0.235	266186	57826	0.0718246	-0.0711996	0.0397719
Benign neoplasm of adrenal gland	44829860	0.249536	0.105455	0.090832	0.257	266186	57826	0.620415	0.045411	0.091374
Open wound of knee	4129407	0.249591	0.133491	0.114659	0.242	266186	57826	0.67706	0.0484171	0.115799
Scar conditions and fibrosis of skin	44829188	0.24967	-0.0402845	0.0351226	0.203	266186	57826	0.11623	-0.0553053	0.035382
Aphasia	440424	0.249722	0.0567252	0.049058	0.243	266186	57826	0.85308	0.009171	0.0494863
Unspecified iridocyclitis	35207537	0.249758	-0.0749705	0.065552	0.226	266186	57826	0.124199	-0.101088	0.0663036
Other abnormal heart sounds	44825804	0.249775	0.144071	0.123708	0.247	266186	57826	0.334506	0.121382	0.124547
Lichen planus	44831464	0.250032	-0.114918	0.100942	0.215	266186	57826	0.23846	-0.118416	0.101513
Mild cognitive disorder	4297400	0.250088	-0.0743724	0.0650859	0.22	266186	57826	0.100436	-0.106887	0.0656636
Acute hemorrhagic cystitis	4215879	0.250227	-0.170224	0.150721	0.17	266186	57826	0.100682	-0.242246	0.151304
Glaucoma	437541	0.250474	0.0317493	0.027568	0.264	266186	57826	0.406118	0.0231156	0.0277822
Nontraumatic hematoma of soft tissue	600858	0.250478	0.129051	0.111136	0.251	266186	57826	0.575647	0.0633054	0.112539
Other specified disorders of joint, lower leg	44823362	0.250601	0.0973658	0.0841239	0.26	266186	57826	0.410707	0.070307	0.0850173
Rupture of tendon of biceps, long head	444372	0.250667	-0.163485	0.14454	0.202	266186	57826	0.176319	-0.193119	0.145412
Major depressive affective disorder, single episode, severe, without mention of psychotic behavior	44835784	0.250714	0.111103	0.0958417	0.238	266186	57826	0.882644	0.0143549	0.097132
Abnormal result of cardiovascular function study, unspecified	45592444	0.250833	0.0848731	0.0734079	0.25	266186	57826	0.402855	0.0621818	0.0739689
Decreased fetal movements, unspecified trimester, not applicable or unspecified	45563132	0.250911	-0.148604	0.131621	0.143	266186	57826	0.20783	-0.163643	0.132314
Supervision of pregnancy with other poor reproductive or obstetric history, unspecified trimester	45548692	0.250999	-0.104255	0.0918419	0.156	266186	57826	0.307851	-0.0930319	0.0921375
Other specified disorders of bone, other site	45538999	0.251021	-0.0789515	0.0692785	0.208	266186	57826	0.118384	-0.108073	0.0698782
Malaise and fatigue	439926	0.251052	-0.0375846	0.0328568	0.198	266186	57826	0.0239937	-0.0741388	0.033063
Elderly primigravida, antepartum condition or complication	44831417	0.251063	-0.11842	0.104461	0.168	266186	57826	0.322264	-0.102553	0.104721
Dermatochalasis of left lower eyelid	45581546	0.25146	-0.132591	0.117085	0.202	266186	57826	0.205051	-0.146892	0.117519
Circadian rhythm sleep disorder, delayed sleep phase type	45591186	0.25165	-0.119387	0.105397	0.181	266186	57826	0.15288	-0.14979	0.106336
Malignant neoplasm of right kidney, except renal pelvis	45600517	0.251908	-0.112386	0.0990854	0.215	266186	57826	0.349376	-0.0921667	0.099305
Elderly primigravida with antenatal problem	442442	0.252137	-0.117623	0.103986	0.168	266186	57826	0.323299	-0.101872	0.104242
Chronic inflammatory demyelinating polyneuritis	45533161	0.252159	-0.183401	0.16312	0.186	266186	57826	0.266551	-0.17875	0.163752
Other ventral hernia without mention of obstruction or gangrene	44829045	0.252247	0.149219	0.128793	0.255	266186	57826	0.506948	0.0868572	0.130008
Tinea of perianal region	4163280	0.252361	-0.0744938	0.0655035	0.221	266186	57826	0.0365842	-0.137497	0.0665391
Basal cell carcinoma of skin of scalp and neck	45586000	0.252551	-0.0932814	0.0822673	0.199	266186	57826	0.342685	-0.077817	0.0826234
Allergic rhinitis due to animal (cat) (dog) hair and dander	45601125	0.252618	-0.0711324	0.0626303	0.175	266186	57826	0.53477	-0.038841	0.0628186
Influenza with other manifestations	44832419	0.252629	-0.179357	0.159635	0.181	266186	57826	0.133965	-0.23572	0.160959
Insect bite, nonvenomous, of thigh	4051605	0.252688	-0.161459	0.14352	0.178	266186	57826	0.178569	-0.190874	0.14465
Squamous cell carcinoma of skin of unspecified parts of face	45590898	0.252742	0.122643	0.106102	0.24	266186	57826	0.264194	0.120308	0.106653
Closed fracture of unspecified part of fibula alone	44825881	0.252786	0.126378	0.109348	0.243	266186	57826	0.478875	0.0786105	0.110305
Localization-related (focal) (partial) idiopathic epilepsy and epileptic syndromes with seizures of localized onset, not intractable, without status epilepticus	45605537	0.252836	-0.182814	0.162708	0.191	266186	57826	0.192614	-0.209799	0.164238
Benign neoplasm of pancreas	35206524	0.252981	0.147096	0.127177	0.258	266186	57826	0.255353	0.147168	0.127893
Secondary uterine inertia, delivered, with or without mention of antepartum condition	44819904	0.252992	-0.131269	0.116341	0.183	266186	57826	0.344984	-0.109203	0.116884
Acute abdomen	4241033	0.253031	0.103273	0.089615	0.248	266186	57826	0.609643	0.0463662	0.0904855
Atrophic disorder of skin, unspecified	35208689	0.253066	-0.0937379	0.0827657	0.195	266186	57826	0.19477	-0.106874	0.0832737
Disorder of bone, unspecified	35209124	0.253129	-0.0355165	0.0311714	0.216	266186	57826	0.108911	-0.0500954	0.0313782
Carotid artery stenosis	442615	0.253188	-0.15544	0.138119	0.196	266186	57826	0.0779109	-0.239775	0.139142
Disorder of product of conception	4029496	0.25358	-0.181266	0.16197	0.151	266186	57826	0.267218	-0.176555	0.162237
Chronic interstitial cystitis	44824346	0.253821	-0.131805	0.117023	0.184	266186	57826	0.210741	-0.144876	0.117418
Sprain of medial collateral ligament of left knee, initial encounter	45555448	0.253823	-0.119706	0.106146	0.188	266186	57826	0.156745	-0.14903	0.106766
Unspecified injury of unspecified lower leg, initial encounter	45560232	0.253946	0.0874661	0.076087	0.226	266186	57826	0.816882	0.0178341	0.0769016
Other congenital malformations of spine, not associated with scoliosis	45544117	0.253962	-0.123884	0.10985	0.203	266186	57826	0.115313	-0.172264	0.111104
Acute ethmoidal sinusitis, unspecified	45538468	0.254102	0.143948	0.124603	0.221	266186	57826	0.309597	0.128638	0.125169
Surgical operation with implant of artificial internal device as the cause of abnormal reaction of the patient, or of later complication, without mention of misadventure at the time of the procedure	35224805	0.254118	0.0568646	0.0496265	0.233	266186	57826	0.935717	-0.0040325	0.0500136
Other chronic cystitis without hematuria	45553440	0.254235	0.139256	0.120737	0.244	266186	57826	0.307655	0.12516	0.121439
Ectopic pregnancy	437611	0.25427	-0.10874	0.0964447	0.175	266186	57826	0.156577	-0.135248	0.0967787
Vestibular neuronitis	44821941	0.254405	-0.158359	0.141072	0.195	266186	57826	0.210176	-0.174579	0.141647
Dental caries on pit and fissure surface limited to enamel	45757231	0.254445	-0.0971449	0.0859545	0.226	266186	57826	0.0691549	-0.15572	0.0867994
Dental caries on pit and fissure surface limited to enamel	45601138	0.254445	-0.0971449	0.0859545	0.226	266186	57826	0.0691549	-0.15572	0.0867994
Osteopenia	4195039	0.254627	-0.0601701	0.0531111	0.204	266186	57826	0.0842694	-0.0914718	0.0534217
Anal polyp	35208305	0.254655	0.137405	0.119247	0.244	266186	57826	0.405063	0.101225	0.120578
Disorder of spleen	201265	0.254688	0.0869631	0.0758053	0.242	266186	57826	0.661615	0.0337179	0.07683
Abscess of chest wall	4228164	0.254754	0.142179	0.123412	0.247	266186	57826	0.719105	0.0449403	0.124514
Acute edema of lung, unspecified	44833615	0.254876	0.149112	0.129568	0.279	266186	57826	0.504343	0.0878374	0.130755
Disorder of tendon	442264	0.255096	-0.083866	0.0742821	0.198	266186	57826	0.218132	-0.0911973	0.0746892
Other female genital prolapse	45543894	0.255144	-0.0822494	0.0728566	0.189	266186	57826	0.319748	-0.0721964	0.0730667
Unspecified disorder of female genital organs	44822063	0.255156	-0.158331	0.141334	0.186	266186	57826	0.253027	-0.159905	0.142099
Extrinsic asthma with (acute) exacerbation	44831278	0.255399	0.119051	0.10366	0.242	266186	57826	0.405105	0.0877563	0.104669
Other ulcerative colitis	44830158	0.255698	0.166747	0.144516	0.223	266186	57826	0.337469	0.141417	0.145608
Puckering of macula, right eye	45605675	0.255705	-0.0612039	0.0541331	0.223	266186	57826	0.241612	-0.063486	0.0545101
Other specified enthesopathies of right lower limb, excluding foot	45567656	0.25619	-0.0831676	0.0738212	0.201	266186	57826	0.294227	-0.0771094	0.0740453
Unspecified kyphosis, site unspecified	45591825	0.256257	0.133214	0.116029	0.242	266186	57826	0.493808	0.0802406	0.116489
Benign lipomatous neoplasm of intra-abdominal organs	35206545	0.256319	-0.12351	0.110011	0.216	266186	57826	0.147142	-0.158244	0.110686
Major depressive affective disorder, recurrent episode, severe, without mention of psychotic behavior	44835785	0.256321	0.0582158	0.0510289	0.223	266186	57826	0.0782994	-0.0906859	0.0518921
Secondary cardiomyopathy, unspecified	44823116	0.256367	0.126633	0.110454	0.255	266186	57826	0.585615	0.0615086	0.112288
Closed fracture of scaphoid bone of wrist	80552	0.256568	-0.117835	0.105031	0.196	266186	57826	0.106016	-0.168714	0.106028
Congenital anomaly of musculoskeletal system	135061	0.256738	-0.167113	0.149811	0.184	266186	57826	0.204841	-0.187789	0.150848
Secondary hypertension, unspecified	35207679	0.256823	0.0667908	0.0585878	0.246	266186	57826	0.49954	0.0400684	0.0591559
Unspecified lump in breast	35209357	0.257049	-0.0457067	0.0404908	0.205	266186	57826	0.121002	-0.0627483	0.0406906
Right lower quadrant pain	193322	0.257121	0.0220697	0.0194418	0.213	266186	57826	0.30379	-0.0201278	0.0196031
Hordeolum externum unspecified eye, unspecified eyelid	45591210	0.257209	0.10433	0.0912639	0.233	266186	57826	0.383198	0.0807555	0.091982
Other dysphagia	45592409	0.257368	0.0437417	0.0384769	0.226	266186	57826	0.666545	0.0167232	0.0387566
Osteoarthrosis, localized, not specified whether primary or secondary, hand	44825680	0.25741	-0.0740242	0.0657948	0.216	266186	57826	0.126655	-0.10025	0.0662139
Contracture of joint, hand	44821136	0.257415	0.151275	0.132022	0.262	266186	57826	0.55444	0.0793072	0.133367
Malignant neoplasm of overlapping sites of left female breast	45561819	0.257467	-0.10287	0.0917659	0.188	266186	57826	0.271969	-0.0999937	0.0919195
Organic anxiety disorder	381537	0.257495	0.0887744	0.0778024	0.229	266186	57826	0.89582	-0.0102861	0.078621
Chronic prostatitis	44836044	0.257539	-0.116877	0.10429	0.221	266186	57826	0.295036	-0.108935	0.105014
ST elevation (STEMI) myocardial infarction involving left anterior descending coronary artery	45572079	0.25762	0.151154	0.13198	0.265	266186	57826	0.64709	0.0614446	0.133601
Hemorrhage complicating a procedure	44826038	0.257695	0.0954635	0.0836817	0.243	266186	57826	0.565831	0.0486836	0.0844528
Tricuspid valve disorder, non-rheumatic	4108817	0.257847	0.0818898	0.0718977	0.248	266186	57826	0.532692	0.0455045	0.0726746
Osteoarthrosis involving, or with mention of more than one site, but not specified as generalized, site unspecified	44830326	0.257983	0.160194	0.140005	0.281	266186	57826	0.369366	0.128077	0.141396
Bronchiectasis, uncomplicated	45562459	0.258021	0.0511822	0.0450673	0.245	266186	57826	0.813941	0.0107131	0.0454831
Threatened premature labor - not delivered	139888	0.258082	-0.0760016	0.0677116	0.179	266186	57826	0.122321	-0.104105	0.0680673
Anal abscess	35208300	0.258095	0.109304	0.0958121	0.247	266186	57826	0.733739	-0.0333143	0.0981825
Cavus deformity of foot, acquired	44821177	0.258263	-0.137689	0.123446	0.192	266186	57826	0.143022	-0.179246	0.1245
Unspecified mononeuropathy of right lower limb	45605569	0.258397	-0.12089	0.108152	0.207	266186	57826	0.113446	-0.170013	0.109054
Muscular dystrophy with predominantly proximal limb girdle distribution	4344042	0.258469	-0.12275	0.109896	0.199	266186	57826	0.301742	-0.112763	0.110358
Prostatitis, unspecified	44826740	0.258475	-0.0826398	0.0736605	0.221	266186	57826	0.214117	-0.091778	0.0744569
Hip and thigh injury	44836466	0.258505	0.0847309	0.0744595	0.238	266186	57826	0.647425	0.0344579	0.0751327
Pneumonia due to Gram negative bacteria	258180	0.25851	0.13044	0.114261	0.255	266186	57826	0.949624	-0.0073102	0.11577
Lower limb joint arthritis	4094283	0.258639	-0.168496	0.151614	0.197	266186	57826	0.204729	-0.190146	0.152662
Dental caries extending into pulp	44830123	0.258659	0.0785526	0.0691335	0.262	266186	57826	0.642048	-0.0324856	0.0700505
Feeling of incomplete bladder emptying	45606805	0.258814	-0.0751882	0.0670377	0.212	266186	57826	0.131632	-0.101109	0.0676622
Stress fracture, left foot, initial encounter for fracture	45601579	0.258883	-0.164608	0.148318	0.171	266186	57826	0.173997	-0.199117	0.149478
Disorder of intervertebral disc of thoracic spine	321389	0.258908	0.12673	0.111019	0.231	266186	57826	0.693022	0.0443829	0.11201
Other rosacea	35208631	0.258967	-0.102703	0.091923	0.187	266186	57826	0.30225	-0.0943878	0.0923545
Exudative age-related macular degeneration, right eye, with active choroidal neovascularization	37200405	0.25921	-0.16172	0.145553	0.205	266186	57826	0.232071	-0.171688	0.146001
Impaired cognition	443432	0.259257	-0.0669106	0.0596845	0.201	266186	57826	0.111992	-0.0946749	0.0600939
Strain of other muscle(s) and tendon(s) of posterior muscle group at lower leg level, right leg, initial encounter	45565060	0.259291	-0.186988	0.169033	0.172	266186	57826	0.32339	-0.16447	0.169421
First degree perineal laceration	197343	0.259359	-0.0837455	0.0749065	0.157	266186	57826	0.48014	-0.0527862	0.0751732
Other cervical disc degeneration, mid-cervical region	45543607	0.259593	-0.153252	0.137868	0.206	266186	57826	0.142131	-0.200486	0.13906
Other specified conditions of the tongue	44822016	0.259635	0.117712	0.103389	0.237	266186	57826	0.636703	0.0495702	0.104525
Other specified gastritis, without mention of hemorrhage	44829037	0.259714	0.0532585	0.0470518	0.241	266186	57826	0.800029	0.0120239	0.047422
Lesion of ulnar nerve, right upper limb	45600797	0.259817	0.0622718	0.0549728	0.23	266186	57826	0.605733	0.0286434	0.0553598
Abnormal breathing	4305080	0.259823	0.0176213	0.0156203	0.227	266186	57826	0.0411199	-0.0321557	0.0157772
Maternal care for other abnormalities of pelvic organs, first trimester	45534226	0.259847	-0.146002	0.131727	0.143	266186	57826	0.383535	-0.113542	0.13197
Asymptomatic microscopic hematuria	37201087	0.259923	0.0735882	0.064935	0.246	266186	57826	0.635841	0.0311296	0.0655799
Vitreous degeneration, left eye	45557433	0.26002	-0.0526121	0.0469274	0.216	266186	57826	0.398767	-0.0397183	0.0472325
Secondary uterine inertia - delivered	192384	0.260209	-0.12935	0.11637	0.184	266186	57826	0.353428	-0.107354	0.116913
Other internal derangement of knee	44833823	0.260396	-0.135455	0.121951	0.195	266186	57826	0.250676	-0.139003	0.122632
Unspecified glaucoma	35207557	0.260495	0.0373775	0.0331311	0.265	266186	57826	0.408686	0.0276256	0.0333729
Posterior tibial tendinitis, left leg	45577351	0.26056	-0.0823902	0.0737894	0.205	266186	57826	0.279437	-0.079641	0.0741711
Nonproliferative diabetic retinopathy NOS	44823040	0.26059	0.125871	0.110956	0.293	266186	57826	0.227038	0.135965	0.111549
Sequelae of injuries of head	4108943	0.260728	0.115937	0.102071	0.233	266186	57826	0.513216	0.0676812	0.102929
Joint derangement	78228	0.260822	-0.0503346	0.04498	0.19	266186	57826	0.117455	-0.0703073	0.045208
Toxic effect of venom	44822519	0.260825	-0.0706895	0.0632954	0.195	266186	57826	0.173244	-0.0859457	0.063627
Mixed conductive and sensorineural hearing loss, bilateral	35207620	0.261414	0.0792015	0.0700572	0.239	266186	57826	0.328663	0.0692637	0.0705031
Complication associated with genitourinary device	43021248	0.26146	0.0803551	0.0710634	0.226	266186	57826	0.533675	0.0446971	0.0715424
Open wound of lower limb	4097962	0.261557	0.0673821	0.0596759	0.233	266186	57826	0.76026	0.0183595	0.060076
Unspecified lump in left breast, subareolar	1326727	0.261575	-0.158447	0.143287	0.196	266186	57826	0.195095	-0.183514	0.144101
Other specified diseases of the salivary glands	44834795	0.261674	0.13401	0.118094	0.249	266186	57826	0.447991	0.0910492	0.119126
Adverse effect of prosthetic device	4320824	0.262154	0.0575771	0.0510985	0.231	266186	57826	0.973681	-0.0016979	0.0514703
Furuncle	4220002	0.262154	0.07935	0.0702883	0.229	266186	57826	0.887841	-0.0100408	0.0712517
Transformed migraine	4141827	0.262214	-0.181299	0.165021	0.149	266186	57826	0.29675	-0.169145	0.165193
Unspecified lump in the right breast, lower inner quadrant	1326715	0.262328	-0.145781	0.1319	0.191	266186	57826	0.236798	-0.154697	0.13271
Perforation and abscess of large intestine co-occurrent and due to diverticulitis	36716700	0.262425	0.0972389	0.0860729	0.243	266186	57826	0.691342	0.0345537	0.0867872
Solar lentigo	4217502	0.262596	-0.132681	0.120095	0.176	266186	57826	0.280263	-0.128475	0.120584
Patient dependence on care provider	4022076	0.262929	0.121026	0.107099	0.26	266186	57826	0.769269	0.0318823	0.108432
Gallbladder calculus with acute cholecystitis and no obstruction	196726	0.263015	0.0627485	0.0557711	0.237	266186	57826	0.584966	0.0307254	0.0561185
Burn any degree involving less than 10 percent of body surface	133384	0.263261	0.0905021	0.0803057	0.242	266186	57826	0.696605	-0.0315838	0.0812039
Supervision of high risk pregnancy, unspecified, first trimester	45534167	0.263323	-0.101084	0.0913484	0.156	266186	57826	0.132499	-0.136444	0.0920036
Dysphagia, oropharyngeal phase	45534431	0.263369	0.0458082	0.0408027	0.234	266186	57826	0.959446	0.00209179	0.0411309
Unspecified mononeuropathy of unspecified lower limb	45542898	0.263386	0.10241	0.0908119	0.248	266186	57826	0.722758	0.0327139	0.0919743
Other and unspecified disorders of bone and cartilage	44824541	0.263411	-0.10761	0.0972475	0.192	266186	57826	0.240217	-0.113292	0.0975397
Insect bite, nonvenomous, of abdominal wall	4055716	0.263427	-0.134651	0.122081	0.181	266186	57826	0.244374	-0.140773	0.122667
Abrasion or friction burn of hand(s) except finger(s) alone, without mention of infection	44820192	0.263514	0.152977	0.135065	0.24	266186	57826	0.592828	0.0732747	0.136209
Sleep related leg cramps	45586299	0.26361	0.0880505	0.0782028	0.248	266186	57826	0.366452	0.0714439	0.0786535
Superficial foreign body (splinter) of foot and toe(s), without major open wound and without mention of infection	44827110	0.263625	-0.156359	0.142078	0.184	266186	57826	0.11765	-0.218883	0.142924
New daily persistent headache	43530648	0.263697	-0.080249	0.0723487	0.194	266186	57826	0.219637	-0.0885748	0.0727629
Postural kyphosis	4147660	0.263776	0.0975299	0.0865403	0.231	266186	57826	0.503637	0.0585364	0.0870923
Slowing of urinary stream	195926	0.263788	-0.0887825	0.0800828	0.216	266186	57826	0.191902	-0.104623	0.0809097
Vascular headache	4134454	0.264066	-0.157672	0.14333	0.192	266186	57826	0.251474	-0.162695	0.144082
Cholecystitis, unspecified	35208372	0.264133	0.0702326	0.0625223	0.232	266186	57826	0.603074	0.0328314	0.0629673
Allergic disposition	43530807	0.264257	-0.0226045	0.0202849	0.205	266186	57826	0.0386968	-0.0421001	0.0204322
Cystitis, unspecified with hematuria	45577517	0.264407	0.110964	0.0985336	0.243	266186	57826	0.567005	0.0570955	0.0992846
Other hammer toe (acquired)	44828079	0.264425	0.0466636	0.0416617	0.247	266186	57826	0.724629	0.0148204	0.0420224
Gestation period, 22 weeks	4274955	0.264673	-0.0714169	0.0644916	0.164	266186	57826	0.508316	-0.0426374	0.0647353
Endometriosis of ovary	199881	0.264925	-0.117639	0.106858	0.164	266186	57826	0.23321	-0.125991	0.107108
Changes in skin texture	35211318	0.265122	0.0555338	0.0496005	0.23	266186	57826	0.870322	0.00817524	0.0500442
Benign essential hypertension complicating pregnancy, childbirth, and the puerperium, antepartum condition or complication	44824390	0.26527	0.127808	0.113441	0.224	266186	57826	0.258585	0.130115	0.11387
Benign paroxysmal vertigo, left ear	45572062	0.265311	-0.0780487	0.0705773	0.204	266186	57826	0.284681	-0.0752287	0.0708065
Bipolar disorder in remission	4310821	0.265397	0.0951383	0.0847105	0.222	266186	57826	0.318923	-0.0851628	0.0860567
Benign tumor of digestive organ	193431	0.265491	-0.123422	0.112162	0.2	266186	57826	0.131906	-0.16777	0.113121
Anal polyp	4228686	0.26556	0.134204	0.119194	0.244	266186	57826	0.418949	0.0981942	0.120523
Cellulitis of lower limb	42709838	0.26577	-0.161323	0.147279	0.191	266186	57826	0.0506779	-0.283668	0.149094
Gestational diabetes mellitus in childbirth, diet controlled	45539106	0.265803	-0.13139	0.119717	0.162	266186	57826	0.491515	-0.0816579	0.119733
Unspecified internal derangement of left knee	35208807	0.265891	-0.0968751	0.0878998	0.19	266186	57826	0.250347	-0.100564	0.0883365
Irritable bowel syndrome with constipation	37200646	0.265909	-0.0667731	0.060412	0.185	266186	57826	0.182022	-0.0802489	0.0606016
Undiagnosed cardiac murmurs	44821246	0.266113	-0.0369205	0.0333043	0.217	266186	57826	0.134248	-0.0499905	0.0335212
Other infiltrative disorders of the skin and subcutaneous tissue	35208720	0.26647	-0.162795	0.148945	0.181	266186	57826	0.265788	-0.164047	0.149858
Dermatographic urticaria	35208538	0.266493	-0.104757	0.0952769	0.178	266186	57826	0.277805	-0.102815	0.0957141
Dermatophytosis of groin and perianal area	44819401	0.266817	-0.0727585	0.0659386	0.221	266186	57826	0.0524721	-0.128377	0.0669173
Problems with sexual function	44822694	0.266839	-0.16272	0.148891	0.193	266186	57826	0.153563	-0.209848	0.150034
Atherosclerosis of renal artery	44828991	0.266967	0.136975	0.122122	0.268	266186	57826	0.486724	0.0860883	0.122989
Asymptomatic microscopic hematuria	37309664	0.26699	0.0725947	0.0650181	0.246	266186	57826	0.641343	0.0306618	0.0656643
Angiodysplasia of colon without hemorrhage	45567313	0.267066	0.111161	0.099286	0.257	266186	57826	0.458122	0.0744732	0.0997994
Anal or rectal pain	44820951	0.267304	-0.066044	0.0598851	0.215	266186	57826	0.0125433	-0.150043	0.0608718
Strain of muscle of upper limb	4109087	0.26734	-0.150959	0.13821	0.18	266186	57826	0.245751	-0.158566	0.13881
Juvenile osteochondrosis of lower extremity, excluding foot	438527	0.268169	-0.12743	0.116571	0.18	266186	57826	0.257092	-0.131042	0.117148
Other specified joint disorders, unspecified joint	45606203	0.268405	-0.151893	0.139383	0.178	266186	57826	0.286997	-0.146857	0.139987
Sleep disorder	435524	0.268446	-0.0221617	0.0200616	0.207	266186	57826	0.0105426	-0.0514856	0.0202133
Congenital anomaly of coronary artery	321109	0.268601	0.129975	0.11625	0.249	266186	57826	0.208043	0.148572	0.116599
Positive measurement finding	40480491	0.269026	-0.148582	0.136605	0.163	266186	57826	0.174451	-0.183054	0.137452
Eustachian tube disorder	372324	0.269083	-0.0320894	0.0291217	0.188	266186	57826	0.250145	-0.0335383	0.0292532
Disorder of adrenal gland, unspecified	35206933	0.269367	0.072867	0.065577	0.241	266186	57826	0.82858	0.014298	0.0659583
Postural orthostatic tachycardia syndrome [POTS]	37402485	0.269667	-0.161713	0.149395	0.124	266186	57826	0.299067	-0.152513	0.149588
Contact dermatitis and other eczema, unspecified cause	44821092	0.270013	-0.0189813	0.017232	0.214	266186	57826	0.00745108	-0.0463737	0.0173873
Unspecified kyphosis, thoracic region	45586958	0.270035	0.11144	0.1001	0.241	266186	57826	0.564899	0.0581371	0.100526
Thiamine deficiency, unspecified	35206984	0.270102	0.116121	0.104311	0.246	266186	57826	0.397174	0.0898148	0.105327
Symptoms involving head and neck	44833917	0.270277	0.122858	0.11024	0.226	266186	57826	0.215449	0.138821	0.110711
Bone and joint disorders of back, pelvis, and lower limbs of mother, antepartum condition or complication	44829116	0.2703	0.173808	0.155133	0.21	266186	57826	0.517956	0.101697	0.155848
Pathological fracture of vertebra	74138	0.270335	0.108899	0.0979188	0.249	266186	57826	0.602216	0.0516652	0.0987175
Secondary erectile dysfunction	43021237	0.270367	-0.0288415	0.0262135	0.244	266186	57826	0.0101665	-0.0680031	0.0265675
Impacted cerumen	44834702	0.270375	-0.0266518	0.0242313	0.221	266186	57826	0.224979	-0.0295115	0.0243772
Tinea corporis	4224968	0.270455	0.042316	0.0382607	0.223	266186	57826	0.893883	0.00515805	0.0386517
Carious exposure of pulp	44784132	0.270604	0.0762999	0.0688616	0.261	266186	57826	0.607992	-0.035706	0.0697907
Retained foreign body	46270117	0.271023	0.0852825	0.0769648	0.252	266186	57826	0.96181	0.00373173	0.0779139
Pain of left knee region	601622	0.271173	-0.0154259	0.0140321	0.223	266186	57826	0.0109214	-0.0358823	0.0141285
Volvulus	44829048	0.271285	0.16226	0.145596	0.256	266186	57826	0.297689	0.15497	0.146997
Hypertensive heart and chronic kidney disease without heart failure, with stage 1 through stage 4 chronic kidney disease, or unspecified chronic kidney disease	45543164	0.271465	0.0882019	0.0796918	0.272	266186	57826	0.63906	0.0378175	0.0804147
Osteoarthrosis, localized, primary, shoulder region	44825677	0.271574	-0.0764994	0.0700299	0.23	266186	57826	0.156242	-0.0992892	0.070608
Nondisplaced fracture of fifth metatarsal bone, left foot, initial encounter for closed fracture	45579726	0.271878	0.142882	0.128385	0.223	266186	57826	0.384947	0.113152	0.12894
Preglaucoma, unspecified, unspecified eye	45600916	0.271952	0.0623119	0.0564546	0.26	266186	57826	0.278578	0.0619689	0.0569292
Closed fracture of scapula	79938	0.272043	-0.161527	0.149353	0.197	266186	57826	0.128542	-0.223674	0.150287
Endocrine, nutritional and metabolic diseases complicating pregnancy, unspecified trimester	45563196	0.272045	-0.170471	0.158324	0.134	266186	57826	0.219622	-0.191133	0.159159
Orthopnea	44824624	0.272054	0.125874	0.113555	0.273	266186	57826	0.556544	0.0676895	0.114568
Finding of urine output	4101362	0.272139	0.0936458	0.0846605	0.256	266186	57826	0.739538	0.028526	0.0856183
Contusion of forearm	140273	0.272446	0.0790885	0.0715627	0.222	266186	57826	0.859732	0.012723	0.0719178
Mild cognitive impairment, so stated	44823010	0.272481	-0.0756843	0.0694273	0.221	266186	57826	0.123045	-0.107052	0.0700585
Chronic gouty arthropathy without mention of tophus (tophi)	44820691	0.272654	-0.121241	0.111657	0.231	266186	57826	0.255589	-0.126476	0.112418
Benign neoplasm of thyroid gland	35206608	0.272868	-0.134003	0.123753	0.201	266186	57826	0.218448	-0.151327	0.12469
Other psoriasis	35208510	0.273009	0.0745854	0.0675807	0.215	266186	57826	0.478994	0.0483905	0.0680603
Tachypnea	44825807	0.273044	0.147244	0.132755	0.251	266186	57826	0.83707	0.0277872	0.134837
Calcifying tendinitis of shoulder	44830351	0.273263	0.0961804	0.0871078	0.248	266186	57826	0.289689	0.0933963	0.0875505
Unspecified injury of left shoulder and upper arm, initial encounter	45549633	0.273493	0.0794765	0.0720915	0.233	266186	57826	0.754813	0.0227777	0.0727986
Cyst	4209224	0.273635	0.11988	0.108413	0.24	266186	57826	0.528626	0.069474	0.109635
Portal vein thrombosis	35207887	0.273841	0.113331	0.102639	0.25	266186	57826	0.774249	0.0298317	0.10377
Primary open-angle glaucoma, right eye, mild stage	37200425	0.273968	-0.111812	0.103123	0.243	266186	57826	0.27815	-0.111748	0.103951
Fibrosclerosis of breast	75311	0.274152	-0.0828722	0.0763659	0.204	266186	57826	0.322728	-0.0752174	0.0765925
Contusion of foot	73090	0.274362	0.0495906	0.045169	0.214	266186	57826	0.581732	-0.0250493	0.045572
Other specified disorders of bone density and structure, left ankle and foot	45567751	0.274623	0.116118	0.105352	0.262	266186	57826	0.396628	0.0905019	0.106044
Patellar tendinitis	44826897	0.274727	-0.0988638	0.0913724	0.197	266186	57826	0.265503	-0.101344	0.0918894
Enzyme level - finding	4276560	0.27481	0.0839278	0.0762691	0.217	266186	57826	0.580786	0.0426579	0.076954
Viral conjunctivitis, unspecified	35205792	0.275125	0.0743178	0.0676586	0.223	266186	57826	0.425623	0.0547124	0.0683536
Other and unspecified malignant neoplasm of skin, site unspecified	44833298	0.275449	-0.0820849	0.0758536	0.204	266186	57826	0.192581	-0.098541	0.0763244
Motion sickness, initial encounter	45580370	0.275474	-0.0984283	0.0911918	0.172	266186	57826	0.466239	-0.0661976	0.091483
Persistent hematuria	4085877	0.27554	0.121789	0.110568	0.241	266186	57826	0.549482	0.0671854	0.111644
Ventricular tachycardia, unspecified	37402490	0.275617	-0.0882753	0.0815983	0.221	266186	57826	0.162009	-0.11413	0.0824188
Pain in face	4317968	0.275626	-0.142501	0.132605	0.18	266186	57826	0.118315	-0.205637	0.134337
Transient global amnesia	437306	0.275635	-0.122999	0.114179	0.198	266186	57826	0.312942	-0.114351	0.114575
Other abnormal findings on diagnostic imaging of central nervous system	45548994	0.275751	-0.0489199	0.0450731	0.219	266186	57826	0.0663228	-0.0830569	0.045549
Dysarthria and anarthria	35211377	0.27587	0.0590782	0.0539701	0.253	266186	57826	0.947947	-0.0035616	0.0545693
Celiac artery compression syndrome	194393	0.275937	0.158174	0.143275	0.242	266186	57826	0.444796	0.111397	0.14447
Spondylolysis, cervical region	45543572	0.276034	-0.168853	0.157575	0.192	266186	57826	0.121587	-0.241968	0.159876
Disorder of bone density and structure, unspecified	35209099	0.276135	0.071809	0.0655385	0.234	266186	57826	0.568796	0.0377841	0.0661009
Unspecified injury of muscle(s) and tendon(s) of the rotator cuff of left shoulder, initial encounter	45549609	0.276147	-0.157129	0.146406	0.205	266186	57826	0.202073	-0.184698	0.147253
Other synovitis and tenosynovitis, left hand	45557942	0.27616	-0.14543	0.135448	0.192	266186	57826	0.183104	-0.17826	0.136209
Epiphora	435553	0.276379	-0.0744763	0.0688718	0.218	266186	57826	0.181195	-0.0919315	0.0693061
Restless legs syndrome (RLS)	44828863	0.276422	0.0451328	0.0413011	0.214	266186	57826	0.675519	0.0173972	0.0414983
Chronic migraine without aura, intractable, with status migrainosus	45581491	0.276606	0.106358	0.0967611	0.197	266186	57826	0.341573	0.09309	0.0970135
Volume depletion, unspecified	44819519	0.276628	0.0933975	0.0852137	0.247	266186	57826	0.849488	-0.0164018	0.0865375
Abdominal or pelvic swelling, mass, or lump, other specified site	44823456	0.276688	-0.0946914	0.0878132	0.206	266186	57826	0.0825859	-0.151696	0.0885916
Common peroneal nerve lesion	437262	0.276718	-0.104208	0.0967488	0.201	266186	57826	0.183249	-0.128103	0.0974076
Strain of unspecified muscle(s) and tendon(s) at lower leg level, left leg, initial encounter	45569912	0.276925	0.119023	0.108359	0.233	266186	57826	0.361832	0.1003	0.109064
Age-related osteoporosis with current pathological fracture, unspecified site, initial encounter for fracture	45587070	0.277168	0.105919	0.0965963	0.238	266186	57826	0.475727	0.0696261	0.0970595
Other ovarian cyst, unspecified side	37200905	0.277302	-0.17655	0.16553	0.167	266186	57826	0.245927	-0.188836	0.16596
Reaction to spinal or lumbar puncture	44823030	0.277509	0.144623	0.131501	0.227	266186	57826	0.667771	0.0575323	0.13339
Respiratory tuberculosis	45771090	0.277575	0.146851	0.133834	0.274	266186	57826	0.993002	-0.001208	0.137744
Pelvic muscle wasting	45582423	0.277717	-0.118606	0.110497	0.2	266186	57826	0.319269	-0.109386	0.110963
Circumscribed scleroderma	44823325	0.277781	-0.0906022	0.0841972	0.2	266186	57826	0.255877	-0.0952062	0.0845434
Unspecified right bundle-branch block	45557544	0.277864	0.0393739	0.0361717	0.238	266186	57826	0.762715	0.01102	0.0364686
Spasm of back muscles	4002818	0.278056	0.0387849	0.0356401	0.225	266186	57826	0.771712	-0.0104162	0.0359318
External hemorrhoids	194382	0.278194	-0.0410525	0.0379909	0.22	266186	57826	0.0432101	-0.0770421	0.0383546
Unspecified disorder of nose and nasal sinuses	45596279	0.278457	-0.0993757	0.092582	0.192	266186	57826	0.177577	-0.124236	0.0932466
Learning difficulties	440382	0.278583	0.165893	0.150849	0.223	266186	57826	0.495167	0.104727	0.152141
Loss of sense of smell	4185711	0.278618	-0.079903	0.0743117	0.198	266186	57826	0.204443	-0.0939517	0.0746909
Myopia, left eye	45586506	0.278728	-0.0742038	0.0689943	0.196	266186	57826	0.236623	-0.0814917	0.0693907
Other specified disorders of bone density and structure, unspecified site	45582318	0.278742	0.0210715	0.0194302	0.222	266186	57826	0.618904	0.00971676	0.0195242
Amniotic cavity infection - delivered	437936	0.278752	-0.127916	0.1196	0.187	266186	57826	0.310444	-0.120507	0.120211
Infection of amniotic cavity, delivered, with or without mention of antepartum condition	44833756	0.278752	-0.127916	0.1196	0.187	266186	57826	0.310444	-0.120507	0.120211
Coronary atherosclerosis due to lipid rich plaque	44828975	0.278763	0.13386	0.12232	0.264	266186	57826	0.444393	0.0950141	0.123348
Other benign neoplasm of skin of unspecified lower limb, including hip	45586095	0.278915	-0.104048	0.0971324	0.179	266186	57826	0.229824	-0.11612	0.097848
Complication due to chronic ulcerative pancolitis	46269839	0.278919	0.153635	0.139844	0.208	266186	57826	0.21814	0.175868	0.140482
Chronic idiopathic constipation	4306923	0.278935	-0.0624215	0.0579713	0.213	266186	57826	0.197209	-0.0747212	0.0583224
Unspecified lump in the right breast, upper inner quadrant	1326713	0.278987	0.107035	0.0979681	0.23	266186	57826	0.261656	0.111354	0.0982691
Unspecified injury of pelvis, initial encounter	45539804	0.279166	0.121848	0.111458	0.243	266186	57826	0.753249	0.0355038	0.112617
Qualitative platelet disorder	437241	0.279166	-0.129773	0.121436	0.192	266186	57826	0.146452	-0.175364	0.122777
Dermatitis due to drug AND/OR medicine taken internally	134116	0.279184	0.079191	0.0726767	0.228	266186	57826	0.933942	0.00610615	0.0736312
Anomaly of tooth position	433243	0.279188	-0.173875	0.163628	0.167	266186	57826	0.21752	-0.199471	0.165118
Hypothyroidism caused by drug	37016342	0.279204	-0.10619	0.0991284	0.2	266186	57826	0.184417	-0.130702	0.0996844
Degeneration of intervertebral disc	80816	0.279413	0.0253599	0.0234016	0.235	266186	57826	0.366709	-0.0212525	0.0235809
Alteration in bowel elimination	4030908	0.279459	-0.0979927	0.0915085	0.181	266186	57826	0.129757	-0.137692	0.0921299
Toxic effect of contact with unspecified venomous animal, accidental (unintentional), initial encounter	45599673	0.279675	-0.180796	0.170485	0.168	266186	57826	0.353972	-0.155532	0.170589
Disease of non-coronary systemic artery	43022059	0.279737	0.0809157	0.0743866	0.255	266186	57826	0.979294	-0.0019511	0.075189
Unspecified disorder of intestine	44829054	0.27984	0.0652211	0.0600259	0.238	266186	57826	0.635813	0.0287006	0.0604644
Malignant melanoma of skin of face	133713	0.279923	-0.141033	0.132392	0.19	266186	57826	0.413332	-0.107429	0.132743
Atrophy of thyroid - acquired	4130023	0.279991	-0.0681645	0.0635103	0.196	266186	57826	0.27778	-0.0686316	0.0636523
Glaucoma associated with ocular disorder	436398	0.280054	0.106361	0.0977291	0.28	266186	57826	0.189182	0.130299	0.0983369
Cramp in lower limb	42710045	0.28014	-0.122515	0.114764	0.202	266186	57826	0.176862	-0.153657	0.115423
Acquired deformity of head	380818	0.280149	-0.142742	0.134045	0.19	266186	57826	0.132269	-0.200313	0.13566
Functional dyspepsia	35208237	0.280638	0.0459612	0.0424364	0.227	266186	57826	0.745211	0.013917	0.0427777
Hypertensive retinopathy, unspecified eye	45547866	0.280939	-0.145179	0.136158	0.252	266186	57826	0.247044	-0.156541	0.136848
Previous cesarean delivery, antepartum condition or complication	44830241	0.280994	-0.0934178	0.0874803	0.174	266186	57826	0.182374	-0.115787	0.0878481
Dysthymic disorder	35207163	0.281096	0.0404826	0.0374245	0.213	266186	57826	0.555986	-0.022246	0.0378532
Necrosis of pulp	35208135	0.281482	-0.103343	0.0968516	0.214	266186	57826	0.0904097	-0.16297	0.0976338
Stiffness of joint, not elsewhere classified, lower leg	44825702	0.281533	-0.099369	0.0930983	0.214	266186	57826	0.251575	-0.106549	0.0938075
Psychological and behavioral factors associated with disorders or diseases classified elsewhere	35207209	0.281578	0.0701609	0.0647624	0.224	266186	57826	0.497362	0.0444271	0.0652161
ST elevation (STEMI) myocardial infarction involving other coronary artery of inferior wall	45605779	0.28171	0.107464	0.0989885	0.257	266186	57826	0.814196	0.0235507	0.100029
Acquired renal cystic disease	194686	0.281784	0.0256569	0.0237933	0.241	266186	57826	0.780023	-0.0066982	0.0239946
Stiffness of left knee, not elsewhere classified	45577231	0.28188	-0.0844984	0.0791343	0.208	266186	57826	0.374819	-0.0700253	0.07941
Endometriosis of uterus	44837205	0.281882	-0.084832	0.0794761	0.195	266186	57826	0.11552	-0.124137	0.0798069
Nonexudative age-related macular degeneration	372629	0.28209	0.0477441	0.0442185	0.242	266186	57826	0.290754	0.0470875	0.0444059
Nondisplaced fracture of proximal phalanx of right lesser toe(s), initial encounter for closed fracture	45541172	0.282098	-0.165485	0.156437	0.183	266186	57826	0.13787	-0.22985	0.158423
Dysmetabolic syndrome X	44836935	0.282174	-0.0575729	0.0538119	0.212	266186	57826	0.368116	-0.0483985	0.0540087
Chronic embolism and thrombosis of left femoral vein	45543230	0.282212	0.15543	0.142864	0.268	266186	57826	0.480519	0.102782	0.144604
Obsessive-compulsive disorders	44822985	0.282585	-0.0906053	0.0851148	0.173	266186	57826	0.0370414	-0.176116	0.0859614
Other symptoms involving digestive system	44826976	0.282632	-0.0398771	0.0372476	0.206	266186	57826	0.0679085	-0.0680574	0.037503
Primary malignant neoplasm of body of uterus	4162860	0.282739	-0.149022	0.140744	0.195	266186	57826	0.359957	-0.127335	0.140819
Adult hypertrophic pyloric stenosis	35208239	0.283104	0.140886	0.129747	0.246	266186	57826	0.602526	0.0685251	0.130866
Malaise	4272240	0.283188	0.0146468	0.0136363	0.215	266186	57826	0.123738	-0.0211441	0.0137532
Acquired hallux varus	80819	0.283256	0.124728	0.11509	0.253	266186	57826	0.355289	0.108069	0.115919
Other mechanical complication of prosthetic joint implant	44828351	0.283372	-0.155744	0.14723	0.214	266186	57826	0.16757	-0.201496	0.14862
Chronic tension-type headache	377853	0.283454	0.0584404	0.0542067	0.217	266186	57826	0.494997	0.0373088	0.054498
Hemothorax	4135466	0.28367	0.141549	0.13061	0.265	266186	57826	0.675079	0.0556101	0.13212
Hallux valgus (acquired), left foot	45582081	0.283678	-0.0454336	0.0425393	0.226	266186	57826	0.0559151	-0.0816023	0.0429711
Unspecified conjunctivitis	35207530	0.283754	0.0404249	0.0375807	0.218	266186	57826	0.87462	0.00598668	0.037921
Nasal obstruction	4334403	0.283817	-0.1791	0.170329	0.167	266186	57826	0.269462	-0.185715	0.171472
Congenital abnormality of lower limb and pelvic girdle	193863	0.283832	-0.164926	0.156472	0.177	266186	57826	0.197754	-0.198865	0.157483
9 weeks gestation of pregnancy	45537633	0.283838	-0.0746733	0.0702167	0.16	266186	57826	0.364119	-0.0636104	0.0705488
Contusion of finger	73649	0.28393	0.0638348	0.0592352	0.217	266186	57826	0.720962	0.0213385	0.0596312
Carrier or suspected carrier of Methicillin resistant Staphylococcus aureus	44820361	0.284088	0.13764	0.127019	0.238	266186	57826	0.787775	-0.0348756	0.129907
Anemia complicating pregnancy, first trimester	45568004	0.284122	0.147758	0.136052	0.208	266186	57826	0.38233	0.120934	0.136902
Trigeminal neuralgia	35207411	0.284186	0.0724629	0.0672324	0.222	266186	57826	0.382823	0.059265	0.067561
Visual impairment	4265433	0.284222	-0.136123	0.128772	0.198	266186	57826	0.114751	-0.20153	0.130179
Other specified retention of urine	44820065	0.284231	0.117293	0.108542	0.259	266186	57826	0.45171	0.0828327	0.109378
Other diseases of nasal cavity and sinuses	44824279	0.284254	-0.0663682	0.0623662	0.202	266186	57826	0.0785488	-0.109472	0.0628582
Atrioventricular block, second degree	35207767	0.284422	0.081366	0.0755329	0.257	266186	57826	0.308634	0.0778051	0.075967
Other gastritis without bleeding	45567298	0.28448	0.0582107	0.0541247	0.236	266186	57826	0.911228	0.00609471	0.0546391
Bipolar disorder, current episode manic without psychotic features, moderate	45571753	0.284503	0.164188	0.151285	0.235	266186	57826	0.691072	-0.0608349	0.153821
Polycythemia, secondary	44822966	0.284519	0.113147	0.104723	0.241	266186	57826	0.66636	0.0456543	0.105496
Low compliance bladder	76153	0.284631	0.0528946	0.0492228	0.238	266186	57826	0.455724	0.0370391	0.0495088
Hemorrhage of rectum and anus	44831318	0.284705	0.0297637	0.0277544	0.226	266186	57826	0.820362	-0.00636	0.0280219
Cutaneous abscess of chest wall	45552964	0.284905	0.134629	0.124515	0.244	266186	57826	0.787808	0.0339156	0.125668
Foreign body in digestive tract	201728	0.285166	0.125569	0.116249	0.234	266186	57826	0.589033	0.0636245	0.117155
Superficial injury of elbow, forearm and wrist	37116302	0.285488	0.131015	0.121336	0.243	266186	57826	0.698094	0.0478357	0.122849
Conjunctival hyperemia	377283	0.285501	0.155029	0.143435	0.26	266186	57826	0.461151	0.108152	0.145583
Disorder of prostate	196734	0.285709	-0.0610356	0.0574609	0.228	266186	57826	0.285892	-0.0615617	0.057975
Absence of menstruation	44822060	0.285826	-0.0376976	0.0354447	0.181	266186	57826	0.0705521	-0.0640107	0.0356076
Superficial foreign body in finger	40489374	0.28586	-0.109814	0.104003	0.193	266186	57826	0.166047	-0.14321	0.104826
Benign neoplasm of left ovary	37208043	0.285876	-0.138742	0.131892	0.171	266186	57826	0.226972	-0.157782	0.132716
Achilles tendinitis, unspecified leg	45557988	0.285888	-0.0766238	0.0723123	0.205	266186	57826	0.3461	-0.0681251	0.072759
Other shoulder lesions, unspecified shoulder	45567650	0.285895	0.102012	0.0948309	0.255	266186	57826	0.327132	0.0942577	0.0954914
Injury of left foot	37108731	0.285979	-0.135703	0.129006	0.171	266186	57826	0.154988	-0.181285	0.129866
Clinical finding	441840	0.286015	-0.0279586	0.0262678	0.209	266186	57826	0.0266422	-0.0585159	0.026527
Intervertebral disc prolapse	4251304	0.286295	0.0501921	0.0468764	0.233	266186	57826	0.933493	0.00394786	0.0472922
Acute secretory otitis media	374948	0.286395	-0.072338	0.0683442	0.182	266186	57826	0.171588	-0.0930295	0.0686713
Closed fracture of one or more phalanges of hand	72465	0.286586	-0.0771874	0.072958	0.202	266186	57826	0.131067	-0.109821	0.0734714
Exacerbation of mild persistent asthma	45768911	0.286611	0.0753627	0.0702619	0.224	266186	57826	0.467371	0.0516643	0.0707743
Contusion of unspecified part of neck, initial encounter	45577937	0.286958	0.129223	0.120051	0.238	266186	57826	0.706641	0.0458277	0.121309
Prolapsed lumbar intervertebral disc	4068482	0.286978	0.0292676	0.0274219	0.226	266186	57826	0.507577	-0.0183141	0.0276793
Cysts of eyelids	44826601	0.287328	0.129374	0.120268	0.24	266186	57826	0.393503	0.10402	0.120855
Other idiopathic scoliosis, lumbar region	45586962	0.287548	-0.155104	0.148117	0.188	266186	57826	0.162342	-0.204086	0.149006
Other primary cardiomyopathies	44825438	0.287612	0.0443793	0.0415927	0.251	266186	57826	0.943555	-0.0029761	0.0420433
Cervical atypism	4246187	0.287887	-0.176451	0.169483	0.138	266186	57826	0.220454	-0.20392	0.170356
Acquired short Achilles tendon	4174385	0.287913	-0.115909	0.11031	0.192	266186	57826	0.142646	-0.160337	0.111059
Disturbances in tooth eruption	44829023	0.287913	-0.0719397	0.0681821	0.179	266186	57826	0.12221	-0.105086	0.0686952
Other speech disturbance	44822295	0.287966	0.133175	0.123938	0.24	266186	57826	0.373542	0.111829	0.124515
Acute ST segment elevation myocardial infarction involving left anterior descending coronary artery	43020460	0.288207	0.141549	0.131826	0.263	266186	57826	0.704275	0.0508391	0.133433
Difficulty walking	36714126	0.288301	0.0273097	0.0256657	0.238	266186	57826	0.574371	-0.0145164	0.025875
Ileostomy status	35225398	0.288513	0.0879433	0.0822255	0.228	266186	57826	0.522388	0.0531302	0.0826836
Metatarsalgia, unspecified foot	45577352	0.28855	-0.106698	0.101535	0.207	266186	57826	0.204145	-0.128523	0.1024
Pigmentary retinal dystrophy	45600913	0.288591	0.147112	0.137051	0.26	266186	57826	0.345042	0.132272	0.138689
Acquired unequal leg length	40400785	0.288804	-0.100707	0.0958413	0.203	266186	57826	0.201531	-0.12161	0.0962927
Unspecified abnormal involuntary movements	45539328	0.28882	0.0836862	0.0783172	0.225	266186	57826	0.759932	0.0242395	0.0791609
Preglaucoma, unspecified, left eye	45591332	0.288924	-0.120218	0.114507	0.232	266186	57826	0.236343	-0.135373	0.115593
Open bite of hand	37116511	0.289184	-0.0912214	0.0868684	0.18	266186	57826	0.128919	-0.130994	0.0874101
Benign neoplasm of ovary	44836893	0.289788	-0.100594	0.0959411	0.196	266186	57826	0.238611	-0.112211	0.0962311
Unspecified malignant neoplasm of skin, unspecified	45542608	0.289896	-0.0834	0.0794384	0.2	266186	57826	0.234962	-0.0939834	0.079843
Secondary and unspecified malignant neoplasm of intrathoracic lymph nodes	35206320	0.290013	0.106987	0.100239	0.248	266186	57826	0.836686	0.0208512	0.100987
Sprain of interphalangeal (joint) of hand	44836369	0.290064	-0.147114	0.141105	0.184	266186	57826	0.195017	-0.181773	0.142776
Derangement of shoulder	45757404	0.290188	-0.0704394	0.0670401	0.199	266186	57826	0.202793	-0.0851409	0.0673803
Abscess of Bartholin's gland	258482	0.290307	0.140004	0.13079	0.226	266186	57826	0.615375	0.0665041	0.131622
Contusion of toe	44829419	0.290382	-0.0750864	0.0715087	0.207	266186	57826	0.059981	-0.134168	0.0721905
Lateral epicondylitis of right humerus	37109275	0.29044	-0.15664	0.150637	0.172	266186	57826	0.269474	-0.163949	0.151029
Lump in upper inner quadrant of right breast	764599	0.290621	0.104411	0.097923	0.229	266186	57826	0.272092	0.108881	0.0982251
Closed fracture of multiple ribs, unspecified	44836334	0.290724	-0.125284	0.119988	0.203	266186	57826	0.0685778	-0.216074	0.121013
Hypothyroidism, unspecified	35206859	0.290814	0.0166042	0.0157023	0.21	266186	57826	0.700722	0.00606416	0.0157719
Other specified functional intestinal disorders	725366	0.29082	-0.165026	0.158675	0.196	266186	57826	0.249435	-0.181512	0.160257
Combined form of senile cataract	376400	0.290927	0.0262253	0.0247869	0.248	266186	57826	0.448604	0.0189316	0.0249515
Acquired hallux rigidus	79916	0.291456	-0.0489718	0.0466232	0.215	266186	57826	0.127791	-0.0711335	0.0469996
Paresthesia of skin	35211306	0.291658	0.0179877	0.0170358	0.218	266186	57826	0.363251	-0.0155894	0.0171657
Unspecified cord compression	45542916	0.291835	-0.0934074	0.0893232	0.224	266186	57826	0.085589	-0.152923	0.0900946
Other specified arthropathy, shoulder region	44837342	0.29187	0.128999	0.121148	0.258	266186	57826	0.337127	0.117899	0.121703
Hypervitaminosis D	435522	0.291993	-0.108832	0.104384	0.193	266186	57826	0.316036	-0.104303	0.105081
Traumatic subcutaneous emphysema	138027	0.291997	0.110029	0.103515	0.254	266186	57826	0.854255	-0.0192422	0.104904
Nasal congestion	4195085	0.292092	0.0214707	0.0203449	0.214	266186	57826	0.662673	-0.0089444	0.0205184
Fetal distress affecting management of mother	73268	0.292142	-0.147306	0.14192	0.184	266186	57826	0.271698	-0.154153	0.142415
Gluteal tendinitis, right hip	45601537	0.292374	0.106793	0.100472	0.227	266186	57826	0.404813	0.0848604	0.101117
Primary focal hyperhidrosis, unspecified	45572280	0.292458	-0.153394	0.148084	0.167	266186	57826	0.252151	-0.167899	0.149187
Diabetes mellitus of mother, complicating pregnancy, childbirth, or the puerperium, antepartum condition or complication	44822099	0.292626	-0.124862	0.120132	0.182	266186	57826	0.150524	-0.170812	0.120813
Degenerative joint disease of pelvis	40483794	0.292918	-0.0403465	0.0384882	0.229	266186	57826	0.0515499	-0.0751224	0.0388189
Abnormal pupillary function	437295	0.292992	0.148976	0.14004	0.259	266186	57826	0.359366	0.130728	0.141211
Acute on chronic diastolic heart failure	44835944	0.293072	0.110923	0.104681	0.282	266186	57826	0.544955	0.0640454	0.105336
Nuclear cataract	373769	0.293317	-0.0604043	0.0577865	0.219	266186	57826	0.125913	-0.0883059	0.0581426
Benign neoplasm of intra-abdominal organs	4239897	0.293413	-0.114013	0.109619	0.218	266186	57826	0.173025	-0.148337	0.11029
Chronic peripheral venous hypertension	4313767	0.293541	0.103845	0.0980838	0.263	266186	57826	0.552551	0.0591048	0.0990755
Unspecified sprain of unspecified foot, initial encounter	45584611	0.293555	-0.155369	0.150289	0.176	266186	57826	0.131214	-0.224323	0.151966
Laceration without foreign body of right hand, initial encounter	45569138	0.293767	0.0923154	0.0872472	0.237	266186	57826	0.777596	0.0249019	0.0879832
Other specified postprocedural states	45595569	0.294064	0.0332523	0.0316043	0.226	266186	57826	0.936577	0.00253363	0.0318336
Hypertrophy of breast	35209356	0.294229	-0.0479982	0.0459599	0.207	266186	57826	0.0794874	-0.0809326	0.0464812
Mild stage glaucoma	44824185	0.294374	0.103926	0.0983534	0.27	266186	57826	0.232187	0.119138	0.0988488
Inflammatory polyarthropathy	35208752	0.294396	0.0623341	0.0591214	0.22	266186	57826	0.455593	0.0445072	0.0594193
Mechanical complication of dialysis catheter	4070976	0.294432	0.129918	0.122889	0.299	266186	57826	0.583035	0.068529	0.124305
Hyperuricemia without signs of inflammatory arthritis and tophaceous disease	35207068	0.294759	-0.0643449	0.0617584	0.222	266186	57826	0.260166	-0.0696119	0.0621929
Lichenification and lichen simplex chronicus	44826852	0.29483	-0.0596008	0.0571863	0.223	266186	57826	0.0298608	-0.124584	0.05796
Other specified complications of pregnancy, antepartum condition or complication	44832529	0.294953	-0.0601178	0.0577399	0.177	266186	57826	0.188503	-0.075628	0.0579332
Other herpesviral infection	45590838	0.295369	0.144105	0.135993	0.231	266186	57826	0.684572	0.0564456	0.138296
Vascular headache, not elsewhere classified	1568351	0.29558	-0.147935	0.14345	0.193	266186	57826	0.283655	-0.152387	0.1442
Other symptoms involving skin and integumentary tissues	44821239	0.295626	-0.0632964	0.06088	0.202	266186	57826	0.172185	-0.0830578	0.0613044
Other specified sites, including multiple injury	44832899	0.29569	-0.0904956	0.0872531	0.21	266186	57826	0.0541299	-0.167013	0.088017
Intraductal carcinoma in situ of right breast	759931	0.295785	-0.0795747	0.0766751	0.203	266186	57826	0.422151	-0.0613368	0.0768494
Complete or unspecified spontaneous abortion without complication	35209532	0.295789	-0.0682406	0.0657356	0.16	266186	57826	0.361852	-0.0598007	0.0659878
Stiffness of right hand, not elsewhere classified	45553160	0.295941	-0.0829155	0.0799364	0.209	266186	57826	0.247865	-0.0921365	0.0804002
Other osteoporosis without current pathological fracture	35209040	0.296378	0.045637	0.0435359	0.226	266186	57826	0.973831	0.00144161	0.0439418
Chronic atrophic gastritis without bleeding	45538518	0.296507	0.0952344	0.0905466	0.253	266186	57826	0.430297	0.0724024	0.0912902
Late effect of sprain and strain without mention of tendon injury	44837568	0.296549	-0.0946807	0.0915326	0.195	266186	57826	0.207396	-0.11487	0.0921115
Benign neoplasm of cranial nerve	436936	0.296606	-0.109394	0.105903	0.201	266186	57826	0.388176	-0.0909613	0.106318
Female infertility of other origin	35209500	0.296646	-0.147167	0.143391	0.141	266186	57826	0.421235	-0.11408	0.143683
Pain in thumb	4116988	0.296658	-0.101709	0.0984411	0.19	266186	57826	0.273644	-0.107021	0.0987907
Cramp and spasm	35211322	0.296998	0.0265657	0.02542	0.231	266186	57826	0.719853	-0.0091748	0.0255992
Laceration without foreign body of left thumb without damage to nail, initial encounter	45569108	0.297326	0.100607	0.0956685	0.221	266186	57826	0.507391	0.064294	0.0964434
Short cervical length in pregnancy	43531419	0.297351	-0.138946	0.135301	0.165	266186	57826	0.495476	-0.0915345	0.135589
Malignant neoplasm of lower-outer quadrant of right female breast	45590909	0.29746	-0.147678	0.14381	0.189	266186	57826	0.261104	-0.159876	0.144493
Tubular adenoma of colon	40481179	0.297509	-0.1517	0.147854	0.188	266186	57826	0.162135	-0.204594	0.149313
Elevated sedimentation rate	44822313	0.297522	0.0961737	0.0915754	0.237	266186	57826	0.404468	0.0771175	0.0919136
Inflammatory disorder of breast	79072	0.297603	0.0526112	0.0502711	0.206	266186	57826	0.971201	0.00182938	0.050664
Other immediate postpartum hemorrhage, delivered, with mention of postpartum complication	44836122	0.297639	-0.144688	0.141033	0.169	266186	57826	0.254509	-0.158696	0.141574
Idiopathic stabbing headache	374922	0.297856	-0.156956	0.153093	0.188	266186	57826	0.285915	-0.161084	0.153335
Basal cell carcinoma of nose	4291454	0.297919	-0.0741217	0.0717181	0.2	266186	57826	0.385872	-0.0620211	0.0719486
Iron deficiency	4146209	0.298529	0.0302085	0.028982	0.207	266186	57826	0.660215	0.0128414	0.0291784
Unspecified multiple injuries, initial encounter	1326791	0.298553	0.0700953	0.0670171	0.224	266186	57826	0.654785	-0.030262	0.0678546
Systemic involvement of connective tissue, unspecified	35208840	0.298672	0.0650759	0.062242	0.207	266186	57826	0.265483	0.0699126	0.0623846
Metatarsalgia	4002956	0.298702	-0.0441348	0.0426373	0.21	266186	57826	0.221587	-0.0521707	0.0428788
Dislocation of acromioclavicular joint	4138149	0.29882	0.129693	0.123485	0.241	266186	57826	0.52067	0.0806635	0.124766
Varicose veins of unspecified lower extremity with ulcer of unspecified site	45552855	0.29892	0.128271	0.122268	0.262	266186	57826	0.47131	0.0890423	0.122774
Endocrine, nutritional and metabolic disease complicating pregnancy, childbirth and puerperium	4062791	0.29913	-0.0664406	0.0644345	0.156	266186	57826	0.366312	-0.0580446	0.0646373
Sensorimotor disorder of eyelid	381865	0.299668	-0.115413	0.112416	0.218	266186	57826	0.171067	-0.153189	0.113402
Secondary malignant neoplasm of intrathoracic lymph nodes	439751	0.299691	0.104813	0.100207	0.248	266186	57826	0.856631	0.0182649	0.100953
Duodenal ulcer without hemorrhage, without perforation AND without obstruction	438469	0.299729	-0.109574	0.106721	0.212	266186	57826	0.0800906	-0.185208	0.107571
Other conjunctivitis	44830034	0.299785	-0.125376	0.122425	0.186	266186	57826	0.244366	-0.141541	0.123271
Other corneal scars and opacities	45586398	0.299951	0.136793	0.130609	0.267	266186	57826	0.308037	0.135382	0.131473
Disorder of rotator cuff	4212887	0.300035	-0.063326	0.0614492	0.217	266186	57826	0.185927	-0.0811393	0.0617803
Other specified disorders of bladder	44832490	0.300144	0.132541	0.126581	0.255	266186	57826	0.551901	0.0762882	0.127476
Irritant contact dermatitis due to plants, except food	35208472	0.300261	-0.132337	0.12956	0.168	266186	57826	0.323248	-0.126966	0.130257
Abscess of eyelid	381308	0.300271	0.11108	0.106224	0.234	266186	57826	0.709043	0.040253	0.107518
Acute pansinusitis	4173734	0.300291	0.0564893	0.054235	0.189	266186	57826	0.397351	0.0463133	0.054475
Other and unspecified uterine inertia, delivered, with or without mention of antepartum condition	44830255	0.300306	-0.144844	0.141987	0.168	266186	57826	0.363468	-0.127592	0.142287
Disorder of sacrum	138841	0.300321	0.0243621	0.0234751	0.214	266186	57826	0.797015	-0.0060735	0.0236243
Unspecified otitis externa, left ear	45586523	0.300387	0.0881498	0.0844885	0.234	266186	57826	0.597106	0.0451432	0.0850886
Myofascial pain syndrome	37118025	0.300501	0.15082	0.143642	0.214	266186	57826	0.467336	0.106105	0.144579
Disturbance of attention	4328349	0.300662	0.0886717	0.0849167	0.188	266186	57826	0.335243	0.0828946	0.0853231
Major depressive disorder, recurrent, in remission, unspecified	45547706	0.301099	-0.0682275	0.0664112	0.194	266186	57826	0.0210159	-0.153135	0.0673049
Edema of left eye, unspecified eyelid	45571862	0.301193	-0.161176	0.158302	0.194	266186	57826	0.29806	-0.163211	0.159261
Sleep-wake schedule disorder, delayed phase type	433467	0.301216	-0.0994406	0.097132	0.186	266186	57826	0.176387	-0.130907	0.0980532
Muscle spasm of back	45562777	0.301435	0.0374545	0.0361312	0.225	266186	57826	0.761204	-0.0110574	0.0364183
Other instability, unspecified knee	45533811	0.301502	-0.117892	0.115422	0.192	266186	57826	0.268885	-0.126874	0.116159
Capsular breast contracture of breast implant	76745	0.301525	-0.158325	0.155759	0.177	266186	57826	0.307926	-0.156674	0.156148
Vomiting without nausea	45757468	0.301593	0.0958378	0.0920241	0.232	266186	57826	0.96555	0.00401797	0.0930003
Pain of left wrist	762292	0.301758	-0.103554	0.101344	0.18	266186	57826	0.158542	-0.141698	0.101934
Acquired deformity of lower leg	42709840	0.302066	0.0681666	0.065673	0.234	266186	57826	0.710117	0.0247865	0.0665484
Other hereditary corneal dystrophies	45600877	0.302165	-0.153316	0.150868	0.192	266186	57826	0.306216	-0.152456	0.151251
Morbid obesity	44831059	0.302362	-0.0231522	0.0224884	0.223	266186	57826	0.102697	-0.0367743	0.0225986
Lump in lower outer quadrant of right breast	764598	0.302372	-0.113025	0.11078	0.194	266186	57826	0.281242	-0.118774	0.111475
Mononeuropathy of upper limb	43531027	0.302396	0.0757465	0.0729856	0.238	266186	57826	0.83407	0.015459	0.0737033
Androgenic alopecia, unspecified	35208598	0.302449	-0.0754513	0.0737008	0.194	266186	57826	0.497486	-0.0500529	0.074127
Migraine, unspecified, with intractable migraine, so stated, without mention of status migrainosus	44833446	0.30261	0.120757	0.115876	0.219	266186	57826	0.552893	0.0698266	0.116944
Tooth eruption disorder	4122116	0.302666	-0.0660763	0.0645255	0.181	266186	57826	0.109233	-0.103203	0.0650816
Other persistent mental disorders due to conditions classified elsewhere	44827645	0.302978	0.14387	0.138254	0.281	266186	57826	0.848426	-0.0270402	0.141728
Type 2 diabetes mellitus with unspecified diabetic retinopathy with macular edema	45581352	0.303189	0.0929438	0.0897001	0.286	266186	57826	0.232861	0.108322	0.0901299
Chronic fatigue syndrome	432738	0.303198	-0.0279092	0.0271743	0.196	266186	57826	0.105086	-0.0441367	0.0273391
Ventral, unspecified, hernia without mention of obstruction or gangrene	44832465	0.30337	0.0544498	0.0526706	0.243	266186	57826	0.853473	0.00980844	0.0530664
Pain in unspecified shoulder	45606200	0.303632	0.0253934	0.0246368	0.232	266186	57826	0.549653	-0.0148531	0.0248545
Insect bite (nonvenomous) of abdominal wall, initial encounter	45573339	0.303685	-0.126354	0.124444	0.183	266186	57826	0.279773	-0.133365	0.125066
Trichiasis of eyelid without entropion	44825397	0.303862	-0.139016	0.136935	0.211	266186	57826	0.198669	-0.174427	0.13784
Bipolar disorder, currently in remission, most recent episode unspecified	45566840	0.304089	0.088898	0.0858251	0.222	266186	57826	0.302084	-0.0892358	0.0871198
Traumatic brain injury with brief loss of consciousness	4132083	0.304177	0.154662	0.148638	0.246	266186	57826	0.782503	0.0418939	0.151264
Paresthesia	4236484	0.304233	0.0174216	0.0169356	0.218	266186	57826	0.345805	-0.0160693	0.0170646
Disorder of connective tissue	253549	0.304255	0.0609477	0.058995	0.208	266186	57826	0.272855	0.0652377	0.0591436
Iron deficiency	35207001	0.3043	0.0300812	0.0292067	0.208	266186	57826	0.67241	0.0124465	0.029404
Other hydronephrosis	45563006	0.30467	0.102011	0.0985521	0.245	266186	57826	0.407101	0.0826392	0.0990199
Acute and chronic cholecystitis	4288676	0.304685	0.14125	0.136046	0.249	266186	57826	0.390361	0.118613	0.136783
Displaced fracture of left ulna styloid process, initial encounter for closed fracture	45540159	0.3048	0.151898	0.146122	0.239	266186	57826	0.426563	0.117908	0.146845
Acquired absence of breast and nipple	44833100	0.304951	-0.0693036	0.0679813	0.207	266186	57826	0.409217	-0.0559438	0.068132
Subacute and chronic vaginitis	4061050	0.305041	0.0802577	0.077689	0.214	266186	57826	0.503797	0.0525426	0.0782329
Fat necrosis of breast	436470	0.305102	-0.0878661	0.0863798	0.203	266186	57826	0.313814	-0.0866302	0.0866987
Hypertensive retinopathy	376965	0.305377	0.0494022	0.0480419	0.287	266186	57826	0.611305	0.0246714	0.048468
Unilateral primary osteoarthritis of first carpometacarpal joint, left hand	45548322	0.306119	-0.0475131	0.0466258	0.209	266186	57826	0.200559	-0.0596108	0.0468202
Dermatochalasis of right lower eyelid	37207866	0.306149	-0.118653	0.117255	0.204	266186	57826	0.248694	-0.134096	0.11771
Other abnormal auditory perceptions, right ear	45552770	0.306261	0.155884	0.150207	0.218	266186	57826	0.301384	0.158714	0.151387
Subacute and chronic vulvitis	35209386	0.306317	0.145888	0.140713	0.216	266186	57826	0.309373	0.145445	0.141197
Galactorrhea not associated with childbirth	44832499	0.30647	-0.112364	0.11111	0.181	266186	57826	0.118364	-0.171459	0.111647
Muscle strain	4168796	0.306542	0.0245815	0.0239922	0.218	266186	57826	0.359047	-0.0221494	0.0241922
Lesion of ulnar nerve, bilateral upper limbs	37200334	0.30694	0.0936845	0.0909998	0.242	266186	57826	0.464128	0.0673015	0.0914359
Epithelial (juvenile) corneal dystrophy, bilateral	725333	0.307055	-0.13691	0.135864	0.194	266186	57826	0.366698	-0.121594	0.136319
Brain injury without open intracranial wound	4234112	0.30709	0.0885902	0.0861039	0.24	266186	57826	0.859883	0.0153637	0.0869275
Other age-related cataract	45552639	0.307263	-0.0670395	0.0660251	0.236	266186	57826	0.181014	-0.0884682	0.0666125
Other vitamin B12 deficiency anemias	35206700	0.307446	-0.0953523	0.0942632	0.204	266186	57826	0.13755	-0.139088	0.0948667
Late effect of complications of surgical and medical care	44827105	0.30768	-0.130665	0.129686	0.199	266186	57826	0.109694	-0.205678	0.131033
Congenital insufficiency of aortic valve	44826929	0.307697	-0.119077	0.118158	0.184	266186	57826	0.382801	-0.102798	0.119008
Diabetes with ketoacidosis, type II or unspecified type, not stated as uncontrolled	44829878	0.308333	0.12158	0.118308	0.273	266186	57826	0.65626	0.0533102	0.119333
Daytime somnolence	42872394	0.308592	-0.126592	0.125963	0.177	266186	57826	0.264551	-0.139578	0.126885
Left lower quadrant abdominal tenderness	45606795	0.309022	0.110893	0.108025	0.241	266186	57826	0.57771	0.0607865	0.108652
Secondary malignant neoplasm of trunk	4314071	0.309325	-0.159899	0.15981	0.187	266186	57826	0.349405	-0.147491	0.159948
Myasthenia gravis without (acute) exacerbation	44821861	0.309345	0.147868	0.143699	0.246	266186	57826	0.250103	0.167606	0.143736
Immune thrombocytopenic purpura	35206770	0.309545	0.094864	0.0925955	0.231	266186	57826	0.657132	0.0417613	0.0937558
Embolism and thrombosis of superficial veins of right lower extremity	45543236	0.309562	0.141476	0.137686	0.255	266186	57826	0.427033	0.111494	0.139172
Other disorders of eyelid	44821910	0.309648	-0.0630583	0.0624227	0.212	266186	57826	0.22914	-0.075114	0.06288
Major depressive disorder, single episode, in partial remission	45576541	0.309839	0.0697565	0.0682568	0.214	266186	57826	0.765034	0.0206253	0.068884
Ventilator associated pneumonia	259992	0.309929	0.142114	0.138515	0.272	266186	57826	0.830268	0.0300518	0.139898
Paresthesia of upper limb	4319473	0.309967	-0.141139	0.140919	0.192	266186	57826	0.219799	-0.171462	0.142021
Other otitis externa, bilateral	45581718	0.310062	0.118868	0.115892	0.231	266186	57826	0.300128	0.121788	0.116303
Chronic low back pain	4132891	0.310255	-0.0512485	0.0507495	0.2	266186	57826	0.066261	-0.0931437	0.0511482
Bronchiectasis with acute lower respiratory infection	45562458	0.31036	0.118693	0.115856	0.245	266186	57826	0.642129	0.0547525	0.117301
Phlebitis and thrombophlebitis of superficial vessels of left lower extremity	45533506	0.310495	0.134604	0.131159	0.231	266186	57826	0.413237	0.109007	0.13197
Other mechanical complication of surgically created arteriovenous fistula, initial encounter	45594916	0.310537	0.128267	0.125487	0.306	266186	57826	0.578133	0.0707875	0.126748
Chronic periodontitis, generalized, unspecified severity	37200603	0.310579	-0.15407	0.154051	0.214	266186	57826	0.0873414	-0.259829	0.155438
Disorder of eyelid	376125	0.310796	-0.0366198	0.0362441	0.216	266186	57826	0.123689	-0.0560224	0.0365632
Elevated C-reactive protein	37108742	0.310907	-0.0991235	0.098767	0.193	266186	57826	0.312104	-0.099201	0.0990825
Other diseases of vocal cords	35208002	0.310912	-0.0519079	0.0514718	0.203	266186	57826	0.188893	-0.0676083	0.0517744
Disorder of the skin and subcutaneous tissue, unspecified	35208722	0.311027	-0.0181033	0.0178938	0.207	266186	57826	0.0287488	-0.0392928	0.018019
Labile hypertension due to being in a clinical environment	44783644	0.31107	-0.139858	0.140148	0.167	266186	57826	0.371395	-0.123758	0.140295
Chronic gingivitis	133794	0.31115	0.0450754	0.044341	0.235	266186	57826	0.692771	-0.0177324	0.0449444
Other chronic disease of tonsils and adenoids	44833602	0.311283	-0.117999	0.117973	0.17	266186	57826	0.327857	-0.114687	0.118604
Pruritus of genital organs	44831465	0.311368	-0.0552211	0.0548206	0.204	266186	57826	0.153606	-0.0781977	0.0551853
Unspecified sinusitis (chronic)	44833600	0.311757	-0.0215529	0.021344	0.208	266186	57826	0.0238292	-0.0483873	0.0214939
Viral wart, unspecified	45576254	0.311856	0.0354849	0.0349758	0.208	266186	57826	0.97002	0.00133003	0.0353852
Open wound of jaw, without mention of complication	44820178	0.311875	0.144092	0.140744	0.235	266186	57826	0.564547	0.0822579	0.141814
Postoperative cardiac complication	4121463	0.312008	-0.148464	0.148887	0.207	266186	57826	0.202746	-0.188189	0.150283
Varicose veins of bilateral lower extremities with pain	45605864	0.312041	-0.0560177	0.0556898	0.213	266186	57826	0.234165	-0.0662116	0.055981
Lack of exercise	4165091	0.312196	-0.105206	0.105096	0.21	266186	57826	0.19816	-0.134746	0.105975
Strain of other muscle(s) and tendon(s) at lower leg level, right leg, initial encounter	45594122	0.312237	-0.141978	0.14248	0.188	266186	57826	0.309024	-0.143462	0.14302
Dry eye syndrome of bilateral lacrimal glands	45557293	0.312279	0.0189213	0.0187013	0.234	266186	57826	0.557388	0.0110563	0.0188298
Urinary casts	442282	0.312499	-0.15518	0.155865	0.209	266186	57826	0.1129	-0.244658	0.157724
Poisoning by unspecified drugs, medicaments and biological substances, intentional self-harm, initial encounter	45565683	0.312752	0.120061	0.117646	0.213	266186	57826	0.376449	-0.104759	0.119517
Tinea pedis	133141	0.312926	0.0254028	0.0251264	0.245	266186	57826	0.232155	-0.0303562	0.0254623
Strain of muscle of lower limb	4112302	0.312977	-0.1047	0.104815	0.197	266186	57826	0.228119	-0.125575	0.105434
Spinal stenosis, lumbar region, with neurogenic claudication	44822218	0.313176	0.0670952	0.0661642	0.247	266186	57826	0.683666	0.0272203	0.0666598
Non-traumatic tendon rupture	439907	0.31359	-0.112347	0.112674	0.202	266186	57826	0.251406	-0.128408	0.113299
Postmenopausal osteoporosis	4010333	0.313669	-0.162593	0.164074	0.184	266186	57826	0.269044	-0.17849	0.16443
Flatulence	45539321	0.313921	-0.0533764	0.0532618	0.207	266186	57826	0.148655	-0.0769795	0.0536664
Achalasia of esophagus	318186	0.314127	-0.110968	0.111381	0.205	266186	57826	0.163918	-0.154202	0.112337
Other synovitis and tenosynovitis, right lower leg	45606281	0.31413	-0.145643	0.146733	0.195	266186	57826	0.253416	-0.165902	0.147573
Other chronic diseases of tonsils and adenoids	35207995	0.314297	0.0785544	0.0774803	0.194	266186	57826	0.267478	0.0872024	0.0779894
Pain in upper limb	4009890	0.314462	0.0478638	0.0473957	0.235	266186	57826	0.607354	-0.0245202	0.0478122
Other intervertebral disc disorders, lumbosacral region	45562749	0.314964	-0.159944	0.161725	0.184	266186	57826	0.190079	-0.20949	0.163163
Trigger finger, left ring finger	45538830	0.315053	0.0668045	0.0661272	0.241	266186	57826	0.474444	0.0477321	0.066474
Bone AND/OR joint disorder in mother complicating pregnancy, childbirth AND/OR puerperium	4027371	0.31523	0.155032	0.152141	0.208	266186	57826	0.633263	0.0734506	0.152906
Abnormal finding of blood chemistry, unspecified	35211443	0.315371	0.0384412	0.0381648	0.229	266186	57826	0.801189	0.00970237	0.0385001
Calcaneal spur	44833851	0.315471	0.0506047	0.0502109	0.247	266186	57826	0.614832	0.0254858	0.050548
Sprain of spinal ligament	74194	0.31555	-0.0507741	0.0508169	0.216	266186	57826	0.0153921	-0.122975	0.051292
Strain of muscle, fascia and tendon of the posterior muscle group at thigh level, right thigh, initial encounter	45593844	0.315583	-0.105424	0.106121	0.196	266186	57826	0.322981	-0.104533	0.106821
Perimenopausal state	45757505	0.315673	-0.0758874	0.076171	0.201	266186	57826	0.281848	-0.0819274	0.0767079
Other abnormal glucose	45592429	0.31569	-0.0211853	0.0211493	0.22	266186	57826	0.0890511	-0.0361181	0.0212997
Depressed bipolar I disorder in full remission	435225	0.315759	0.146065	0.143789	0.235	266186	57826	0.947343	-0.0096114	0.145645
Gestational diabetes mellitus in childbirth, unspecified control	45582460	0.315771	-0.13584	0.137374	0.162	266186	57826	0.398637	-0.114831	0.137705
Hemangioma of unspecified site	44819487	0.315772	-0.062878	0.0630622	0.195	266186	57826	0.35339	-0.0584565	0.0633438
Lumbago with sciatica, unspecified side	45567580	0.31578	0.0333407	0.0331456	0.232	266186	57826	0.288117	-0.035455	0.0334707
Other and unspecified injury to trunk	44821389	0.315809	0.09887	0.0977459	0.239	266186	57826	0.905693	0.0117031	0.0986885
Atrophy of thyroid (acquired)	35206856	0.315868	-0.063746	0.0639461	0.196	266186	57826	0.309871	-0.0646823	0.0640896
Other specified interstitial pulmonary diseases	45543276	0.315896	0.0927172	0.0917649	0.252	266186	57826	0.577801	0.0517344	0.0925727
Urethral caruncle	194418	0.315978	0.126279	0.12461	0.244	266186	57826	0.273424	0.138569	0.125076
Thoracic back pain	4133643	0.316041	-0.0727518	0.0730746	0.193	266186	57826	0.0903034	-0.123183	0.0735794
Internal hemorrhoids without mention of complication	44824272	0.316109	0.025343	0.0252315	0.233	266186	57826	0.735548	0.00858253	0.0253942
Neoplasm of uncertain behavior of connective and other soft tissue	44832184	0.316337	-0.132437	0.133806	0.205	266186	57826	0.28001	-0.143795	0.134867
Disorder of tendon of shoulder region	79116	0.316521	-0.0606215	0.0608665	0.204	266186	57826	0.294703	-0.0637621	0.0612091
Nystagmus, unspecified	44820834	0.316592	0.141993	0.140108	0.24	266186	57826	0.505625	0.0949923	0.141603
Ketoacidosis due to type 1 diabetes mellitus	439770	0.316643	-0.154774	0.156841	0.195	266186	57826	0.154149	-0.220492	0.15791
Otitis externa	380731	0.316652	0.0378294	0.0376543	0.218	266186	57826	0.956236	-0.0020833	0.0379682
Unspecified pre-existing hypertension complicating pregnancy, unspecified trimester	45577558	0.316926	-0.135351	0.137204	0.162	266186	57826	0.356607	-0.125197	0.137615
Squamous cell carcinoma of skin of left upper limb, including shoulder	45556982	0.317079	0.0954199	0.0945854	0.236	266186	57826	0.472565	0.0687426	0.09514
Chronic cholecystitis	35208371	0.317152	0.0769642	0.0764	0.213	266186	57826	0.585016	0.0420618	0.0767347
Urolithiasis	4319447	0.317263	-0.0748671	0.0753827	0.206	266186	57826	0.141679	-0.110596	0.0760182
Testicular pain, unspecified	37200886	0.317432	0.0705734	0.070205	0.252	266186	57826	0.707796	0.0267543	0.0712367
Internal hordeolum of upper eyelid	45763845	0.317436	-0.134159	0.135935	0.192	266186	57826	0.33562	-0.129552	0.136225
Dysphonia	40326053	0.31747	0.027415	0.0273633	0.224	266186	57826	0.754642	0.00861285	0.02754
Optic atrophy, unspecified	44831194	0.317568	-0.114257	0.115464	0.219	266186	57826	0.187259	-0.152214	0.116922
Gestation less than 9 weeks	4322726	0.317851	-0.0693935	0.0699719	0.16	266186	57826	0.391786	-0.0598567	0.0703235
Postural orthostatic tachycardia syndrome	4159659	0.317875	-0.141534	0.144133	0.126	266186	57826	0.360836	-0.12983	0.144308
Other disorders of lens	44824211	0.317913	-0.0953941	0.0964053	0.197	266186	57826	0.252101	-0.10954	0.096662
Dermatochalasis of right lower eyelid	45595986	0.317919	-0.115869	0.11729	0.205	266186	57826	0.258423	-0.131451	0.117747
Benign essential hypertension	44834715	0.317996	-0.0177219	0.0177669	0.242	266186	57826	0.0450596	-0.035773	0.0178897
Angioneurotic edema, subsequent encounter	45599719	0.318026	-0.120201	0.121735	0.2	266186	57826	0.408476	-0.100126	0.122261
Chronic deep venous thrombosis of lower extremity	44782735	0.318084	0.105106	0.104414	0.257	266186	57826	0.64932	0.0480851	0.105362
Uterine size-date discrepancy, third trimester	45563064	0.318506	-0.0745519	0.0753109	0.163	266186	57826	0.991468	-0.000807	0.0754871
Duodenal ulcer, unspecified as acute or chronic, without hemorrhage or perforation, without mention of obstruction	44833637	0.318554	-0.10549	0.106779	0.213	266186	57826	0.0860256	-0.181828	0.107628
Impulse control disorder	433752	0.318568	0.103087	0.102451	0.231	266186	57826	0.592408	-0.0554679	0.104076
Allergic contact dermatitis due to other agents	45591629	0.318794	0.102672	0.102051	0.221	266186	57826	0.318887	0.103187	0.10259
Sneezing	35211282	0.318893	0.122042	0.121235	0.247	266186	57826	0.31095	0.124668	0.121813
Meibomian gland dysfunction left eye, upper and lower eyelids	1595585	0.318896	0.0593714	0.0592734	0.236	266186	57826	0.319207	0.0598948	0.0598368
Radial styloid tenosynovitis [de Quervain]	35208976	0.319024	-0.0460558	0.0464115	0.207	266186	57826	0.134503	-0.0694592	0.0466995
Guillain-Barr√© syndrome	4164770	0.319098	-0.156044	0.159021	0.192	266186	57826	0.250301	-0.180783	0.160004
Acute pharyngitis due to other specified organisms	35207923	0.319098	0.0710904	0.0708938	0.209	266186	57826	0.641804	0.0333792	0.0715426
Dupuytren's disease of palm	4308093	0.319321	-0.0584657	0.0590298	0.206	266186	57826	0.243526	-0.0687579	0.0593319
Neoplasm of brain	373724	0.319464	-0.113493	0.115276	0.19	266186	57826	0.342548	-0.108819	0.115867
Rheumatic heart disease	319825	0.31961	0.142166	0.141431	0.283	266186	57826	0.557707	0.0844361	0.143204
Sprain of metacarpophalangeal joint	78011	0.319683	-0.090299	0.0915372	0.193	266186	57826	0.344265	-0.0863129	0.0920191
Generalized hyperhidrosis	4168217	0.319696	0.0279115	0.0279832	0.214	266186	57826	0.251876	-0.0323335	0.0282944
Influenza	4266367	0.319883	0.0624504	0.0624355	0.217	266186	57826	0.666255	-0.0272402	0.0633071
Endocrine, nutritional and metabolic diseases complicating childbirth	45592312	0.31994	-0.07911	0.080214	0.155	266186	57826	0.408225	-0.0660903	0.0804728
Attention deficit hyperactivity disorder, predominantly hyperactive impulsive type	4253962	0.320429	-0.12878	0.131452	0.157	266186	57826	0.131077	-0.195673	0.132344
Antiphospholipid syndrome	4098292	0.320453	0.0945823	0.094383	0.216	266186	57826	0.46645	0.0694997	0.0948387
Attention-deficit hyperactivity disorder, predominantly hyperactive type	35207263	0.320619	-0.130546	0.133335	0.157	266186	57826	0.148458	-0.189861	0.134105
Musculoskeletal finding	135930	0.320675	0.0193923	0.0194991	0.221	266186	57826	0.821249	-0.004435	0.0196358
Open-angle glaucoma, unspecified	44835863	0.320753	0.0798925	0.080029	0.286	266186	57826	0.344668	0.076829	0.0808852
Unspecified chorioretinal scars, left eye	45581639	0.320943	0.102328	0.102272	0.254	266186	57826	0.317222	0.104206	0.103349
Hair follicle disorder	4032878	0.321098	-0.0227191	0.0229417	0.205	266186	57826	0.00186254	-0.0719043	0.0232484
Somatic dysfunction of head region	36717115	0.321791	0.111193	0.111036	0.203	266186	57826	0.403243	0.0939764	0.111436
Acute dermatitis	4096946	0.321861	0.0984078	0.0984704	0.224	266186	57826	0.4303	0.078802	0.0992295
Contents of urine - finding	4267234	0.321866	-0.15232	0.155936	0.209	266186	57826	0.116646	-0.24231	0.157791
Endometrial intraepithelial neoplasia [EIN]	45572730	0.321872	-0.154029	0.157934	0.179	266186	57826	0.312598	-0.15722	0.158185
Disorder of skeletal muscle	72618	0.321978	0.0675279	0.0677757	0.22	266186	57826	0.581715	0.0378669	0.0685133
Numbness	4185563	0.322264	-0.10745	0.109628	0.207	266186	57826	0.148977	-0.1579	0.11096
Increased cancer antigen 125	4331508	0.322411	-0.157675	0.161858	0.185	266186	57826	0.37434	-0.14181	0.161891
Benign hypertensive heart disease without congestive heart failure	313502	0.322553	0.086219	0.0865862	0.262	266186	57826	0.513861	0.0573484	0.0874678
Conjunctival cyst	376984	0.32295	0.132682	0.132772	0.244	266186	57826	0.416176	0.109518	0.133501
Derangement of unspecified medial meniscus due to old tear or injury, left knee	45562676	0.322968	0.128059	0.128176	0.242	266186	57826	0.338796	0.124634	0.128956
Squamous cell carcinoma of skin of other part of trunk	45542606	0.323016	0.111823	0.112038	0.233	266186	57826	0.448399	0.086231	0.112903
Other secondary cataract, unspecified eye	45581633	0.323034	-0.123984	0.126947	0.205	266186	57826	0.288336	-0.133691	0.127504
Fracture of unspecified carpal bone, unspecified wrist, initial encounter for closed fracture	45607844	0.32323	-0.138423	0.142077	0.187	266186	57826	0.248753	-0.162368	0.143032
Unspecified renal colic	35209290	0.323512	-0.0685561	0.0699087	0.189	266186	57826	0.147322	-0.100836	0.0702683
Ankylosing spondylitis	437082	0.323649	0.0798266	0.0803001	0.218	266186	57826	0.35442	0.0752591	0.0807267
Chorioretinal scar	433196	0.323766	0.0502629	0.0507381	0.249	266186	57826	0.564351	0.0296755	0.0513685
Sialoadenitis	29056	0.323803	0.0540092	0.0544881	0.229	266186	57826	0.996122	0.000267	0.0549945
Chronic idiopathic constipation	37200650	0.323938	-0.0572374	0.0583193	0.214	266186	57826	0.239396	-0.0686016	0.0586583
Benign hypertensive heart disease without heart failure	44828970	0.324079	0.0862023	0.0868439	0.262	266186	57826	0.516206	0.0571998	0.087731
Platelet count below reference range	4190644	0.32429	0.121858	0.122367	0.241	266186	57826	0.955056	-0.0070028	0.124322
Polymyalgia rheumatica	35208834	0.324371	-0.0704863	0.0719864	0.211	266186	57826	0.295221	-0.0751196	0.0722567
Ulceration of intestine	195002	0.324397	0.0664258	0.0670123	0.222	266186	57826	0.59171	0.0363956	0.0676444
Palmar fascial fibromatosis [Dupuytren]	35208980	0.32444	-0.0579308	0.0591089	0.206	266186	57826	0.25333	-0.0674472	0.0594125
Hematuria, unspecified	44831336	0.324598	0.0277014	0.0280593	0.229	266186	57826	0.670055	-0.0120448	0.0282961
Paralysis of vocal cords or larynx, unspecified	44830109	0.324748	0.134711	0.135324	0.252	266186	57826	0.608115	0.0705756	0.136882
Sciatica	44821150	0.324777	0.0239711	0.0242993	0.234	266186	57826	0.275688	-0.0266528	0.0244997
Other nonspecific abnormal results of function study of cardiovascular system	44831607	0.325016	0.0447638	0.0453177	0.24	266186	57826	0.624224	0.0223703	0.0455841
Muscle atrophy	78236	0.325164	0.0532686	0.0539017	0.236	266186	57826	0.776508	0.0154431	0.0543334
Laceration without foreign body of right forearm, initial encounter	45559146	0.325214	0.118912	0.119663	0.239	266186	57826	0.966018	0.00515428	0.120933
Benign neoplasm of adrenal gland	192273	0.32533	0.0675771	0.0683319	0.245	266186	57826	0.924813	-0.0064878	0.068782
Disturbance of skin sensation	44830443	0.325417	-0.0175257	0.0178446	0.218	266186	57826	0.00137545	-0.0573135	0.0179857
Type 2 diabetes mellitus with mild nonproliferative diabetic retinopathy with macular edema, bilateral	37200200	0.325521	0.123001	0.124163	0.309	266186	57826	0.234394	0.150057	0.125029
Insomnia	1568363	0.32557	0.0951535	0.0960147	0.235	266186	57826	0.583844	-0.053714	0.0984766
Other ill-defined heart diseases	45567183	0.325571	0.0450846	0.0456962	0.244	266186	57826	0.606443	0.0237478	0.0460122
Subjective visual disturbance, unspecified	44830017	0.325779	-0.0901515	0.0925236	0.203	266186	57826	0.167783	-0.127102	0.0932323
Nonspecific abnormal electrocardiogram [ECG] [EKG]	44823465	0.325835	0.0249386	0.025335	0.243	266186	57826	0.666752	-0.0110025	0.0255715
Idiopathic aseptic necrosis of right femur	45601651	0.325862	0.112556	0.113574	0.259	266186	57826	0.539971	-0.0708816	0.116248
Peripheral vascular disorder due to diabetes mellitus	321822	0.326121	0.0672061	0.068118	0.277	266186	57826	0.75639	0.021288	0.0685204
Drusen (degenerative) of macula, right eye	45605674	0.326242	-0.127735	0.131677	0.207	266186	57826	0.280095	-0.141114	0.13236
Mood disorder due to a general medical condition	4295956	0.326363	0.110943	0.11197	0.233	266186	57826	0.906711	-0.0132928	0.113555
Intellectual disability	40277917	0.326394	0.106627	0.107712	0.242	266186	57826	0.984854	-0.0020847	0.10983
Meibomian gland dysfunction of right eye, unspecified eyelid	1595579	0.326468	-0.047913	0.0490253	0.227	266186	57826	0.290307	-0.0520124	0.0493988
Knee pyogenic arthritis	4346970	0.326477	0.143404	0.144558	0.265	266186	57826	0.931253	0.0126653	0.146676
Hordeolum externum of upper eyelid	45763778	0.326533	-0.0698634	0.0716754	0.201	266186	57826	0.160662	-0.100382	0.0722179
Unspecified otitis externa, unspecified ear	45605728	0.326545	0.0719303	0.0728585	0.224	266186	57826	0.872314	0.0118499	0.0736555
Psychic factors associated with diseases classified elsewhere	44820743	0.327072	0.0774415	0.0784887	0.227	266186	57826	0.74727	0.0255776	0.0792016
Unspecified sprain of right shoulder joint, initial encounter	45597794	0.327278	0.119587	0.120871	0.24	266186	57826	0.605194	0.0632141	0.121658
Adhesive capsulitis of right shoulder	762206	0.32728	-0.0591937	0.0607505	0.211	266186	57826	0.165482	-0.0842298	0.061191
Spotting per vagina in pregnancy	198212	0.327314	-0.0677058	0.0695957	0.168	266186	57826	0.502709	-0.0465761	0.0698181
Cardiomegaly	44827797	0.327387	0.0341681	0.0347986	0.255	266186	57826	0.825712	0.00774257	0.035141
Asymptomatic varicose veins of left lower extremity	45533523	0.327393	-0.108769	0.112201	0.201	266186	57826	0.295608	-0.116833	0.112926
Airway trauma	4266029	0.327494	0.10285	0.104128	0.238	266186	57826	0.731756	0.0361233	0.105067
Heartburn	23325	0.327568	0.0243417	0.024814	0.219	266186	57826	0.967957	-0.0010027	0.0249624
Contusion of ankle	80573	0.327612	0.121387	0.122716	0.232	266186	57826	0.652069	0.0560685	0.123768
Unspecified strabismus	35207562	0.327705	-0.122689	0.126887	0.19	266186	57826	0.304607	-0.129718	0.127962
Basal cell carcinoma of lower extremity	4299418	0.32792	-0.0828915	0.0854166	0.199	266186	57826	0.44223	-0.0654716	0.0857419
Nonsenile cataract, unspecified	44833482	0.327988	0.11794	0.119502	0.268	266186	57826	0.47877	0.0859297	0.12055
Chronic thoracic back pain	43530661	0.328002	-0.145688	0.151208	0.174	266186	57826	0.241236	-0.174935	0.151962
Acute severe refractory exacerbation of asthma	37116845	0.328019	0.0802977	0.0815664	0.246	266186	57826	0.98818	-0.0012242	0.0826405
Nonrheumatic mitral (valve) insufficiency	35207728	0.328398	0.0256366	0.0261794	0.235	266186	57826	0.923086	0.00254641	0.0263696
Attention deficit hyperactivity disorder	438409	0.328425	0.0326868	0.0333423	0.178	266186	57826	0.308895	-0.0341581	0.0336757
Plantar wart	45552210	0.328568	0.0504004	0.0513425	0.2	266186	57826	0.698045	0.0202015	0.0519745
Injury of right leg	36686527	0.328645	-0.106087	0.109788	0.18	266186	57826	0.33596	-0.104991	0.110283
Carcinoma in situ of skin of trunk	35206476	0.328912	0.123584	0.125206	0.234	266186	57826	0.581233	0.0701457	0.126407
Atherosclerosis of renal artery	195834	0.328941	0.0754082	0.0767855	0.253	266186	57826	0.740686	0.0256756	0.0774293
Open wound of elbow	4053600	0.32897	0.125177	0.1269	0.243	266186	57826	0.611799	0.0653271	0.128039
Unspecified fracture of shaft of left fibula, initial encounter for closed fracture	45569773	0.329496	0.136811	0.138749	0.247	266186	57826	0.860529	0.024701	0.140315
Diabetes with other specified manifestations, type II or unspecified type, uncontrolled	44826461	0.329772	0.0948796	0.0967296	0.287	266186	57826	0.739623	0.0325718	0.0977938
Profound impairment, one eye, impairment level not further specified	44831173	0.329915	0.120174	0.12231	0.28	266186	57826	0.912646	0.0136459	0.124278
Concussion with less than 1 hour loss of consciousness	4019263	0.33001	0.0887922	0.0904418	0.223	266186	57826	0.633216	0.0436312	0.0910859
Unspecified open wound of unspecified toe(s) without damage to nail, initial encounter	45545949	0.330138	0.141753	0.143894	0.25	266186	57826	0.533801	0.0911007	0.145361
Acute recurrent sinusitis, unspecified	45538471	0.330238	-0.0867988	0.0899287	0.183	266186	57826	0.22814	-0.107835	0.0904355
Other intervertebral disc displacement, lumbar region	45606242	0.330245	0.026875	0.0275429	0.226	266186	57826	0.455226	-0.0207251	0.0278003
Chorioamnionitis	4021397	0.330247	-0.101772	0.105662	0.163	266186	57826	0.501504	-0.0709251	0.106307
Urethral caruncle	35209320	0.330326	0.137473	0.139588	0.242	266186	57826	0.300618	0.14687	0.140147
Dyskinesia of esophagus	44826700	0.330338	0.0762428	0.0778083	0.231	266186	57826	0.489667	0.0542595	0.0781788
Acute candidiasis of vulva and vagina	37402336	0.330366	0.0475008	0.0485881	0.199	266186	57826	0.533697	0.0305092	0.0488858
Acute frontal sinusitis	139850	0.330496	-0.037719	0.0388995	0.19	266186	57826	0.221753	-0.0475035	0.0390504
Secondary malignant neoplasm of lymph node	318096	0.330704	0.0642412	0.0656751	0.227	266186	57826	0.679034	0.0274602	0.0662084
Nasal congestion	45602003	0.331035	0.0199761	0.0205182	0.214	266186	57826	0.645321	-0.0095155	0.020689
Non-pressure chronic ulcer of skin of other sites limited to breakdown of skin	45557737	0.331288	-0.0991115	0.102954	0.207	266186	57826	0.0521103	-0.198669	0.10411
22 weeks gestation of pregnancy	45571352	0.331535	-0.0628409	0.0651291	0.165	266186	57826	0.585415	-0.0355388	0.0653826
Leukorrhea	195873	0.331622	0.0317678	0.0326335	0.206	266186	57826	0.840636	-0.0066031	0.0328565
Unspecified peripheral retinal degeneration	45596076	0.331657	-0.129404	0.134951	0.201	266186	57826	0.317447	-0.134274	0.13601
Other cord compression	45547766	0.331671	0.130902	0.133532	0.268	266186	57826	0.419936	0.109469	0.134636
Unspecified endocrine disorder	44827625	0.331717	0.0598825	0.0613709	0.225	266186	57826	0.577757	0.0346192	0.0620069
Hypervitaminosis D	35207028	0.33178	-0.105866	0.110215	0.193	266186	57826	0.351122	-0.102446	0.110965
Sudden idiopathic hearing loss, left ear	45552762	0.331823	-0.144756	0.151306	0.191	266186	57826	0.354232	-0.139177	0.15228
Varicose veins of other specified sites	35207902	0.331828	0.0763201	0.0781428	0.237	266186	57826	0.582824	0.0433749	0.0786875
Central serous chorioretinopathy	372894	0.331918	0.110598	0.112968	0.248	266186	57826	0.464171	0.0840243	0.114027
Acquired hemolytic anemia	440979	0.331944	0.138339	0.141066	0.258	266186	57826	0.616713	0.0721593	0.143393
Peripheral vertigo	78162	0.332056	-0.0552844	0.0572744	0.216	266186	57826	0.289625	-0.0606366	0.0575657
Unspecified disorder of calcium metabolism	44836933	0.332314	0.102654	0.104948	0.232	266186	57826	0.418091	0.0860695	0.105514
Closed fracture of forearm	441974	0.332369	0.0889296	0.0910373	0.23	266186	57826	0.79916	0.0234351	0.0919251
Hyperuricemia without signs of inflammatory arthritis and tophaceous disease	4098611	0.332468	-0.0594147	0.0616229	0.223	266186	57826	0.285719	-0.0659006	0.0620792
Corneal opacity	378752	0.332468	-0.0746369	0.0775338	0.213	266186	57826	0.276041	-0.0845716	0.0782264
Other B-complex deficiencies	44829891	0.332715	0.0314024	0.0323326	0.22	266186	57826	0.80289	-0.008127	0.0325809
Chondromalacia, right knee	45548636	0.332716	-0.0906649	0.094416	0.196	266186	57826	0.241025	-0.110078	0.0948713
Closed fracture of carpal bone, unspecified	44824685	0.332769	-0.0760212	0.0790495	0.204	266186	57826	0.133925	-0.118233	0.0797433
Laceration of knee	4155039	0.332895	0.120066	0.122727	0.233	266186	57826	0.775369	0.0354175	0.123749
Olecranon bursitis, unspecified elbow	45533919	0.333052	0.136005	0.13904	0.265	266186	57826	0.541177	0.0860711	0.139951
Streptococcus agalactiae infection	4143698	0.333107	0.06581	0.0675967	0.212	266186	57826	0.637968	0.0321542	0.0681433
Retained foreign body fragments, unspecified material	45547292	0.333169	-0.154617	0.16221	0.188	266186	57826	0.211661	-0.200688	0.163793
Puncture wound of finger	4153258	0.333385	0.121194	0.123975	0.225	266186	57826	0.428084	0.0999103	0.125002
Atherosclerotic heart disease of native coronary artery with angina pectoris with documented spasm	45591456	0.333497	0.13442	0.137536	0.261	266186	57826	0.611556	0.0707965	0.13865
Hand joint stiff	442980	0.333594	-0.0466362	0.0484324	0.215	266186	57826	0.202405	-0.0618007	0.0487437
Other specified joint disorders, left shoulder	45538746	0.333608	-0.0935991	0.0976411	0.208	266186	57826	0.313497	-0.0980177	0.0981167
Peripheral angiopathy in diseases classified elsewhere	44825451	0.333843	0.112762	0.115784	0.287	266186	57826	0.600511	0.0614481	0.11686
Stress fracture	40441585	0.333871	0.0985642	0.101044	0.204	266186	57826	0.543645	0.0622902	0.101976
Difficulty passing urine	4010658	0.333907	0.0537615	0.0553857	0.231	266186	57826	0.830399	0.0119828	0.0558893
Nonspecific (abnormal) findings on radiological and other examination of abdominal area, including retroperitoneum	44833925	0.333951	-0.057206	0.0595127	0.213	266186	57826	0.0799961	-0.104076	0.0599944
Unspecified lump in the right breast, lower outer quadrant	1326714	0.334012	-0.106045	0.110885	0.195	266186	57826	0.313122	-0.111377	0.111583
Other specified diseases of intestine	45591603	0.33428	0.0300036	0.0309972	0.222	266186	57826	0.806244	0.00766821	0.0312441
Olecranon bursitis, left elbow	45591920	0.334434	0.0768278	0.0790879	0.241	266186	57826	0.60773	0.0410106	0.0796261
Head and neck injury	4154162	0.334706	0.0877253	0.0902762	0.239	266186	57826	0.645749	0.0419841	0.0910221
Endometriosis of ovary	35209393	0.334909	-0.147056	0.155021	0.151	266186	57826	0.340434	-0.145625	0.155242
Gastrostomy status	35225397	0.334935	0.0783755	0.0807558	0.237	266186	57826	0.898323	-0.0104439	0.0818014
Chondromalacia	44836225	0.33501	-0.0902893	0.0944512	0.204	266186	57826	0.21246	-0.117179	0.0950029
Primary focal hyperhidrosis	443556	0.335116	-0.0805973	0.0843051	0.177	266186	57826	0.349695	-0.0786205	0.0847343
Low tension glaucoma	441561	0.335282	-0.0795432	0.0830781	0.244	266186	57826	0.319572	-0.0828204	0.0837508
Disruption of internal operation (surgical) wound, not elsewhere classified, initial encounter	45609307	0.335348	0.12493	0.128367	0.248	266186	57826	0.766881	0.0385292	0.129572
Pathologic fracture of vertebrae	44836223	0.335384	0.0962957	0.0991734	0.247	266186	57826	0.686462	0.0404972	0.0999994
Unspecified disorder of autonomic nervous system	44827691	0.335428	0.100861	0.10374	0.212	266186	57826	0.639367	0.0493459	0.104843
Postprocedural hemorrhage of a digestive system organ or structure following a digestive system procedure	45577006	0.335537	0.120629	0.124048	0.25	266186	57826	0.617347	0.0629694	0.125415
Effusion of joint	79903	0.335604	0.0571515	0.0590667	0.23	266186	57826	0.830752	0.0127457	0.0595693
Displacement of intrauterine contraceptive device, initial encounter	45590083	0.335641	-0.0810665	0.084929	0.157	266186	57826	0.528008	-0.053398	0.0850996
Streptococcal pharyngitis	35207922	0.335661	0.036309	0.0375872	0.192	266186	57826	0.44751	0.0288061	0.0378252
Epithelial (juvenile) corneal dystrophy, unspecified eye	725334	0.335784	-0.136022	0.143241	0.192	266186	57826	0.3824	-0.124061	0.143778
Severe stage glaucoma	44828912	0.335847	0.112819	0.116383	0.302	266186	57826	0.444329	0.0904463	0.117574
Injury of conjunctiva and corneal abrasion without foreign body, unspecified eye, initial encounter	45539435	0.335872	0.121083	0.124543	0.238	266186	57826	0.564801	0.0728815	0.125836
Excessive fetal growth affecting management of mother	81636	0.335979	-0.0605286	0.0633004	0.167	266186	57826	0.53408	-0.0392859	0.0634347
Nonsuppurative otitis media, not specified as acute or chronic	44827768	0.336195	-0.0581524	0.0608172	0.185	266186	57826	0.135544	-0.0905416	0.0611974
Other intraarticular fracture of lower end of right radius, initial encounter for closed fracture	45568948	0.33661	0.106911	0.110195	0.223	266186	57826	0.464671	0.0815217	0.110689
Total or mature cataract	44828914	0.336637	0.108672	0.112266	0.288	266186	57826	0.369614	0.102165	0.113087
Multiple fractures of ribs, right side, subsequent encounter for fracture with routine healing	45607074	0.336639	0.124421	0.128139	0.24	266186	57826	0.742368	0.0425119	0.128874
Bipolar disorder, current episode manic severe with psychotic features	35207146	0.336693	0.14081	0.144815	0.234	266186	57826	0.707575	-0.0547355	0.146567
Tenderness of left upper quadrant of abdomen	40490984	0.3367	0.143916	0.148096	0.25	266186	57826	0.639325	0.0704637	0.149538
Partial thickness burn of hand	141474	0.336754	0.122674	0.12637	0.232	266186	57826	0.88034	0.0192716	0.127814
Pilonidal cyst with abscess	45581933	0.336964	0.143596	0.147672	0.222	266186	57826	0.768523	0.0444952	0.150625
Megaloblastic anemia due to vitamin B-12 deficiency	432588	0.336985	0.0424649	0.0440704	0.229	266186	57826	0.797448	0.0113896	0.0443362
Unspecified injury of right ankle, initial encounter	45608745	0.337005	0.0693332	0.0717671	0.215	266186	57826	0.887969	0.0102171	0.0724612
Sleep related bruxism	433455	0.33708	-0.0941119	0.0989156	0.198	266186	57826	0.2563	-0.111854	0.0995673
Unspecified derangement of joint, shoulder region	44834997	0.338003	0.134229	0.138505	0.239	266186	57826	0.451095	0.105867	0.13924
Shoulder and upper arm injury	44821390	0.338213	-0.0481334	0.0504754	0.213	266186	57826	0.0366987	-0.105486	0.0509592
Slowing of urinary stream	44831595	0.338241	-0.0778153	0.0818209	0.218	266186	57826	0.235153	-0.0973331	0.082682
Keratoconus, unspecified	44834681	0.338337	0.12956	0.133938	0.254	266186	57826	0.199499	0.175652	0.135029
Other instability, right knee	45601421	0.338507	-0.0745608	0.0784559	0.197	266186	57826	0.237939	-0.0923227	0.0789096
Fracture of surgical neck of humerus	37116630	0.338609	0.139503	0.144084	0.243	266186	57826	0.541614	0.0889642	0.144685
Other spondylosis with myelopathy, lumbar region	45591848	0.338782	0.104971	0.10882	0.252	266186	57826	0.572373	0.0622492	0.109726
Calculus of ureter	44825543	0.338933	-0.0487183	0.0511735	0.207	266186	57826	0.15398	-0.0730065	0.0515482
Anal abscess	45772085	0.338951	0.091795	0.0952878	0.244	266186	57826	0.564799	-0.0560279	0.0977283
Diverticulitis	4141224	0.338955	-0.115703	0.122345	0.201	266186	57826	0.17428	-0.164754	0.123155
Pain in left upper arm	45582248	0.338992	0.0565955	0.0589141	0.236	266186	57826	0.926462	0.00549054	0.0594616
Intraductal carcinoma in situ of right breast	45600577	0.339067	-0.0730188	0.076897	0.204	266186	57826	0.473317	-0.0549873	0.0770717
Postpartum hemorrhage	443929	0.339098	-0.0881794	0.093107	0.16	266186	57826	0.445983	-0.0706955	0.0934498
Other specified events, undetermined intent, initial encounter	45542288	0.339202	0.140987	0.145804	0.242	266186	57826	0.724851	0.0518154	0.146594
Other optic atrophy, bilateral	45567083	0.339317	-0.144406	0.153161	0.204	266186	57826	0.216818	-0.188888	0.155542
Traumatic subdural hemorrhage with loss of consciousness of unspecified duration, initial encounter	45568258	0.339397	0.0894116	0.0929205	0.25	266186	57826	0.867866	-0.015625	0.0940307
Degenerative disorder	4179873	0.339479	0.0671882	0.0699612	0.248	266186	57826	0.707172	0.0265623	0.0705613
Nonsenile cataract	377274	0.339502	0.10783	0.111963	0.264	266186	57826	0.47262	0.0815672	0.112871
Other specified disorders of thyroid	44825261	0.339637	-0.0626771	0.0660237	0.203	266186	57826	0.360227	-0.0602677	0.0662405
Other specified idiopathic peripheral neuropathy	44824171	0.339716	0.0843352	0.0877402	0.251	266186	57826	0.992215	0.000869	0.0890238
Vitreomacular adhesion, left eye	45605694	0.339813	0.137699	0.142711	0.261	266186	57826	0.353697	0.134857	0.143906
19 weeks gestation of pregnancy	45605125	0.340146	-0.0536413	0.0565369	0.163	266186	57826	0.82164	-0.0127804	0.0567635
Chronic disease	443783	0.340279	-0.0965253	0.102181	0.193	266186	57826	0.205965	-0.128244	0.102657
Rising PSA following treatment for malignant neoplasm of prostate	37201123	0.340328	-0.108681	0.114997	0.238	266186	57826	0.336288	-0.11043	0.115874
Serum creatinine raised	4041902	0.340731	-0.0993028	0.105227	0.2	266186	57826	0.13597	-0.156239	0.106322
Acute embolism and thrombosis of left popliteal vein	45552851	0.34074	0.0872644	0.0909496	0.246	266186	57826	0.681813	0.037825	0.0919826
Mononeuropathy	4134455	0.340755	0.0598179	0.0624607	0.223	266186	57826	0.993036	0.000552	0.0632108
Abnormal cardiovascular function study, unspecified	44833926	0.340762	0.073297	0.0764825	0.247	266186	57826	0.548963	0.0463958	0.0771288
Other intestinal obstruction	45605942	0.34078	0.105478	0.109771	0.246	266186	57826	0.597834	0.0586239	0.110611
Dysphagia, pharyngoesophageal phase	44826973	0.340794	-0.0897886	0.0950294	0.211	266186	57826	0.215381	-0.117579	0.0959056
Localized osteoarthrosis uncertain if primary OR secondary	72990	0.341365	-0.0242708	0.0255547	0.235	266186	57826	0.0506873	-0.0501142	0.0257395
Cerebral edema	376690	0.341508	0.0667366	0.0697796	0.242	266186	57826	0.959401	-0.0035879	0.0705026
Fundus albipunctatus	35622759	0.341621	0.129497	0.134789	0.255	266186	57826	0.40066	0.115617	0.13635
Disorder of endocrine ovary	201257	0.341666	-0.100252	0.10656	0.163	266186	57826	0.34947	-0.0990478	0.106971
Open wound of jaw without complication	440878	0.341785	0.135196	0.140578	0.234	266186	57826	0.616525	0.0713553	0.141644
Pain in joint, lower leg	44831507	0.341806	-0.0136869	0.01441	0.225	266186	57826	0.00664773	-0.0393169	0.0145206
Acute non-infective otitis externa	4336157	0.34196	0.0522852	0.0547633	0.214	266186	57826	0.938344	0.00427819	0.0552882
Gestation period, 19 weeks	4181751	0.34198	-0.0528388	0.055897	0.164	266186	57826	0.847417	-0.0107865	0.056118
Urinary calculus, unspecified	44833664	0.341987	-0.0925687	0.0982645	0.205	266186	57826	0.19931	-0.125702	0.0990716
Malignant neoplasm of upper-inner quadrant of female breast	44819435	0.342132	-0.137307	0.146487	0.192	266186	57826	0.388316	-0.12494	0.1466
Encephalitis, myelitis and encephalomyelitis	4147498	0.342144	0.139051	0.144699	0.241	266186	57826	0.951721	0.00897297	0.148098
Atherosclerosis of native arteries of extremities with intermittent claudication, unspecified extremity	45605830	0.342167	0.104749	0.109407	0.267	266186	57826	0.708876	-0.0410706	0.110329
Bursitis of elbow	46273162	0.342218	0.102105	0.106614	0.249	266186	57826	0.727912	0.0374082	0.107206
Thyroid dysfunction during pregnancy, childbirth and the puerperium	139895	0.342511	-0.139097	0.148757	0.158	266186	57826	0.342908	-0.139302	0.149085
Other conjunctivitis	45533222	0.342546	0.103148	0.107726	0.233	266186	57826	0.577711	0.060869	0.108784
Vitamin B6 deficiency	435787	0.34285	0.130565	0.136095	0.232	266186	57826	0.551511	0.0822653	0.137182
Costal cartilage injury	437708	0.34288	0.143565	0.149516	0.237	266186	57826	0.755865	0.0470155	0.150627
Intermittent claudication due to atherosclerosis of artery of limb	37312529	0.343099	0.0970014	0.101557	0.263	266186	57826	0.52292	-0.065091	0.102376
Conductive hearing loss, unilateral, right ear, with unrestricted hearing on the contralateral side	45576849	0.343212	0.101092	0.105711	0.222	266186	57826	0.454617	0.0803032	0.106649
Lymphoid leukemia, unspecified not having achieved remission	45595719	0.343304	-0.132217	0.141338	0.197	266186	57826	0.389032	-0.120813	0.14191
Persistent atrial fibrillation	35207785	0.343496	0.056388	0.05925	0.241	266186	57826	0.422207	0.0479962	0.0595683
Cesarean delivery, without mention of indication, unspecified as to episode of care or not applicable	44824445	0.343894	-0.102356	0.109232	0.189	266186	57826	0.271708	-0.119131	0.109644
Pain in right forearm	45543690	0.343926	0.0687417	0.0722106	0.232	266186	57826	0.83432	0.0152707	0.072916
Strain of other muscles, fascia and tendons at shoulder and upper arm level, unspecified arm, initial encounter	45573677	0.343958	-0.0993448	0.105946	0.205	266186	57826	0.313599	-0.106252	0.106476
Other specified disorders of male genital organs	44827900	0.344065	-0.0607121	0.064501	0.224	266186	57826	0.0983214	-0.107715	0.0657413
Pelvic injury	4154168	0.344106	0.103332	0.108276	0.239	266186	57826	0.82846	0.0237423	0.109361
Unspecified infectious disease	45561779	0.34418	0.0526878	0.0554416	0.219	266186	57826	0.819212	-0.0128047	0.056085
Persistent disorder of initiating or maintaining wakefulness	44824134	0.344456	-0.148904	0.159743	0.2	266186	57826	0.493499	-0.108356	0.159877
Unspecified speech disturbances	45539349	0.344779	0.0774434	0.0814356	0.234	266186	57826	0.643788	0.0381391	0.0822188
Cognitive communication disorder	37396726	0.344864	-0.0763413	0.0813863	0.208	266186	57826	0.183296	-0.108049	0.0819915
Mitral valve regurgitation	443962	0.34522	-0.13541	0.14527	0.207	266186	57826	0.210667	-0.18052	0.146584
Complex tear of medial meniscus, current injury, right knee, initial encounter	45584395	0.345301	-0.0889017	0.0949979	0.202	266186	57826	0.366824	-0.085464	0.0954633
Ankle pain	4090553	0.345336	-0.0644298	0.0686859	0.203	266186	57826	0.0806754	-0.11997	0.0694304
Fracture of carpal bone	4218884	0.345366	-0.0992928	0.106232	0.198	266186	57826	0.191465	-0.137714	0.106802
Low tension open-angle glaucoma	44828911	0.345923	-0.115321	0.123496	0.241	266186	57826	0.362933	-0.112054	0.12427
Vomiting without nausea	45573011	0.346323	0.0881113	0.0928649	0.231	266186	57826	0.961674	-0.0045086	0.0938604
Subclinical hypothyroidism	4183422	0.346372	-0.154261	0.166534	0.168	266186	57826	0.279395	-0.177593	0.167272
Muscle wasting and atrophy, not elsewhere classified, unspecified site	45557926	0.346423	0.101394	0.106789	0.243	266186	57826	0.427793	0.0858525	0.107514
Traumatic subcutaneous emphysema, initial encounter	45551452	0.346514	0.109433	0.115247	0.253	266186	57826	0.960947	-0.0057122	0.116709
Compression of brain	44833448	0.346911	-0.137896	0.148618	0.184	266186	57826	0.351324	-0.137084	0.14907
Impulse control disorder, unspecified	44829946	0.347046	0.129078	0.135829	0.245	266186	57826	0.725356	-0.0483614	0.138175
Other ovarian cyst, left side	37200904	0.347276	0.0833086	0.0879626	0.21	266186	57826	0.477777	0.0632259	0.0885579
Electromyogram abnormal	441415	0.347505	-0.0960867	0.103219	0.2	266186	57826	0.204223	-0.130294	0.103884
Heart murmur	316822	0.347534	0.0223954	0.023799	0.226	266186	57826	0.727248	0.00836363	0.0239636
Non-rheumatic mitral valve stenosis with regurgitation	45766207	0.347723	0.0246156	0.026165	0.234	266186	57826	0.976408	0.00078	0.0263577
Sprain of other ligament of right ankle, subsequent encounter	45546042	0.347727	0.148072	0.155557	0.214	266186	57826	0.272125	0.17414	0.156069
Simple chronic bronchitis	44832421	0.347738	0.117449	0.123932	0.256	266186	57826	0.498031	-0.0841312	0.124949
Other ill-defined heart diseases	44835945	0.347972	0.112454	0.118824	0.269	266186	57826	0.467349	0.087575	0.119726
Superficial injury of cornea	44823580	0.348023	-0.0478231	0.0511817	0.21	266186	57826	0.0351288	-0.108165	0.0518297
Finding of gravid uterus	195877	0.348235	-0.143132	0.154925	0.165	266186	57826	0.358984	-0.140652	0.155613
Varicose veins of lower extremities with inflammation	44819735	0.348243	0.0591154	0.0627168	0.242	266186	57826	0.572065	0.0357854	0.0631526
Fracture of one rib	4066613	0.348259	0.0980179	0.103634	0.237	266186	57826	0.782289	0.028869	0.10422
Swimmer's ear, left ear	45547947	0.348461	-0.146333	0.158482	0.171	266186	57826	0.329487	-0.15286	0.159247
Acne	141095	0.348534	-0.0232085	0.0248084	0.182	266186	57826	0.384712	-0.0216862	0.0249955
Low-tension glaucoma, bilateral, mild stage	45567053	0.348771	-0.136456	0.147279	0.236	266186	57826	0.349313	-0.137467	0.148526
Lipid storage disease	4027782	0.348922	-0.123427	0.133368	0.194	266186	57826	0.284768	-0.141442	0.134042
Other specified noninflammatory disorders of uterus	35209436	0.349117	-0.053009	0.0568922	0.2	266186	57826	0.355028	-0.0525854	0.0571301
Brachial neuritis	375631	0.349218	-0.14111	0.152929	0.183	266186	57826	0.243048	-0.177089	0.154401
Other low back pain	766414	0.349329	0.043791	0.0466237	0.238	266186	57826	0.940988	0.00348213	0.047025
Malignant neoplasm of lower-outer quadrant of left female breast	45605276	0.349343	0.119525	0.126419	0.234	266186	57826	0.396164	0.10859	0.126803
Dermatitis due to drugs and medicines taken internally	44824476	0.349362	0.0691994	0.0734994	0.227	266186	57826	0.948388	-0.0048191	0.0744784
Unspecified acute appendicitis	45538522	0.349549	-0.0688153	0.0740602	0.188	266186	57826	0.298488	-0.0768614	0.0744785
Chorioretinal scar, unspecified	44837033	0.349622	0.0719125	0.0764507	0.252	266186	57826	0.643793	0.035942	0.0775153
Injury involving multiple body regions	132776	0.349799	-0.0805953	0.0868307	0.211	266186	57826	0.0686106	-0.157298	0.0875886
Postpartum state	440465	0.349928	0.130296	0.137538	0.178	266186	57826	0.403985	0.116912	0.13845
Rheumatic disease of heart valve	435829	0.350119	0.0554495	0.0590857	0.25	266186	57826	0.749704	0.0190266	0.059551
Sprains and strains of other specified sites of shoulder and upper arm	44828234	0.350339	-0.0491212	0.0528335	0.207	266186	57826	0.211963	-0.0658711	0.053089
Other synovitis and tenosynovitis, right shoulder	45562796	0.350434	-0.10225	0.110562	0.203	266186	57826	0.275175	-0.119929	0.11113
Chondromalacia of patella	44829204	0.350612	-0.0407208	0.0437865	0.209	266186	57826	0.179482	-0.0588388	0.0440624
Migraine with aura	381549	0.351157	-0.0266726	0.0286787	0.184	266186	57826	0.229598	-0.0345006	0.0288079
Poisoning by antidepressant	440270	0.351301	0.139944	0.148351	0.231	266186	57826	0.240526	-0.176833	0.152752
Acute disease of cardiovascular system	4028367	0.351398	0.0933135	0.0993924	0.253	266186	57826	0.704448	0.0382844	0.100628
Injury of upper extremity	4130851	0.351477	0.02266	0.0242752	0.217	266186	57826	0.350996	-0.0227978	0.0244887
Dysphagia, pharyngoesophageal phase	45563292	0.351484	0.0500538	0.053491	0.226	266186	57826	0.784794	0.0147302	0.0538743
Neuropathic pain	4090564	0.351524	-0.140417	0.152819	0.188	266186	57826	0.124267	-0.232287	0.15451
Trauma and postoperative pulmonary insufficiency	261881	0.351982	0.0926163	0.0987621	0.248	266186	57826	0.94081	0.00741858	0.0998525
Idiopathic scoliosis of lumbar spine	46273239	0.35204	-0.124906	0.135886	0.19	266186	57826	0.199102	-0.172938	0.136947
Carcinoma in situ of skin, unspecified	35206478	0.352055	0.130541	0.138692	0.238	266186	57826	0.492216	0.0970241	0.140115
Chronic migraine without aura, with intractable migraine, so stated, without mention of status migrainosus	44829982	0.352104	0.100026	0.106464	0.2	266186	57826	0.359111	0.0987319	0.106647
Attention deficit disorder without mention of hyperactivity	44829951	0.352112	0.0505487	0.0540515	0.185	266186	57826	0.728504	0.0189111	0.0543799
Displaced fracture of proximal phalanx of right lesser toe(s), initial encounter for closed fracture	45570063	0.352271	-0.135688	0.147805	0.193	266186	57826	0.123878	-0.225813	0.149898
Nonspecific (abnormal) findings on radiological and other examination of gastrointestinal tract	44828165	0.352404	0.0539476	0.057754	0.237	266186	57826	0.815658	0.0135904	0.0582306
Abnormal findings on diagnostic imaging of skull and head	439154	0.352481	0.0357617	0.038347	0.227	266186	57826	0.919797	-0.0038948	0.0386942
Other problems related to care provider dependency	35225287	0.352487	0.12136	0.129302	0.259	266186	57826	0.766409	0.0389783	0.130823
Hereditary hemochromatosis	4148231	0.352615	0.112549	0.119815	0.215	266186	57826	0.380909	0.106572	0.12044
Idiopathic gout, left ankle and foot	45601307	0.352615	-0.111943	0.121616	0.222	266186	57826	0.284832	-0.129739	0.12266
Malignant neoplasm of liver	4246127	0.35269	0.115293	0.122919	0.254	266186	57826	0.739383	0.0414855	0.124307
Collapse of lumbar vertebra	4204781	0.352773	0.0766621	0.0819957	0.25	266186	57826	0.946928	-0.0055147	0.0828822
Cannabis intoxication	4052690	0.353133	0.131999	0.1407	0.255	266186	57826	0.466254	-0.103705	0.143414
Inflammatory conditions of jaws	45582125	0.353151	0.102622	0.109588	0.239	266186	57826	0.697233	-0.0431564	0.111305
Partial edentulism class 1 due to caries	46269925	0.35317	-0.114582	0.124605	0.232	266186	57826	0.116173	-0.194426	0.125732
Partial loss of teeth due to caries, class I	45586702	0.35317	-0.114582	0.124605	0.232	266186	57826	0.116173	-0.194426	0.125732
Open wound of lower limb without complication	4016306	0.353256	0.112724	0.120311	0.245	266186	57826	0.828572	0.0263567	0.121466
Consciousness and/or awareness finding	440213	0.353482	0.09139	0.0977383	0.235	266186	57826	0.909979	0.0111669	0.0986748
Other symptoms involving nervous and musculoskeletal systems	44837429	0.353501	-0.0426295	0.0461193	0.214	266186	57826	0.0506514	-0.0901579	0.0464914
Disorder of function of stomach	197913	0.353508	0.0276653	0.029753	0.235	266186	57826	0.845058	-0.0058555	0.029976
Excessive bleeding in the premenopausal period	35209476	0.353657	-0.069479	0.0754368	0.176	266186	57826	0.427169	-0.0597865	0.075747
Other and unspecified postsurgical nonabsorption	44834828	0.35393	0.0788768	0.0845111	0.229	266186	57826	0.272208	0.0936914	0.0846426
Malignant lymphoma of lymph nodes of head, face AND/OR neck	438698	0.354006	0.122984	0.131366	0.249	266186	57826	0.530409	0.0842047	0.133324
Other disorders of calcium metabolism	45595836	0.354248	0.114744	0.122682	0.24	266186	57826	0.48431	0.086803	0.123229
Disorder of stoma	4123283	0.354373	0.0936837	0.100342	0.229	266186	57826	0.908879	0.0116003	0.101256
Delusional disorder	44827658	0.354563	0.12831	0.137235	0.259	266186	57826	0.515481	-0.0906287	0.140268
Chronic kidney disease (CKD)	44830172	0.354587	0.108655	0.116457	0.275	266186	57826	0.453835	0.0887401	0.117732
Encounter for elective termination of pregnancy	45547303	0.355364	-0.11098	0.121502	0.164	266186	57826	0.455175	-0.0902585	0.122011
Arthritis of shoulder region joint	40483262	0.355448	0.0390505	0.0421295	0.246	266186	57826	0.717063	0.0153992	0.0424433
Other optic neuritis	44826610	0.355505	0.122454	0.131246	0.252	266186	57826	0.56638	0.0766246	0.132843
Maternal care for breech presentation, not applicable or unspecified	45582487	0.355531	-0.0739374	0.080651	0.159	266186	57826	0.449064	-0.0608566	0.0809062
14 weeks gestation of pregnancy	45547308	0.355794	-0.0738698	0.0806119	0.164	266186	57826	0.313875	-0.0809488	0.0810438
Central pain syndrome	45566906	0.355812	-0.142863	0.156831	0.194	266186	57826	0.207637	-0.1963	0.158627
Acute myocardial infarction of anterior wall	434376	0.355995	0.103153	0.110825	0.251	266186	57826	0.583435	0.061595	0.111778
Finding of lower limb	4022922	0.356128	-0.122714	0.134632	0.185	266186	57826	0.18714	-0.176401	0.136054
Sudden hearing loss, unspecified	44820846	0.356227	-0.112866	0.123644	0.203	266186	57826	0.29816	-0.128368	0.12486
Chronic migraine without aura, without mention of intractable migraine without mention of status migrainosus	44823028	0.356587	-0.0703451	0.0768383	0.183	266186	57826	0.306159	-0.078309	0.0771155
Pernicious anemia	44819527	0.356593	0.0811556	0.0874123	0.228	266186	57826	0.622774	0.0434135	0.087924
Female	442986	0.356636	-0.132258	0.145576	0.157	266186	57826	0.302336	-0.147992	0.145813
Disease of pancreas, unspecified	35208399	0.356705	0.0571464	0.061709	0.237	266186	57826	0.755103	0.0194422	0.0622323
Fetal condition affecting obstetrical care of mother	74104	0.356738	-0.0556125	0.0606893	0.16	266186	57826	0.427901	-0.0481165	0.0609902
Left bundle branch hemiblock	313209	0.356761	-0.126411	0.138721	0.219	266186	57826	0.161466	-0.193627	0.140608
Phimosis	42709954	0.357097	-0.0972093	0.106364	0.248	266186	57826	0.239981	-0.125544	0.107859
Posterior subcapsular polar age-related cataract, left eye	45547840	0.357236	0.101806	0.109664	0.248	266186	57826	0.722793	0.0395355	0.111104
Non-infectious disorder of lymphatics	435835	0.357243	0.0836777	0.0902595	0.239	266186	57826	0.782542	0.025244	0.0912742
Labyrinthitis, unspecified	44837087	0.357446	-0.0867442	0.0950501	0.198	266186	57826	0.337737	-0.0906339	0.0953619
Rheumatic disorders of both aortic and tricuspid valves	35207660	0.357798	-0.115995	0.127434	0.22	266186	57826	0.248554	-0.145996	0.128137
Disorder of endocrine system	31821	0.357825	0.0403386	0.0437119	0.214	266186	57826	0.758053	0.0136147	0.0441454
Anosmia	35211351	0.357832	-0.0682659	0.0747224	0.199	266186	57826	0.256037	-0.0846409	0.0751104
Enthesopathy, unspecified	35209004	0.357841	-0.0411216	0.0448864	0.211	266186	57826	0.136086	-0.0669985	0.0452143
Neoplasm of bladder	200680	0.357989	0.131384	0.141466	0.261	266186	57826	0.684172	0.0582891	0.142662
Onychia and paronychia of toe	44821087	0.358223	-0.0626571	0.0685948	0.204	266186	57826	0.200799	-0.0877649	0.0691539
Epididymitis	45548670	0.358253	0.0703211	0.0761235	0.251	266186	57826	0.883416	-0.0113577	0.0775181
Left lower quadrant pain	45553715	0.358289	0.0204771	0.0222543	0.218	266186	57826	0.399358	-0.0188777	0.022433
Idiopathic peripheral autonomic neuropathy	194913	0.358323	0.0524055	0.0568103	0.242	266186	57826	0.913201	0.00625593	0.0573649
Unspecified tear of unspecified meniscus, current injury, unspecified knee, initial encounter	45536192	0.359163	0.104983	0.113467	0.235	266186	57826	0.467932	0.0836683	0.114463
Other neutropenia	45547611	0.359262	0.0959318	0.103797	0.236	266186	57826	0.48669	0.0735593	0.105114
Acquired unequal limb length	45757656	0.359354	-0.0654821	0.071873	0.207	266186	57826	0.32873	-0.070032	0.0721639
Other specified psychophysiological malfunction	44826520	0.359405	0.114255	0.123371	0.216	266186	57826	0.331839	0.1214	0.123729
Epilepsy, unspecified, intractable, without status epilepticus	45600783	0.359485	0.0974528	0.105488	0.232	266186	57826	0.970822	-0.0038981	0.106603
Systemic sclerosis, unspecified	35208831	0.359521	0.0979885	0.106066	0.238	266186	57826	0.389275	0.0921813	0.10625
Unwanted pregnancy	4239301	0.359695	0.113163	0.122259	0.211	266186	57826	0.606346	0.0638172	0.12313
Other unwanted pregnancy	44835512	0.359695	0.113163	0.122259	0.211	266186	57826	0.606346	0.0638172	0.12313
Sprain of upper extremity	4048512	0.359753	-0.0308063	0.0337277	0.213	266186	57826	0.119197	-0.0526742	0.0339586
Secondary malignant neoplasm of other specified sites	44826416	0.359753	-0.12231	0.135108	0.202	266186	57826	0.303976	-0.138313	0.136304
Reduced libido	436246	0.359757	-0.0395745	0.0433716	0.198	266186	57826	0.306887	-0.0444951	0.0437251
Chronic sinusitis, unspecified	35207983	0.359842	-0.0193772	0.0211958	0.202	266186	57826	0.0632156	-0.0395184	0.0213416
Arthralgia of temporomandibular joint	73231	0.360011	-0.0396666	0.0434932	0.199	266186	57826	0.11156	-0.0692322	0.0437819
Estrogen receptor negative status [ER-]	44834368	0.360048	0.136231	0.147191	0.245	266186	57826	0.246998	0.172969	0.147298
Imaging of brain abnormal	40484908	0.360315	-0.0340712	0.0373532	0.221	266186	57826	0.059514	-0.0706679	0.0377221
Lesion of radial nerve	44819603	0.360387	0.135706	0.146707	0.242	266186	57826	0.964171	-0.0066978	0.149183
Urticaria, unspecified	35208543	0.360672	0.0331992	0.0362121	0.205	266186	57826	0.652815	0.0164207	0.0364496
Left lower quadrant pain	195083	0.360839	0.0179237	0.019588	0.218	266186	57826	0.228421	-0.0237401	0.019746
Brachial plexus lesions	44820771	0.360844	-0.090442	0.0998559	0.192	266186	57826	0.270073	-0.109555	0.100387
Dental restoration failure of marginal integrity	25568	0.360856	-0.101791	0.11238	0.227	266186	57826	0.156426	-0.159245	0.113864
Other forms of scoliosis, thoracic region	45591830	0.361039	0.116407	0.12617	0.231	266186	57826	0.680125	0.0527922	0.127478
Disorder of bone	75909	0.361053	0.0137688	0.0150651	0.222	266186	57826	0.678354	-0.0062833	0.0151556
Disturbances of sensation of smell and taste	44836291	0.361273	-0.0682362	0.0752154	0.207	266186	57826	0.359095	-0.0689101	0.0756147
Primary open angle glaucoma	44830008	0.361284	0.0488599	0.0533405	0.278	266186	57826	0.308429	0.0549398	0.0537387
Tenderness of right lower quadrant of abdomen	40490986	0.361304	0.0942252	0.102372	0.225	266186	57826	0.615399	0.0520269	0.103099
Sprain of thumb	4138285	0.361322	0.117674	0.127596	0.227	266186	57826	0.528117	0.0817383	0.128658
Severe visual impairment	4288370	0.361504	0.0796184	0.0867445	0.268	266186	57826	0.976353	0.00260275	0.0877904
Meibomian gland dysfunction of left eye, unspecified eyelid	1595582	0.361838	-0.0447505	0.0492603	0.227	266186	57826	0.326152	-0.0485531	0.0496472
Malignant neoplasm of upper-outer quadrant of female breast	4091465	0.361847	-0.146624	0.163294	0.174	266186	57826	0.324195	-0.158836	0.163794
Fat necrosis of breast	35209359	0.361898	-0.0889086	0.0983314	0.201	266186	57826	0.366648	-0.0884284	0.098764
23 weeks gestation of pregnancy	45537635	0.361955	-0.0611168	0.0674565	0.165	266186	57826	0.506845	-0.0447701	0.0677526
Severe hyperglycemia due to diabetes mellitus	4029420	0.362077	0.107762	0.117282	0.265	266186	57826	0.89377	0.0158796	0.118781
Pain of ear structure	4103476	0.362134	-0.105887	0.117491	0.173	266186	57826	0.401394	-0.0980583	0.118054
Abnormal menstrual cycle	4171394	0.362284	0.038331	0.0419214	0.177	266186	57826	0.524549	0.0268575	0.0420989
Preglaucoma, unspecified, right eye	45596080	0.36231	0.0975361	0.106303	0.272	266186	57826	0.454838	0.0808361	0.107533
Late effect of injury	435119	0.362325	-0.0368802	0.0406213	0.206	266186	57826	0.0688009	-0.074016	0.0409427
Other specified diseases due to viruses	44832090	0.362461	0.0867466	0.0944677	0.2	266186	57826	0.762699	0.0288631	0.0953351
Primary malignant neoplasm of bladder	196360	0.36298	0.0569209	0.0622786	0.241	266186	57826	0.81559	0.0146496	0.0627402
Neurogenic bowel	201900	0.363166	-0.100878	0.111979	0.203	266186	57826	0.221919	-0.136589	0.113216
Diffuse large B-cell lymphoma (nodal/systemic with skin involvement)	4300704	0.363294	-0.0932496	0.103436	0.216	266186	57826	0.183748	-0.138124	0.105159
Idiopathic sleep related non-obstructive alveolar hypoventilation	44819569	0.363388	0.122499	0.133405	0.244	266186	57826	0.710682	0.0500645	0.134419
Pain in right ankle and joints of right foot	45538740	0.363776	0.0210118	0.0230968	0.22	266186	57826	0.40973	-0.0191745	0.0232947
Finding of region of thorax	4185503	0.363824	-0.0935486	0.104002	0.181	266186	57826	0.250361	-0.118982	0.10475
Chorioamnionitis, third trimester, not applicable or unspecified	45587355	0.363884	-0.101549	0.11305	0.163	266186	57826	0.496927	-0.0766531	0.113743
Unspecified nonsuppurative otitis media, left ear	45533388	0.363987	-0.091004	0.101157	0.186	266186	57826	0.308908	-0.102361	0.101612
Basal cell carcinoma of skin of right upper limb, including shoulder	45576313	0.364075	0.0882679	0.0964745	0.224	266186	57826	0.259529	0.110316	0.0968745
Other specified disorders of arteries and arterioles	44824266	0.364082	-0.0965886	0.107354	0.213	266186	57826	0.324713	-0.105387	0.108021
Supervision of other high risk pregnancies, third trimester	45606536	0.364267	0.0857306	0.0937294	0.197	266186	57826	0.478024	0.0672585	0.0942061
Encounter for examination of eyes and vision with abnormal findings	45605095	0.364353	-0.0657785	0.0729555	0.205	266186	57826	0.371623	-0.0653047	0.0735287
Synovial cyst of popliteal space [Baker], unspecified knee	45557975	0.364699	0.0887514	0.0972153	0.25	266186	57826	0.537665	0.060773	0.0981301
Acquired trigger finger	77965	0.364869	0.0239659	0.0264003	0.234	266186	57826	0.779358	0.00744297	0.0265524
Abnormal results of pulmonary function studies	35211522	0.365706	0.0501616	0.0552258	0.238	266186	57826	0.980647	0.00135057	0.0556692
Ventricular fibrillation	44837106	0.365864	0.133107	0.14566	0.257	266186	57826	0.522877	0.0943331	0.146575
Other benign neoplasm of skin of unspecified eyelid, including canthus	45547584	0.365947	-0.103722	0.115868	0.2	266186	57826	0.337532	-0.110557	0.116484
Dental caries extending into dentine	44823150	0.366045	0.0481489	0.0530674	0.249	266186	57826	0.537372	-0.0330109	0.0536545
Other complications due to genitourinary device, implant, and graft	44822524	0.366069	0.0955702	0.104855	0.224	266186	57826	0.747603	0.0342112	0.106002
Lump in lower inner quadrant of right breast	765720	0.366074	-0.115828	0.129577	0.194	266186	57826	0.331716	-0.125052	0.130365
Dysphagia	45568116	0.366078	0.131032	0.14341	0.245	266186	57826	0.812604	0.034494	0.145104
Atypical face pain	44824167	0.366464	0.100997	0.110866	0.232	266186	57826	0.479731	0.0791476	0.11124
Erythema intertrigo	35208501	0.366541	0.0348094	0.0384348	0.221	266186	57826	0.845407	0.00755387	0.0387166
Diverticulitis of large intestine with perforation and abscess without bleeding	45552937	0.366729	0.0793054	0.0872796	0.239	266186	57826	0.86545	0.0149329	0.0880228
17 weeks gestation of pregnancy	45556830	0.366884	-0.0696391	0.0777398	0.161	266186	57826	0.463561	-0.0568387	0.0779999
Cutaneous abscess of perineum	45596355	0.366891	0.113936	0.125133	0.251	266186	57826	0.973808	-0.0041529	0.126526
Segmental and somatic dysfunction of head region	35209155	0.367004	0.117362	0.128619	0.199	266186	57826	0.461669	0.0959582	0.129164
Foot joint effusion	4185029	0.36705	-0.0865635	0.0967433	0.203	266186	57826	0.177469	-0.129972	0.097525
Primary gout	4084229	0.367258	0.041736	0.0461428	0.253	266186	57826	0.48399	0.0326441	0.0465272
Other specified functional intestinal disorders	35208292	0.367376	0.11823	0.129816	0.228	266186	57826	0.483276	0.0923977	0.130761
Stress fracture of metatarsal bone	40479607	0.367455	-0.135857	0.152867	0.177	266186	57826	0.291825	-0.159163	0.153452
Laceration of lip	4155033	0.367599	0.0719844	0.0794398	0.249	266186	57826	0.805869	-0.0197111	0.0803265
Hearing loss	377889	0.367778	-0.0173302	0.0192657	0.22	266186	57826	0.170835	-0.0264948	0.0193819
Acute vascular insufficiency of intestine	201894	0.367912	0.0991807	0.109282	0.251	266186	57826	0.791129	0.0292669	0.110254
Sensorineural hearing loss, unspecified	44823106	0.367999	-0.0315062	0.0350873	0.227	266186	57826	0.343797	-0.0333164	0.0352863
Contusion of right shoulder, initial encounter	45558949	0.368028	0.085319	0.0941112	0.239	266186	57826	0.908111	-0.0109606	0.0950458
Hypothyroidism	140673	0.36808	0.0140554	0.0156021	0.21	266186	57826	0.816467	0.00363798	0.0156712
Synovitis/tenosynovitis - hand	443284	0.368161	0.067444	0.0745067	0.227	266186	57826	0.796085	0.0194117	0.0749934
Onychogryphosis	35208584	0.368208	-0.0488557	0.0545047	0.243	266186	57826	0.0755973	-0.0969568	0.0549792
Hemiplegia	374022	0.368225	0.0697687	0.0771065	0.247	266186	57826	0.975451	0.00239336	0.0777609
Circadian rhythm sleep disorder, delayed sleep phase type	44824150	0.368519	-0.14199	0.160147	0.181	266186	57826	0.345272	-0.150077	0.161369
Contusion of left thigh, initial encounter	45540564	0.368577	0.09961	0.109863	0.238	266186	57826	0.778043	0.0312892	0.110723
Disorder of left lower extremity	764156	0.36862	-0.102003	0.114655	0.181	266186	57826	0.465447	-0.0832457	0.115025
Spondylosis without myelopathy or radiculopathy, site unspecified	45591852	0.368746	0.0535436	0.0593079	0.237	266186	57826	0.935076	0.00487883	0.0598687
Unspecified disorder of eye and adnexa	35207578	0.368824	0.0521746	0.0578017	0.231	266186	57826	0.678585	0.0241981	0.0582768
Urine microscopy: presence of cells - finding	441420	0.36913	-0.0936702	0.105178	0.217	266186	57826	0.109437	-0.167761	0.106339
Alopecia areata	44836152	0.369161	-0.0987073	0.110925	0.203	266186	57826	0.291021	-0.117044	0.112034
Other specified diseases of jaws	45606212	0.369184	0.13148	0.144914	0.256	266186	57826	0.90371	0.0177803	0.146776
Leukemia	317510	0.369196	0.120964	0.133348	0.241	266186	57826	0.420574	0.109051	0.134183
Wound dehiscence	439981	0.369415	0.0624683	0.0692205	0.226	266186	57826	0.727407	-0.0243156	0.0698995
Postprocedural hypoparathyroidism	35207110	0.369503	-0.0789557	0.0886235	0.208	266186	57826	0.258286	-0.0999122	0.0891868
Basal cell carcinoma of eyelid	4335883	0.36981	-0.1322	0.149367	0.191	266186	57826	0.359675	-0.135692	0.150129
Imaging of abdomen abnormal	40481385	0.370072	0.0309989	0.0344951	0.228	266186	57826	0.786797	-0.0093955	0.0347641
Hyperacusis	378163	0.370128	0.126726	0.139831	0.226	266186	57826	0.452959	0.106988	0.141255
Other specified diseases and conditions complicating pregnancy	725450	0.370156	-0.064239	0.0721585	0.161	266186	57826	0.335725	-0.0692766	0.0724755
Pain in joint, upper arm	44822210	0.370406	-0.0288111	0.0322452	0.216	266186	57826	0.0631106	-0.0600163	0.0324584
Hyperthyroidism	4142479	0.370568	-0.114425	0.129171	0.201	266186	57826	0.282337	-0.137945	0.129963
Superficial injury of cornea	373638	0.370612	-0.0452713	0.0507717	0.21	266186	57826	0.0420806	-0.103553	0.0514095
Finding of frequency of urination	200843	0.370628	0.0149441	0.0166743	0.219	266186	57826	0.731197	-0.0057653	0.0167889
Localized swelling, mass and lump, right lower limb	45592413	0.370726	-0.0450917	0.0505719	0.22	266186	57826	0.0595053	-0.0954067	0.0510381
Breech presentation	74698	0.370828	-0.0677736	0.0762696	0.16	266186	57826	0.455074	-0.0568155	0.0765093
Disorders of soft tissue, unspecified	44824528	0.37098	-0.077005	0.0866822	0.208	266186	57826	0.226439	-0.104666	0.0873492
Body pale	4164646	0.371347	0.104529	0.115803	0.212	266186	57826	0.503463	0.0782224	0.116081
Unqualified visual loss, one eye	44820806	0.371486	0.113969	0.126403	0.257	266186	57826	0.807469	0.0312372	0.127883
Partial edentulism	40481091	0.37166	0.0479394	0.0534654	0.255	266186	57826	0.368651	-0.0486186	0.0542739
Inflammatory disorder of jaw region	37018293	0.371673	0.0972939	0.108029	0.238	266186	57826	0.704397	-0.0414836	0.109704
Ulcer of intestine	35208317	0.371684	0.0684872	0.0762033	0.221	266186	57826	0.616971	0.0385943	0.0769092
Mature cataract	377285	0.371866	0.100798	0.112097	0.286	266186	57826	0.404819	0.0946758	0.112918
Open wound of finger	4054063	0.372084	0.0289848	0.0323916	0.214	266186	57826	0.62919	-0.0157583	0.0326786
Other spondylosis with radiculopathy, lumbosacral region	45572458	0.372289	-0.0553916	0.0623861	0.22	266186	57826	0.211402	-0.0779304	0.062778
Galactorrhea not associated with childbirth	79884	0.372481	-0.0781927	0.0883662	0.177	266186	57826	0.125762	-0.134252	0.088854
Abnormal electroencephalogram [EEG]	45582732	0.372606	-0.114568	0.129941	0.19	266186	57826	0.239137	-0.151587	0.130663
Thoracic spondylosis with myelopathy	79119	0.372687	-0.120254	0.136373	0.211	266186	57826	0.34773	-0.127435	0.137262
Parasomnia	440087	0.372886	-0.0925234	0.104765	0.193	266186	57826	0.300911	-0.107819	0.105303
Myopia, right eye	45567094	0.372921	-0.0621005	0.070111	0.198	266186	57826	0.422172	-0.0561866	0.070374
Benign neoplasm of parathyroid gland	134304	0.373171	-0.0864567	0.0978468	0.212	266186	57826	0.374342	-0.0866656	0.0983181
Person with feared complaint in whom no diagnosis was made	44829667	0.373268	0.0573621	0.0641225	0.238	266186	57826	0.605004	0.0335156	0.0646246
Arthropathy, unspecified, shoulder region	44819956	0.373455	-0.055581	0.0627503	0.224	266186	57826	0.115548	-0.0987751	0.0632926
Cushing's syndrome, unspecified	35206921	0.373508	-0.140631	0.160361	0.17	266186	57826	0.231757	-0.189216	0.16132
Lyme Disease	44823988	0.373637	-0.0722751	0.0818261	0.189	266186	57826	0.433171	-0.0639886	0.0821599
Acute venous embolism and thrombosis of other specified veins	44834756	0.373676	0.0890559	0.0993994	0.253	266186	57826	0.742766	0.0331102	0.100627
Myalgia, other site	1595620	0.373679	0.0215995	0.0242376	0.219	266186	57826	0.568527	-0.0139145	0.0244288
Chronic fatigue, unspecified	45573032	0.373873	-0.0253159	0.0285339	0.196	266186	57826	0.128759	-0.0434453	0.0287113
Antiphospholipid syndrome	45552361	0.373915	0.0856674	0.0955949	0.214	266186	57826	0.517324	0.0625442	0.0960541
Internal hemorrhoids	196436	0.374107	0.0223619	0.0251166	0.232	266186	57826	0.838359	0.00515921	0.0252813
Pain in joints of left hand	37200702	0.374109	-0.0495945	0.0560554	0.203	266186	57826	0.140891	-0.082536	0.0564738
Amblyopia	376981	0.374137	-0.057681	0.06524	0.212	266186	57826	0.173746	-0.0888277	0.065815
Traumatic subdural hemorrhage without loss of consciousness, initial encounter	45606927	0.374323	0.107078	0.119522	0.257	266186	57826	0.831353	0.0257349	0.120604
Irritable bowel syndrome	75576	0.374462	-0.0210535	0.0237479	0.193	266186	57826	0.0619928	-0.0443755	0.0238663
Follicular disorder, unspecified	35208642	0.374584	-0.0293717	0.0331677	0.199	266186	57826	0.010518	-0.0853724	0.0336235
Skin striae	137054	0.374687	-0.134468	0.153653	0.161	266186	57826	0.438906	-0.117829	0.154125
Post-void dribbling	44820066	0.374778	0.118432	0.132149	0.248	266186	57826	0.449099	0.101974	0.133626
Diseases of the respiratory system complicating pregnancy, third trimester	45587400	0.375305	0.102215	0.114153	0.194	266186	57826	0.470126	0.0837783	0.115073
Intrinsic (allergic) eczema	45601213	0.375318	-0.0668704	0.0759098	0.196	266186	57826	0.451047	-0.0572379	0.0763558
Contracture of joint of hand	72995	0.375377	0.0770627	0.086401	0.25	266186	57826	0.897775	0.011249	0.0874838
Other specified diseases of the digestive system	45538558	0.375729	-0.101292	0.115486	0.191	266186	57826	0.259164	-0.130069	0.116713
Background retinopathy, unspecified	44833466	0.376029	0.103507	0.116036	0.268	266186	57826	0.932522	0.0100175	0.118225
Crohn's disease of small intestine with other complication	45586716	0.376138	0.128305	0.143225	0.205	266186	57826	0.307932	0.148568	0.143702
Moderate cervical dysplasia	35209440	0.376732	0.0919591	0.103105	0.192	266186	57826	0.935397	-0.0085019	0.104972
Developmental delay	436077	0.376748	0.118406	0.132481	0.205	266186	57826	0.456096	0.100306	0.13335
Intestinal infection due to other organism, not elsewhere classified	44828627	0.376907	0.0482909	0.0544284	0.227	266186	57826	0.45046	-0.0415038	0.0551845
Postthrombotic syndrome	4070679	0.376913	0.109737	0.123088	0.247	266186	57826	0.441037	0.096413	0.124178
Gingival recession	134386	0.376981	-0.111856	0.127879	0.217	266186	57826	0.167419	-0.175845	0.129332
Abscess of eyelid	44823070	0.377139	0.109022	0.12231	0.237	266186	57826	0.670445	0.0528343	0.123622
Intractable headache following trauma	42535403	0.377204	-0.127993	0.146822	0.181	266186	57826	0.262755	-0.1628	0.14773
Keratitis	374035	0.377286	0.0601467	0.0677646	0.223	266186	57826	0.546269	0.0413964	0.0683652
Ankylosis of lumbosacral joint	4338669	0.377372	0.124327	0.139294	0.23	266186	57826	0.561824	0.0822189	0.140716
Other specified postprocedural states	37202304	0.377402	0.0111802	0.0126585	0.217	266186	57826	0.349691	-0.0119159	0.0127497
Abnormal findings on diagnostic imaging of skull and head, not elsewhere classified	35211513	0.377556	0.040675	0.0459374	0.228	266186	57826	0.905021	0.00553074	0.0463306
Streptococcus, group B, as the cause of diseases classified elsewhere	35206025	0.377648	0.0702535	0.0791292	0.21	266186	57826	0.591528	0.0429263	0.0796918
Osteoarthrosis, localized, not specified whether primary or secondary, ankle and foot	44833812	0.377707	0.0695821	0.0784531	0.255	266186	57826	0.498128	0.0536861	0.0789223
Subacute and chronic vaginitis	35209384	0.377914	0.0693522	0.0781662	0.213	266186	57826	0.599933	0.0414359	0.0787136
Other specified viral infection	44834443	0.378085	0.0366585	0.0414554	0.216	266186	57826	0.869355	0.00688389	0.0418279
Benign neoplasm of rectosigmoid junction	35206516	0.378478	-0.0691909	0.0790485	0.217	266186	57826	0.158956	-0.110945	0.0795298
Acute frontal sinusitis, unspecified	45533536	0.378906	-0.0384368	0.0438438	0.189	266186	57826	0.286337	-0.0467098	0.0440049
Laceration without foreign body of unspecified finger without damage to nail, initial encounter	45559422	0.378912	0.0695597	0.0785616	0.219	266186	57826	0.637519	0.0374247	0.0791671
Acute rheumatic endocarditis	437897	0.379137	-0.129244	0.148596	0.225	266186	57826	0.527287	-0.0934703	0.149055
Benign neoplasm of kidney, except pelvis	44822918	0.379336	-0.127999	0.147361	0.204	266186	57826	0.280411	-0.158239	0.148744
Posterior subcapsular polar age-related cataract, unspecified eye	45581626	0.379468	-0.124751	0.143622	0.206	266186	57826	0.287266	-0.15151	0.144394
Hypertensive heart disease without heart failure	35207670	0.379509	0.0363556	0.041256	0.255	266186	57826	0.864304	-0.0071117	0.0416356
Vitreous hemorrhage, left eye	45600926	0.379813	0.0839974	0.0950479	0.266	266186	57826	0.406258	0.0801323	0.0959223
Chronic inflammatory demyelinating polyradiculoneuropathy	381009	0.379869	-0.123299	0.142082	0.198	266186	57826	0.433173	-0.110575	0.142573
Other specified erythematous conditions	35208554	0.379885	-0.0917076	0.105378	0.192	266186	57826	0.191075	-0.136826	0.106037
Influenza due to identified novel influenza A virus with other respiratory manifestations	45562440	0.380118	0.0975228	0.110297	0.262	266186	57826	0.782423	-0.0308911	0.112107
Strain of muscle(s) and tendon(s) of the rotator cuff of left shoulder, initial encounter	45544770	0.380131	-0.076464	0.0877405	0.209	266186	57826	0.243518	-0.102209	0.0884553
Unspecified unsatisfactory restoration of tooth	44833623	0.380237	-0.11309	0.130193	0.218	266186	57826	0.19346	-0.168055	0.131141
Localized skin eruption caused by drug and medicament	4066819	0.380345	0.122056	0.137705	0.238	266186	57826	0.536461	0.0864629	0.13887
Nonexudative age-related macular degeneration, bilateral, stage unspecified	37200392	0.380628	0.0838544	0.094987	0.249	266186	57826	0.42508	0.0766073	0.0954478
Degenerative joint disease involving multiple joints	75617	0.380717	0.0331961	0.0377732	0.243	266186	57826	0.915101	0.00405157	0.0379933
Knee joint finding	4100932	0.38079	-0.0993589	0.114462	0.194	266186	57826	0.263855	-0.127324	0.115343
Abrasion or friction burn of elbow, forearm, and wrist, without mention of infection	44821354	0.380798	0.0880032	0.0996447	0.228	266186	57826	0.989752	0.00129093	0.100492
New daily persistent headache (NDPH)	45576583	0.380995	-0.0662057	0.0760477	0.196	266186	57826	0.337873	-0.0727663	0.076447
Other vitreous opacities, right eye	45547902	0.381204	-0.0612551	0.0703393	0.214	266186	57826	0.479945	-0.0497521	0.0707451
Closed fracture of fibula	40492392	0.381211	0.0463821	0.0527562	0.225	266186	57826	0.696895	-0.0207007	0.0532374
Encounter for suspected placental problem ruled out	45590694	0.381473	-0.124343	0.143974	0.163	266186	57826	0.667883	-0.0615702	0.144442
Transient ischemia	4238191	0.381645	-0.120795	0.139682	0.202	266186	57826	0.225295	-0.167429	0.140274
Acquired hallux malleus	432417	0.38174	0.0356831	0.0406806	0.243	266186	57826	0.906849	0.00480351	0.0410357
Strain of muscle, fascia and tendon of long head of biceps, right arm, initial encounter	45593017	0.382085	0.105168	0.11924	0.237	266186	57826	0.446655	0.0920246	0.11999
Ascites	44822307	0.382213	0.121486	0.1377	0.253	266186	57826	0.727402	0.0486515	0.139048
Other complications due to other cardiac device, implant, and graft	44829482	0.382216	0.109626	0.124406	0.263	266186	57826	0.706852	0.0472998	0.125326
Primary central sleep apnea	45581498	0.382221	0.0599758	0.0682825	0.23	266186	57826	0.432972	0.054175	0.0687728
Sprain of unspecified site of back	44829372	0.382407	-0.0446221	0.0512863	0.218	266186	57826	0.0229853	-0.116532	0.0517651
Flat foot [pes planus] (acquired), unspecified foot	45606162	0.382421	-0.0603273	0.0694273	0.225	266186	57826	0.318648	-0.0694581	0.0700602
Closed fracture of shaft of metacarpal bone	440547	0.382768	-0.139722	0.162281	0.191	266186	57826	0.123222	-0.250078	0.166051
Non-traumatic subdural hemorrhage	4111709	0.382859	0.0822073	0.0935992	0.254	266186	57826	0.980426	-0.0023193	0.0945492
Infectious gastroenteritis and colitis, unspecified	35205450	0.38288	0.0415655	0.0474602	0.219	266186	57826	0.582014	-0.0263842	0.0480403
Vitamin B12 deficiency anemia, unspecified	35206701	0.38298	-0.0585872	0.0675015	0.218	266186	57826	0.161906	-0.0942905	0.0679651
Intermittent claudication of left lower limb co-occurrent and due to atherosclerosis	36717286	0.383049	0.116119	0.131986	0.274	266186	57826	0.848731	-0.0253056	0.13291
Exophoria	45591387	0.383114	-0.112866	0.130835	0.194	266186	57826	0.303906	-0.133822	0.131835
Peroneal tendinitis, left leg	45601541	0.383263	-0.0763445	0.0882246	0.188	266186	57826	0.316181	-0.0880374	0.0885914
Other and unspecified hearing loss	1569075	0.383425	-0.130952	0.152214	0.191	266186	57826	0.424778	-0.120369	0.15261
Vulval and/or perineal noninflammatory disorders	195603	0.38344	0.033885	0.0387601	0.202	266186	57826	0.917544	0.00404074	0.0390164
Multiple congenital cysts of kidney	4220238	0.383556	0.0926199	0.105463	0.235	266186	57826	0.373004	0.0952787	0.106103
Hypertonicity of bladder	44822047	0.383688	0.0438708	0.0501813	0.238	266186	57826	0.553831	0.0299529	0.0504714
Paronychia	137057	0.383733	-0.0573461	0.0661888	0.203	266186	57826	0.203072	-0.0842677	0.0667147
Continuous leakage	45601727	0.383899	0.115488	0.131416	0.251	266186	57826	0.573667	0.0746825	0.131953
Disorder of spinal region	4260918	0.383903	0.0489925	0.0560252	0.222	266186	57826	0.87795	-0.0086753	0.0565331
Other enthesopathy of right foot and ankle	45567657	0.384178	-0.0639706	0.0739547	0.201	266186	57826	0.399032	-0.0622963	0.0742983
Injury of left leg	36686528	0.384205	-0.0977487	0.113471	0.179	266186	57826	0.382071	-0.0986065	0.11395
Aortic stenosis, non-rheumatic	4111098	0.384236	-0.133033	0.154843	0.205	266186	57826	0.319734	-0.152703	0.15568
Disorder of pigmentation, unspecified	35208665	0.384389	-0.0312894	0.0360683	0.217	266186	57826	0.292456	-0.0381808	0.036385
Contusion of unspecified back wall of thorax, initial encounter	45549185	0.384452	0.118371	0.134778	0.24	266186	57826	0.943587	-0.0096124	0.135945
Other specified disorders of bone density and structure, right lower leg	45558069	0.384645	-0.0995361	0.115488	0.222	266186	57826	0.247354	-0.132726	0.116047
Left bundle branch hemiblock	44827790	0.384814	-0.119406	0.138856	0.22	266186	57826	0.17596	-0.187444	0.140746
Enthesopathy of knee, unspecified	44822221	0.384869	-0.0711258	0.0823738	0.217	266186	57826	0.296913	-0.0856956	0.0827808
Thromboembolism of vein	4327889	0.385206	0.0450283	0.0516589	0.231	266186	57826	0.921157	-0.0051638	0.0521945
Spinal stenosis, thoracic region	45543595	0.385388	0.0650787	0.0745767	0.242	266186	57826	0.788055	0.0202218	0.0750979
Late effect of unspecified injury	44827103	0.385837	-0.082714	0.0961264	0.202	266186	57826	0.140619	-0.140961	0.0969107
Hemiplegia and hemiparesis following cerebral infarction affecting unspecified side	45572111	0.385899	0.112485	0.128685	0.277	266186	57826	0.784743	0.0356095	0.130046
Other migraine, not intractable, without status migrainosus	45586292	0.386246	0.0383089	0.0440554	0.197	266186	57826	0.524855	0.028236	0.0442887
Blurring of visual image	4006463	0.386282	-0.0825478	0.0959743	0.217	266186	57826	0.0662171	-0.176648	0.0976082
Trigger finger (acquired)	44833852	0.386321	0.0324771	0.0373924	0.239	266186	57826	0.679097	0.0155671	0.0375836
Nontraumatic subdural hemorrhage, unspecified	45538392	0.386649	0.0875813	0.100472	0.254	266186	57826	0.96257	0.00476785	0.101561
Congenital non-neoplastic nevus	35211162	0.386738	0.0886044	0.101512	0.205	266186	57826	0.275347	0.11229	0.101859
Follicular cyst of ovary	44831347	0.38678	0.0966072	0.11067	0.221	266186	57826	0.593922	0.0595343	0.111081
Other malaise and fatigue	44823445	0.387554	-0.0127512	0.0147694	0.211	266186	57826	0.00216184	-0.0455255	0.0148864
Other disorders affecting eyelid function	45557284	0.387758	-0.0965217	0.112698	0.222	266186	57826	0.232417	-0.134229	0.113696
Dermatochalasis of left eye, unspecified eyelid	45605588	0.387985	-0.073394	0.0855906	0.213	266186	57826	0.297618	-0.0887276	0.0858738
Gestation period, 23 weeks	4336226	0.388007	-0.0568977	0.0662895	0.168	266186	57826	0.55928	-0.0387228	0.0665716
Contusion of lung	4096643	0.388083	0.114566	0.13155	0.254	266186	57826	0.923394	0.0128014	0.132998
Insect bite (nonvenomous), right lower leg, initial encounter	45603542	0.38814	-0.119115	0.139633	0.191	266186	57826	0.16185	-0.194499	0.141609
Adhesive capsulitis of right shoulder	45543683	0.388304	-0.0522874	0.0608954	0.212	266186	57826	0.208163	-0.0766631	0.0613253
Postprocedural respiratory failure	4148486	0.388341	0.0845802	0.0973807	0.248	266186	57826	0.978529	0.00265127	0.0984924
Non-pressure chronic ulcer of unspecified part of right lower leg limited to breakdown of skin	45562564	0.388404	0.106794	0.122762	0.252	266186	57826	0.755278	0.0386476	0.12362
Abnormal result of other cardiovascular function study	45544169	0.388441	0.0303682	0.0351262	0.237	266186	57826	0.76826	0.0104306	0.0353708
Allergic reaction	40589905	0.388689	0.0958755	0.110288	0.222	266186	57826	0.818898	0.0256655	0.11185
Acquired absence of stomach [part of]	35225376	0.388743	0.0510687	0.0589856	0.22	266186	57826	0.41275	0.0488448	0.0593822
Malignant neoplasm of uterus, part unspecified	44834492	0.388981	-0.115198	0.135142	0.209	266186	57826	0.305574	-0.137546	0.135933
Other specified pregnancy related conditions, unspecified trimester	45563067	0.389074	-0.0507516	0.0592292	0.16	266186	57826	0.2286	-0.0711098	0.0594854
Other specified disorders of uterus, not elsewhere classified	44827905	0.389096	0.0667796	0.0770986	0.232	266186	57826	0.610747	0.0395142	0.0773722
Arterial aneurysm	312336	0.389157	0.0814668	0.0939613	0.241	266186	57826	0.734618	0.0322165	0.0947881
Benign neoplasm of right adrenal gland	45586098	0.389159	0.0879306	0.101399	0.251	266186	57826	0.901306	0.0126721	0.102084
Other infective otitis externa, unspecified ear	45533375	0.389503	0.094087	0.1084	0.216	266186	57826	0.559489	0.0641808	0.109343
Hypothyroidism due to medicaments and other exogenous substances	35206854	0.38979	-0.0847473	0.0993337	0.203	266186	57826	0.271897	-0.108648	0.0998875
Acute maxillary sinusitis, unspecified	45576939	0.389892	-0.0230792	0.0268982	0.188	266186	57826	0.213596	-0.0334929	0.02701
Other current conditions classifiable elsewhere of mother, antepartum condition or complication	44821031	0.390092	-0.040228	0.0469855	0.18	266186	57826	0.0862395	-0.0803922	0.0472133
Open angle glaucoma suspect	604749	0.390344	-0.031642	0.036926	0.243	266186	57826	0.345981	-0.0349685	0.0372039
Muscle and tendon injury	4194894	0.390953	-0.0501806	0.0587546	0.215	266186	57826	0.19759	-0.0756819	0.0591293
Intracranial injury of other and unspecified nature without mention of open intracranial wound, unspecified state of consciousness	44822414	0.391091	0.0760964	0.088166	0.238	266186	57826	0.921895	0.00872893	0.0889652
Other chronic postprocedural pain	45581519	0.391116	0.090047	0.104221	0.24	266186	57826	0.800964	0.0265668	0.105157
Abrasion of ear region	4106358	0.391236	0.113581	0.131202	0.236	266186	57826	0.811986	0.0315703	0.132378
Abrasion of hand	4106682	0.391384	0.0713689	0.082756	0.229	266186	57826	0.834722	-0.0174228	0.0836245
Specified congenital anomalies of breast	44826945	0.391684	-0.113283	0.133759	0.187	266186	57826	0.266307	-0.147032	0.134204
Status epilepticus	4332304	0.391724	0.0935623	0.108442	0.248	266186	57826	0.872206	-0.0176281	0.109734
Other intervertebral disc displacement, lumbosacral region	45562748	0.391796	0.0419669	0.0488347	0.231	266186	57826	0.91519	-0.0052463	0.0492844
Cerebral arteriovenous malformation	4121803	0.391813	-0.0899044	0.105875	0.201	266186	57826	0.283539	-0.113369	0.106825
Arthritis	4291025	0.391873	0.0489743	0.0569635	0.233	266186	57826	0.959638	0.00290991	0.0574862
Tarsal tunnel syndrome	192885	0.391965	-0.0830479	0.097779	0.199	266186	57826	0.298305	-0.101044	0.0980785
Other candidiasis of other specified sites	44829776	0.391969	0.127528	0.147373	0.238	266186	57826	0.937426	-0.0118074	0.150543
Exudative age-related macular degeneration	376966	0.392156	-0.0674449	0.0792813	0.226	266186	57826	0.359094	-0.0725776	0.0796346
Localized amyloidosis	4210746	0.392406	0.110292	0.127859	0.261	266186	57826	0.352756	0.120792	0.128786
Sexually active with men	43021202	0.392513	0.0926524	0.107647	0.277	266186	57826	0.11996	0.169843	0.107907
Fracture of second lumbar vertebra	36715746	0.392617	0.115184	0.1335	0.253	266186	57826	0.697126	0.0527355	0.13494
Spontaneous abortion, without mention of complication, unspecified	44822067	0.392691	-0.0717941	0.0846143	0.173	266186	57826	0.340109	-0.0803359	0.0849031
Mucocele of salivary gland	24977	0.392762	0.122649	0.142052	0.243	266186	57826	0.576726	0.0810238	0.144215
Unspecified mononeuropathy of bilateral lower limbs	37200348	0.39278	0.0767046	0.0891936	0.243	266186	57826	0.907706	-0.0104521	0.0902322
Anomalies of cerebrovascular system	44825757	0.392884	0.105728	0.122658	0.239	266186	57826	0.491991	0.0856184	0.12373
Generalized gingival recession, unspecified	1326616	0.392898	-0.107148	0.126635	0.214	266186	57826	0.295705	-0.132298	0.128006
Unspecified fracture of upper end of left humerus, initial encounter for closed fracture	45554274	0.392948	0.118232	0.136991	0.235	266186	57826	0.69962	0.0533051	0.137533
Unspecified cerebrovascular disease	44827802	0.392948	0.0779134	0.0906576	0.26	266186	57826	0.685937	0.0370085	0.0912648
Chondromalacia, left knee	45534098	0.393262	-0.0809591	0.0955539	0.202	266186	57826	0.246781	-0.110311	0.0962169
Other hereditary and idiopathic neuropathies	35207450	0.393277	0.0646726	0.075335	0.23	266186	57826	0.657962	0.0337798	0.0760817
Non-pressure chronic ulcer of left heel and midfoot with unspecified severity	45548225	0.393612	0.104096	0.121081	0.267	266186	57826	0.901263	0.0151953	0.122344
Acute cystitis	44819817	0.39397	0.0347416	0.0406343	0.219	266186	57826	0.879891	-0.0061802	0.0409205
Guillain-Barre syndrome	35207452	0.394014	-0.134146	0.159428	0.195	266186	57826	0.31939	-0.157393	0.160445
Myoneural disorders, unspecified	44828887	0.394187	0.119662	0.138994	0.234	266186	57826	0.417516	0.114516	0.139876
Other ulcerative colitis without complications	45586721	0.394293	0.108347	0.125916	0.211	266186	57826	0.441625	0.0985686	0.126958
Osteoarthritis of knee	1570333	0.394375	-0.12564	0.149301	0.201	266186	57826	0.380782	-0.129827	0.149957
Disorder of thorax	4043346	0.394402	0.0887948	0.103416	0.214	266186	57826	0.503986	0.0700213	0.104126
Dermatitis factitia	133285	0.394674	0.123883	0.143896	0.216	266186	57826	0.79763	0.0372975	0.144974
Endometrial hyperplasia, unspecified	45577542	0.394692	0.0900235	0.104939	0.224	266186	57826	0.458969	0.078639	0.105471
Social phobia	44836971	0.394768	-0.0979457	0.116258	0.175	266186	57826	0.131725	-0.174419	0.117736
Hypertrophy of bone	4069318	0.394771	-0.0766099	0.0906776	0.202	266186	57826	0.383546	-0.0786231	0.0908964
Disorder of eye, unspecified	44823085	0.394884	-0.0795617	0.0941904	0.212	266186	57826	0.299957	-0.0973927	0.0947795
Unspecified injury of left elbow, initial encounter	45569068	0.394947	-0.111342	0.132281	0.197	266186	57826	0.113625	-0.207092	0.133429
Pruritus of vagina	4145769	0.395006	-0.112009	0.133211	0.172	266186	57826	0.375349	-0.117115	0.133697
Unspecified delay in development	44825318	0.395168	0.123871	0.144031	0.211	266186	57826	0.516594	0.0948267	0.144952
Osteophyte, left knee	45596553	0.395348	-0.07617	0.0902272	0.217	266186	57826	0.29985	-0.093592	0.0910164
Cervical incompetence	436740	0.395352	0.115609	0.13458	0.212	266186	57826	0.278669	0.148409	0.135151
Late effect of accident due to natural and environmental factors	433681	0.395373	-0.0750315	0.0889397	0.191	266186	57826	0.432296	-0.0697128	0.0893833
Contact dermatitis of eyelid	4286048	0.395577	0.119608	0.139291	0.222	266186	57826	0.403509	0.118159	0.139981
Benign neoplasm of rectum	35206517	0.395798	-0.0432952	0.0511833	0.216	266186	57826	0.211791	-0.0639698	0.0515184
Late effect of accidental fall	437176	0.395889	0.0510981	0.0599381	0.243	266186	57826	0.857102	-0.01087	0.0604193
Fluid overload	44835763	0.396011	0.112656	0.131563	0.257	266186	57826	0.833329	0.0280338	0.132937
Neoplasm of uncertain behavior of bladder	198401	0.396042	0.0769745	0.0901224	0.245	266186	57826	0.766153	0.027079	0.0908512
Other acute sinusitis	44832412	0.396052	-0.0768569	0.0912326	0.194	266186	57826	0.230882	-0.108968	0.0918964
Acute cerebrovascular insufficiency	4164092	0.39615	0.0524151	0.0615272	0.259	266186	57826	0.964957	0.00272861	0.0620936
Allergic contact dermatitis due to adhesive	4066471	0.397111	0.108642	0.12699	0.208	266186	57826	0.530987	0.0804114	0.127392
Effusion of right knee joint	762253	0.397277	-0.109543	0.1308	0.193	266186	57826	0.291209	-0.13699	0.131505
Ocular pain, left eye	45567104	0.397366	0.0471322	0.0554765	0.238	266186	57826	0.878166	-0.0085944	0.0561033
Prurigo	44822173	0.39757	-0.0984635	0.117417	0.214	266186	57826	0.0929269	-0.1982	0.119965
Interstitial emphysema	35208103	0.397705	0.106942	0.125317	0.238	266186	57826	0.76077	0.0385111	0.126086
Mediastinal emphysema	4057432	0.397705	0.106942	0.125317	0.238	266186	57826	0.76077	0.0385111	0.126086
Effusion, right hip	45553156	0.397829	-0.129574	0.155155	0.199	266186	57826	0.172559	-0.209602	0.156669
Band neutrophil count above reference range	40481861	0.398163	0.113886	0.133518	0.24	266186	57826	0.879805	0.0205291	0.135535
Vertical strabismus, right eye	45557459	0.398377	-0.116451	0.139459	0.197	266186	57826	0.422783	-0.111333	0.140378
Uterine inflammatory diseases excluding the cervix	194687	0.398399	-0.109607	0.131164	0.196	266186	57826	0.330203	-0.126684	0.131682
Moderate nonproliferative diabetic retinopathy	44832299	0.398412	-0.112987	0.134991	0.246	266186	57826	0.382219	-0.117533	0.135737
Complete fecal incontinence	45773430	0.398602	-0.113379	0.135839	0.19	266186	57826	0.2312	-0.1614	0.136938
Bacterial infection, unspecified	35205579	0.398753	0.0695495	0.0819337	0.233	266186	57826	0.894416	0.0109893	0.0827257
Other immediate postpartum hemorrhage	35210340	0.398935	-0.0779793	0.0932065	0.161	266186	57826	0.520651	-0.0597206	0.0935538
Calcium deposits in tendon and bursa	44826900	0.399101	0.116482	0.136793	0.242	266186	57826	0.484589	0.0971771	0.137924
Benign neoplasm of skin of eyelid	4242957	0.399189	-0.0958432	0.114727	0.201	266186	57826	0.366351	-0.103178	0.115332
Arthropathy, unspecified, ankle and foot	44822199	0.399237	-0.0599937	0.0715508	0.216	266186	57826	0.20329	-0.0909612	0.0720696
Other specified disorders of penis	44833676	0.399273	0.0792384	0.0934299	0.258	266186	57826	0.794476	-0.0249984	0.0961371
Localized, primary osteoarthritis of elbow	4197477	0.399537	0.0661034	0.0780612	0.254	266186	57826	0.628623	0.0381316	0.0786077
Chronic instability of knee	4068241	0.399546	-0.0799688	0.0956252	0.206	266186	57826	0.302122	-0.0984027	0.0962127
Acute conjunctivitis, unspecified	44835885	0.399606	-0.0399317	0.047581	0.202	266186	57826	0.274965	-0.0520533	0.0479067
Multiple and unspecified open wound of lower limb, without mention of complication	44824748	0.39995	0.103716	0.12217	0.243	266186	57826	0.905462	0.0146695	0.123372
Fractured dental restorative material with loss of material	46274127	0.400218	-0.0694161	0.0830378	0.213	266186	57826	0.176606	-0.111811	0.0835743
Carcinoma in situ of skin of right upper limb, including shoulder	45590974	0.400243	0.115869	0.136351	0.237	266186	57826	0.523811	0.0881574	0.137247
Post-acute COVID-19	705076	0.400314	-0.0552242	0.0660016	0.199	266186	57826	0.433212	-0.0516744	0.0662537
Other fracture of upper and lower end of left fibula, initial encounter for closed fracture	45584342	0.400352	-0.0846503	0.101457	0.203	266186	57826	0.128055	-0.153446	0.102253
Crushing injury of finger	75406	0.40037	-0.0935095	0.112181	0.198	266186	57826	0.253788	-0.127286	0.112864
Noninflammatory disorder of cervix uteri, unspecified	35209448	0.400507	0.111341	0.13109	0.213	266186	57826	0.510178	0.087545	0.13189
Hyperosmolarity	4032787	0.400644	0.0514586	0.0609945	0.265	266186	57826	0.945891	-0.0041768	0.0615617
Spasmodic torticollis	44837001	0.40097	-0.115651	0.139277	0.189	266186	57826	0.268657	-0.152691	0.140098
Benign neoplasm of skin of left eyelid	37208308	0.402232	0.10461	0.123798	0.242	266186	57826	0.485328	0.0874717	0.12446
False labor before 37 completed weeks of gestation, unspecified trimester	45587371	0.402236	-0.139212	0.16881	0.15	266186	57826	0.39634	-0.141296	0.169227
Anisocoria	45533367	0.402243	0.0924469	0.109475	0.223	266186	57826	0.70911	0.0413423	0.110431
Late effect of superficial injury	433633	0.402619	0.0761292	0.0903703	0.233	266186	57826	0.565593	0.0525107	0.0909908
Alopecia areata	141933	0.402749	-0.0680072	0.0817886	0.205	266186	57826	0.360494	-0.0748539	0.0824165
Endometriosis of ovary	44832501	0.403016	-0.120222	0.14559	0.171	266186	57826	0.339314	-0.137502	0.145979
Open wound of anterior abdominal wall without complication	197717	0.403037	0.109691	0.13006	0.255	266186	57826	0.856197	0.0239024	0.131662
Scoliosis deformity of spine	72418	0.40304	0.0258465	0.0308411	0.213	266186	57826	0.966409	0.00130724	0.0310381
Lipoma of other specified sites	44824062	0.403132	-0.0597938	0.0718938	0.222	266186	57826	0.174904	-0.0975472	0.0725052
External hemorrhoids without mention of complication	44827812	0.403164	-0.033579	0.0402822	0.222	266186	57826	0.0986638	-0.066769	0.0406587
Closed fracture of pelvis	77129	0.403173	0.0891884	0.105871	0.232	266186	57826	0.76331	0.0320777	0.106232
Other and unspecified superficial injury of other, multiple, and unspecified sites, without mention of infection	44820194	0.403215	-0.0966291	0.116693	0.193	266186	57826	0.130451	-0.175624	0.118064
Other complications of enterostomy	45567333	0.403268	0.117249	0.138902	0.235	266186	57826	0.623089	0.0690269	0.139648
Dyskinesia of esophagus	35208194	0.403295	0.0411306	0.0490375	0.222	266186	57826	0.807023	0.0120617	0.0493276
Congenital anomaly of eye	372424	0.403492	-0.114345	0.138358	0.201	266186	57826	0.391158	-0.11796	0.139083
Infection of skin and/or subcutaneous tissue	201093	0.403518	0.112823	0.133754	0.229	266186	57826	0.763277	0.0405988	0.134338
Paraplegia	192606	0.403949	0.0714486	0.0851102	0.242	266186	57826	0.679016	0.0356636	0.0859385
Unspecified disorder of synovium and tendon, right thigh	45553249	0.403961	-0.127644	0.154922	0.187	266186	57826	0.41279	-0.125706	0.155427
Group B streptococcus carrier complicating pregnancy	37016152	0.403997	-0.0798337	0.0964792	0.161	266186	57826	0.476372	-0.0684888	0.0968649
Cyst of Bartholin's gland	44820988	0.404116	0.0967119	0.114952	0.227	266186	57826	0.5482	0.0697291	0.115435
Abdominal pain, right upper quadrant	44833923	0.404266	0.0229615	0.0274786	0.219	266186	57826	0.332217	-0.0267826	0.0276808
Superficial keratitis, unspecified	44830026	0.404355	0.123845	0.146876	0.223	266186	57826	0.539836	0.0915162	0.148076
Vitamin D deficiency	44836928	0.404403	0.0776603	0.0925301	0.234	266186	57826	0.440911	0.0720566	0.0929362
Dysplasia of cervix (uteri)	44826754	0.404694	-0.0572038	0.0690175	0.203	266186	57826	0.124661	-0.105725	0.0695246
Injury of thigh	442564	0.4048	-0.109546	0.132841	0.206	266186	57826	0.220419	-0.161569	0.133795
Other and unspecified disc disorder, lumbar region	44833846	0.40514	0.050682	0.0606208	0.233	266186	57826	0.796067	-0.0157736	0.0611131
Neuralgia	373852	0.405148	0.0265178	0.0317854	0.227	266186	57826	0.250529	-0.036788	0.0321102
Refractory migraine with aura	372886	0.405182	0.0556623	0.0665039	0.187	266186	57826	0.598391	0.0353397	0.0668644
Dizziness and giddiness	44822289	0.405211	0.0139537	0.0167482	0.226	266186	57826	0.361702	-0.0153698	0.016868
Open wound of abdominal wall, anterior, without mention of complication	44827086	0.4055	0.109857	0.130944	0.256	266186	57826	0.869824	0.0217586	0.132554
Shoulder stiff	72711	0.405767	-0.0343797	0.0414796	0.212	266186	57826	0.329841	-0.0404804	0.0416902
Other specified adjustment reactions	44824137	0.405921	0.10966	0.13074	0.24	266186	57826	0.878021	0.0203993	0.132695
Incoordination	441417	0.406028	-0.038002	0.0458899	0.213	266186	57826	0.0793166	-0.0805984	0.0462557
Localized swelling, mass and lump, lower limb, bilateral	45548958	0.40615	0.0535504	0.0642049	0.259	266186	57826	0.783902	-0.0177596	0.0648446
Preglaucoma, unspecified	44821881	0.406202	-0.0271524	0.0327566	0.248	266186	57826	0.219889	-0.0404228	0.0330471
Transient arterial retinal occlusion	433195	0.406399	-0.106015	0.128927	0.215	266186	57826	0.352251	-0.119097	0.129405
Abnormal level of blood mineral	4166144	0.406459	0.04504	0.0540282	0.202	266186	57826	0.445208	0.041572	0.0542458
Mild hyperemesis gravidarum, antepartum condition or complication	44824396	0.406572	0.08765	0.104746	0.205	266186	57826	0.825495	0.0233403	0.105634
Primary chronic gout without tophus of ankle and/or foot	46270470	0.406735	0.0837999	0.100357	0.261	266186	57826	0.477607	0.0724561	0.101475
Claustrophobia	45576544	0.406878	0.0555762	0.0666899	0.23	266186	57826	0.908045	-0.0077677	0.0672935
Problem related to life management difficulty	43020485	0.406967	-0.104976	0.127681	0.235	266186	57826	0.0787837	-0.222792	0.12898
Transplanted skin present	42539121	0.407141	0.109384	0.130797	0.25	266186	57826	0.643103	0.0614536	0.131983
Benign neoplasm of rectosigmoid junction	4243575	0.407254	-0.0650158	0.0789059	0.218	266186	57826	0.174316	-0.106846	0.079387
Iliotibial band syndrome, unspecified leg	45572547	0.407584	0.0867164	0.103919	0.227	266186	57826	0.422259	0.084483	0.104507
Other specified disorders of bone, unspecified site	45572674	0.40774	0.0422334	0.050833	0.231	266186	57826	0.825419	0.0113184	0.0512638
Other tear of medial meniscus, current injury, right knee, subsequent encounter	45579533	0.407805	-0.0841552	0.102495	0.197	266186	57826	0.348639	-0.0956812	0.103023
Cough variant asthma	44833611	0.407835	-0.110616	0.135057	0.198	266186	57826	0.423113	-0.107754	0.135892
Diverticulum of bladder	195864	0.407926	0.0874364	0.104912	0.249	266186	57826	0.466848	0.0774183	0.105745
Disorder of nasal cavity	439407	0.408127	-0.0151049	0.0182816	0.209	266186	57826	0.0151653	-0.0446175	0.0184355
Other specified disorders of nose and nasal sinuses	45581856	0.408296	-0.0192382	0.0233031	0.207	266186	57826	0.0371887	-0.0487664	0.0234983
Acute recurrent frontal sinusitis	45576940	0.408383	-0.0921317	0.112477	0.181	266186	57826	0.455284	-0.0834198	0.112666
Hematoma	4299449	0.408741	0.103894	0.12465	0.239	266186	57826	0.723101	0.0447668	0.125879
Calculus of gallbladder and bile duct without cholecystitis without obstruction	45538551	0.40878	-0.100891	0.123287	0.202	266186	57826	0.134091	-0.18359	0.12458
Fecal urgency	45568117	0.409085	0.0580094	0.0699091	0.219	266186	57826	0.580339	0.0390612	0.0704077
Nonallopathic lesions, lumbar region	44822241	0.409154	-0.0680798	0.0830383	0.19	266186	57826	0.29111	-0.0873668	0.0834643
Trigger finger, unspecified finger	45543645	0.409225	-0.0387264	0.0470808	0.226	266186	57826	0.183836	-0.0626531	0.0473886
Pain in unspecified joint	45577227	0.409262	0.016709	0.0202222	0.211	266186	57826	0.589206	-0.0109824	0.0203556
Impaired glucose tolerance test (oral)	44831602	0.409331	-0.0414924	0.0504687	0.223	266186	57826	0.497771	-0.0342551	0.0506716
Hypergammaglobulinemia, unspecified	35206840	0.409479	0.114683	0.137854	0.268	266186	57826	0.388878	0.120712	0.138853
Unspecified type of carcinoma in situ of unspecified breast	45537886	0.409535	-0.110568	0.135517	0.194	266186	57826	0.489268	-0.0929913	0.135701
Nausea and vomiting	44831590	0.409658	0.103869	0.124797	0.221	266186	57826	0.807733	0.0306904	0.125773
Contusion of right hand, initial encounter	45607767	0.409665	0.0711191	0.0857163	0.219	266186	57826	0.895201	-0.0113377	0.086155
Bipolar disorder, in full remission, most recent episode depressed	45542842	0.409679	0.122422	0.146928	0.231	266186	57826	0.808116	-0.0360442	0.148859
Medial epicondylitis, unspecified elbow	45572550	0.409698	0.112261	0.134836	0.231	266186	57826	0.485672	0.0953723	0.135669
Other and unspecified angina pectoris	44837100	0.409742	0.0301084	0.0364404	0.249	266186	57826	0.639854	-0.0171787	0.0367612
Diseases of the digestive system complicating pregnancy, first trimester	45601910	0.40976	-0.146222	0.180299	0.148	266186	57826	0.294128	-0.186337	0.181278
Elevated C-reactive protein (CRP)	44837446	0.409801	-0.0856116	0.104728	0.196	266186	57826	0.39339	-0.0889254	0.105081
Other adrenocortical insufficiency	45542748	0.409993	-0.083747	0.102459	0.198	266186	57826	0.12776	-0.156113	0.103987
Postconcussion syndrome	44824138	0.410267	-0.0663432	0.08108	0.195	266186	57826	0.137584	-0.120024	0.0817426
Streptococcus B carrier state complicating pregnancy	45582601	0.41042	-0.0787668	0.096491	0.161	266186	57826	0.486134	-0.0670013	0.0968789
Stiffness of left wrist, not elsewhere classified	45586943	0.410757	0.102364	0.123358	0.233	266186	57826	0.437877	0.0970604	0.124087
Strain of other muscles, fascia and tendons at shoulder and upper arm level, right arm, initial encounter	45549618	0.411036	0.0672107	0.0812846	0.228	266186	57826	0.553105	0.0487063	0.0817799
Cognitive communication deficit	45534454	0.411119	-0.068536	0.0839059	0.211	266186	57826	0.222097	-0.102307	0.0845591
Health condition feared but not present	43020434	0.411157	0.0525844	0.0637061	0.237	266186	57826	0.659303	0.0283779	0.0642194
Other specified joint disorders, right shoulder	45572438	0.411228	-0.0732566	0.0897503	0.21	266186	57826	0.365708	-0.081124	0.090345
Cyst of epididymis	4181782	0.411383	-0.0690316	0.0845301	0.226	266186	57826	0.228718	-0.102454	0.0858359
Other synovitis and tenosynovitis, other site	45582213	0.411483	0.111427	0.134375	0.231	266186	57826	0.571787	0.0770964	0.135468
Superficial keratitis	374643	0.411533	0.098321	0.118666	0.22	266186	57826	0.487044	0.083635	0.119438
Unspecified diseases of blood and blood-forming organs	44831077	0.411694	-0.0738339	0.0905733	0.201	266186	57826	0.192902	-0.117797	0.0914614
Gestational diabetes mellitus in pregnancy, diet controlled	45553483	0.411767	-0.0732228	0.0898977	0.162	266186	57826	0.640952	-0.0418231	0.0900711
Tear of lateral cartilage or meniscus of knee, current	44834002	0.412138	-0.0505162	0.0618729	0.216	266186	57826	0.2689	-0.0684614	0.0622957
Other specified complication of genitourinary prosthetic devices, implants and grafts, initial encounter	45546722	0.412286	0.0936212	0.113269	0.228	266186	57826	0.578307	0.0637464	0.114062
Convergence insufficiency	439278	0.412342	-0.10912	0.134579	0.184	266186	57826	0.47291	-0.0959477	0.134965
Unspecified personality disorder	44831097	0.412373	0.0563297	0.0683855	0.227	266186	57826	0.0364903	-0.144044	0.0696829
Hereditary peripheral neuropathy	377554	0.412412	-0.099809	0.122943	0.201	266186	57826	0.196608	-0.158051	0.124221
Hearing loss of right ear	43021778	0.412555	-0.0434133	0.053186	0.214	266186	57826	0.221367	-0.0651564	0.0535842
Postconcussion syndrome	372610	0.41263	-0.0441297	0.0540882	0.196	266186	57826	0.102688	-0.0882222	0.0545013
Refractive amblyopia	381017	0.412803	0.0938928	0.113765	0.242	266186	57826	0.610895	0.0588468	0.115113
Connective tissue and disc stenosis of intervertebral foramina	4069654	0.412892	-0.0409158	0.0501477	0.22	266186	57826	0.0568546	-0.0954989	0.0505551
Blood glucose abnormal	4042728	0.412999	-0.0171853	0.0210209	0.22	266186	57826	0.113901	-0.0333874	0.0211734
Acute appendicitis	4310400	0.413029	-0.0469377	0.0575957	0.197	266186	57826	0.262185	-0.0647024	0.0580539
Supervision of pregnancy with insufficient antenatal care, unspecified trimester	45592179	0.413048	0.124373	0.150146	0.201	266186	57826	0.749596	0.0482986	0.150638
Traumatic blister of toe	4156806	0.413073	0.0975236	0.118219	0.25	266186	57826	0.801556	0.0299863	0.119028
Other dependence on machines, supplemental oxygen	44834286	0.413263	0.0715067	0.0869036	0.251	266186	57826	0.606079	-0.0451008	0.0877615
Angina pectoris, unspecified	35207683	0.413296	0.0337407	0.0411321	0.243	266186	57826	0.667401	-0.0177859	0.041447
Postmenopausal atrophic vaginitis	44825571	0.413682	-0.0292459	0.0358622	0.217	266186	57826	0.48445	-0.0251059	0.0359807
Intervertebral disc disorders with radiculopathy, lumbosacral region	45538784	0.413685	-0.0497374	0.0611187	0.212	266186	57826	0.138621	-0.0903476	0.0614955
Disorder of sebaceous gland	138225	0.41371	-0.0243627	0.0298662	0.219	266186	57826	0.187772	-0.0395527	0.0301251
Hemiplegia, unspecified, affecting unspecified side	44829966	0.413849	0.0743527	0.0904535	0.248	266186	57826	0.937638	0.0071474	0.0913023
Imaging of thorax abnormal	40482228	0.414059	-0.0344279	0.0422765	0.22	266186	57826	0.0885418	-0.0720551	0.0425659
Radiation dermatitis	137350	0.414161	0.0792919	0.0964204	0.225	266186	57826	0.661992	0.0425941	0.0970721
Closed fracture of ankle	75095	0.414189	0.0414512	0.0505857	0.229	266186	57826	0.794843	-0.013255	0.0510315
Conjunctival edema	380117	0.414291	0.108358	0.13157	0.246	266186	57826	0.55744	0.0784278	0.132859
Unspecified ptosis of unspecified eyelid	45571858	0.41435	0.0721899	0.0879097	0.24	266186	57826	0.458841	0.0657812	0.0883233
Inflammatory disease of breast	44831340	0.414396	0.0548345	0.0668577	0.216	266186	57826	0.957139	0.00362367	0.0674038
Recurrent major depression in partial remission	4141454	0.414471	-0.0288413	0.035437	0.195	266186	57826	0.00632541	-0.0970174	0.0358436
Primary open-angle glaucoma, unspecified eye, stage unspecified	37200442	0.414605	0.0817199	0.0996141	0.287	266186	57826	0.43938	0.078325	0.100765
Cervical disc disorder, unspecified, unspecified cervical region	45538782	0.414769	0.0567555	0.0692493	0.226	266186	57826	0.885275	-0.0100761	0.0698948
Mallet finger	44819989	0.415161	-0.0983066	0.121749	0.208	266186	57826	0.342402	-0.115724	0.123175
Dilatation of aorta	4132130	0.415773	-0.0535482	0.06611	0.222	266186	57826	0.387818	-0.0571678	0.0665247
Unspecified ovarian cysts	45601752	0.416243	-0.0680897	0.0843103	0.189	266186	57826	0.194488	-0.108885	0.0848024
Esophageal dysphagia	4254223	0.416248	-0.103443	0.128558	0.189	266186	57826	0.237025	-0.151139	0.129699
Acute embolism and thrombosis of left tibial vein	45552852	0.416341	0.105916	0.129203	0.249	266186	57826	0.584398	0.0715943	0.130152
Convergence insufficiency	45538311	0.416363	-0.111514	0.13875	0.185	266186	57826	0.47379	-0.0987048	0.139153
Furuncle, unspecified	45605973	0.416388	0.0636996	0.077956	0.229	266186	57826	0.690186	-0.0314336	0.0790632
Benign neoplasm of other and unspecified parts of mouth	44835722	0.416401	0.118324	0.144164	0.243	266186	57826	0.768863	0.0429676	0.145707
Insufficient sleep syndrome	45595911	0.416711	-0.0819857	0.101686	0.217	266186	57826	0.701216	-0.0389528	0.101876
Chronic pharyngitis	26711	0.416754	0.0729632	0.0892697	0.22	266186	57826	0.535278	0.0559524	0.089811
Preterm labor without delivery	36712703	0.416992	-0.0815969	0.101397	0.163	266186	57826	0.389551	-0.0867579	0.101745
Phlebitis and thrombophlebitis of unspecified site	35207886	0.417069	0.0672057	0.0823243	0.224	266186	57826	0.815961	0.019343	0.0829696
Other hair color and hair shaft abnormalities	35208613	0.417192	0.0913412	0.111673	0.219	266186	57826	0.566955	0.0648846	0.112686
Attention deficit disorder with hyperactivity	44822997	0.417193	0.0423198	0.0519457	0.184	266186	57826	0.519347	-0.0337092	0.0524842
Arthropathy of elbow	4323893	0.417261	0.101056	0.123548	0.245	266186	57826	0.779898	0.034929	0.124643
Poisoning by other specified drugs and medicinal substances, undetermined whether accidentally or purposely inflicted	44822627	0.41727	0.122687	0.149744	0.243	266186	57826	0.715037	-0.0554405	0.152498
Superior glenoid labrum lesion of right shoulder, initial encounter	45588105	0.417519	-0.0768968	0.0955739	0.187	266186	57826	0.408227	-0.0787827	0.095999
Hereditary hemochromatosis	45542775	0.417618	0.103738	0.126733	0.212	266186	57826	0.422969	0.10302	0.127338
Unspecified injury of head, subsequent encounter	45587638	0.41764	-0.0878359	0.109262	0.203	266186	57826	0.173849	-0.147606	0.110013
Unspecified blepharitis left eye, upper and lower eyelids	1595551	0.417861	0.0536912	0.0659769	0.236	266186	57826	0.488766	0.0461996	0.0664822
Otitis media, unspecified, unspecified ear	45581732	0.417879	0.0365521	0.0449715	0.208	266186	57826	0.822499	0.0101695	0.0452915
Female stress incontinence	195007	0.417909	0.0203311	0.0250582	0.214	266186	57826	0.847398	0.00484503	0.0251674
Laceration of foot	4109685	0.418161	0.0816624	0.100183	0.236	266186	57826	0.978291	0.00275597	0.101257
Frequency of micturition	45563299	0.418221	0.0135508	0.0167235	0.219	266186	57826	0.692788	-0.0066492	0.0168381
Menorrhagia	4302555	0.418308	-0.0421109	0.0522367	0.193	266186	57826	0.40887	-0.0432497	0.0525789
Deformity of reconstructed breast	45606502	0.419065	-0.0864186	0.107873	0.185	266186	57826	0.377917	-0.0948259	0.108552
Polycystic kidney, unspecified	35211020	0.419502	0.0979609	0.120346	0.235	266186	57826	0.41256	0.0999988	0.121025
Complete rotator cuff tear or rupture of left shoulder, not specified as traumatic	45533934	0.419811	0.0528717	0.0652555	0.244	266186	57826	0.483079	0.0461755	0.065593
Persistent insomnia	440082	0.419829	-0.121509	0.152449	0.189	266186	57826	0.22213	-0.184748	0.154033
Ankle stiff	4097158	0.420085	-0.0796656	0.0995756	0.191	266186	57826	0.311048	-0.100779	0.100447
Other sites of candidiasis	45590852	0.420155	0.0768056	0.0946432	0.227	266186	57826	0.791213	-0.0253637	0.0960104
Other pulmonary collapse	45581870	0.4204	0.0800089	0.0986304	0.238	266186	57826	0.830929	-0.021331	0.100079
Neoplasm of uncertain behavior, unspecified	35206690	0.420588	-0.031086	0.0387083	0.199	266186	57826	0.456782	-0.0288844	0.0389176
Pain due to internal prosthetic device	4308696	0.420724	0.0403807	0.04998	0.227	266186	57826	0.723778	-0.0177979	0.0504345
Tinea cruris	35205811	0.420855	0.0423631	0.0524426	0.233	266186	57826	0.886488	-0.007574	0.0530904
Frank hematuria	75004	0.420889	0.0233423	0.028948	0.232	266186	57826	0.897715	-0.0037504	0.0291835
Elective termination of pregnancy	4081422	0.420893	-0.0947578	0.118911	0.167	266186	57826	0.496994	-0.0804588	0.119452
Multiple injuries	4096313	0.420958	0.0523772	0.0647856	0.222	266186	57826	0.413416	-0.0534535	0.0656513
Malaise and fatigue	44829293	0.42099	-0.0473591	0.0591156	0.202	266186	57826	0.22061	-0.0722783	0.0594049
Prepatellar bursitis, right knee	45591921	0.421098	0.109077	0.134311	0.234	266186	57826	0.574886	0.0765033	0.135519
Dermatochalasis of right eye, unspecified eyelid	45595987	0.421374	-0.0666023	0.0833389	0.214	266186	57826	0.311062	-0.0840876	0.0836394
Type 2 diabetes mellitus with mild nonproliferative diabetic retinopathy without macular edema	45581354	0.422015	0.0891861	0.110386	0.282	266186	57826	0.382841	0.0972861	0.11073
Benign neoplasm of unspecified ovary	45561904	0.422118	-0.124439	0.15695	0.182	266186	57826	0.423601	-0.124288	0.157247
Lung involvement in other diseases classified elsewhere	44819749	0.422228	-0.0937121	0.117676	0.235	266186	57826	0.314145	-0.118497	0.11886
Allergic contact dermatitis due to adhesives	35208457	0.422458	0.103448	0.127705	0.207	266186	57826	0.557963	0.0755905	0.128114
Nephrotic syndrome with unspecified morphologic changes	35209214	0.422462	0.0874127	0.108227	0.254	266186	57826	0.669507	0.0467261	0.109082
Stricture of artery	44826657	0.42269	0.0863472	0.107007	0.267	266186	57826	0.890889	0.0148342	0.108021
Childhood obesity	40481140	0.422732	0.134365	0.165332	0.179	266186	57826	0.258526	0.19091	0.165718
Dyspareunia	35209483	0.422863	0.107686	0.133051	0.215	266186	57826	0.535018	0.0836522	0.133833
Other cerebral infarction	1595598	0.423266	0.0688423	0.0855234	0.263	266186	57826	0.927808	0.00781661	0.0862229
Congenital anomaly of cerebrovascular system	372721	0.423581	0.0978103	0.121231	0.238	266186	57826	0.542523	0.0749934	0.122387
Other disorders of urethra and urinary tract	44820979	0.423786	-0.0903324	0.113922	0.196	266186	57826	0.307349	-0.115821	0.114717
Pernicious anemia	432295	0.423905	0.0696428	0.0865598	0.226	266186	57826	0.712729	0.0321462	0.0870656
Abrasion of left hand, initial encounter	45598168	0.423907	0.0947249	0.1175	0.234	266186	57826	0.941578	-0.0087011	0.118812
Complication of pregnancy, childbirth and/or puerperium	435875	0.423923	-0.0294639	0.0369454	0.174	266186	57826	0.112338	-0.0586709	0.0371457
Colostomy status	35225399	0.423949	0.06095	0.0758446	0.24	266186	57826	0.897868	-0.0098238	0.076596
Osteoarthritis of hip, unspecified	35208771	0.423992	-0.0431935	0.0542189	0.232	266186	57826	0.129814	-0.0823795	0.054747
Rhinitis	4320791	0.423994	-0.0612253	0.0770395	0.192	266186	57826	0.375768	-0.0682147	0.0775253
Other noninflammatory disorders of ovary, fallopian tube, and broad ligament	44827903	0.424117	-0.0555868	0.0699108	0.198	266186	57826	0.225868	-0.0843591	0.0702072
Granuloma annulare	35208693	0.424117	0.102721	0.127248	0.204	266186	57826	0.548314	0.0775084	0.128174
Narcolepsy without cataplexy	45605559	0.424368	-0.0861504	0.10882	0.169	266186	57826	0.362161	-0.0986155	0.109334
Abrasion or friction burn of foot and toe(s), without mention of infection	44830570	0.42438	-0.111637	0.141188	0.207	266186	57826	0.083115	-0.242879	0.143173
Abdominal pain, periumbilic	44825815	0.424381	0.0495269	0.0617382	0.228	266186	57826	0.875108	0.00978785	0.0622233
Diverticular disease of intestine	1569639	0.42442	-0.098783	0.124827	0.207	266186	57826	0.40153	-0.104248	0.125484
Granuloma annulare	4277253	0.424422	0.101326	0.125618	0.203	266186	57826	0.54591	0.0769587	0.126508
Other specified disorders of joint, shoulder region	44824513	0.424439	0.0800335	0.099541	0.243	266186	57826	0.686721	0.040681	0.100539
Dependent personality disorder	437523	0.424649	0.120409	0.149258	0.233	266186	57826	0.782385	-0.0417466	0.151657
Laceration without foreign body, left lower leg, initial encounter	45608303	0.425325	0.079131	0.0985818	0.231	266186	57826	0.935171	0.00808447	0.0993219
Stress	4251306	0.425397	0.028283	0.0354	0.23	266186	57826	0.244788	-0.0416153	0.0358988
Closed dislocation of finger, unspecified part	44827041	0.425566	-0.119697	0.151966	0.196	266186	57826	0.37818	-0.133205	0.153082
Finding of respiration	4115386	0.425715	-0.0628573	0.0794019	0.193	266186	57826	0.291822	-0.0836065	0.079956
Persistent mood [affective] disorder, unspecified	35207165	0.425983	0.101498	0.126356	0.222	266186	57826	0.704877	-0.0482028	0.127795
Effusion, right wrist	45553154	0.426406	0.100364	0.125161	0.247	266186	57826	0.689275	0.0507812	0.126494
Other and unspecified disc disorder, cervical region	44822215	0.42659	-0.0623779	0.0789013	0.213	266186	57826	0.0914025	-0.133132	0.0797916
Chronic duodenal ulcer with hemorrhage	4232181	0.426732	0.101647	0.126915	0.266	266186	57826	0.960588	-0.0063266	0.128087
Unspecified blepharitis right eye, upper and lower eyelids	1595550	0.42686	0.0525261	0.0658144	0.235	266186	57826	0.508444	0.0440097	0.0663119
Polyosteoarthritis, unspecified	35208765	0.426933	0.0242707	0.0304929	0.234	266186	57826	0.701379	0.0117568	0.0306323
Collapsed vertebra, not elsewhere classified, site unspecified, initial encounter for fracture	45567569	0.427137	0.106425	0.132817	0.242	266186	57826	0.707278	0.0504719	0.133845
Impacted teeth	35208122	0.427387	0.0779008	0.097459	0.209	266186	57826	0.739039	0.0329685	0.0986798
Other symptoms involving urinary system	44821254	0.427679	0.0811035	0.101503	0.219	266186	57826	0.764004	0.0307438	0.102122
Insect bite, nonvenomous, lower leg	4055987	0.42813	-0.0704338	0.089492	0.196	266186	57826	0.227326	-0.107969	0.0903455
Acute recurrent maxillary sinusitis	45581839	0.428169	0.0494614	0.0621342	0.201	266186	57826	0.664852	0.0271378	0.0624831
Diabetes with ophthalmic manifestations, type II or unspecified type, uncontrolled	44829879	0.428345	0.0729786	0.0917084	0.296	266186	57826	0.377189	0.0818669	0.092218
Asteatosis cutis	4228361	0.428358	0.0200954	0.0253334	0.232	266186	57826	0.645444	-0.0117619	0.0255865
Urinary tract infection in pregnancy	4146482	0.428369	0.0643194	0.0807108	0.188	266186	57826	0.45524	0.0608946	0.081079
Cyst of epididymis	45596876	0.428478	-0.066753	0.0847851	0.227	266186	57826	0.236966	-0.100984	0.0860996
Benign essential microscopic hematuria	45563298	0.428567	-0.0870659	0.110853	0.213	266186	57826	0.322693	-0.109135	0.111438
Unspecified injury of head, sequela	45563440	0.428639	0.09517	0.119254	0.23	266186	57826	0.68139	0.0495728	0.120237
Pilar cyst	44828013	0.428668	-0.122665	0.156979	0.174	266186	57826	0.491328	-0.10703	0.157257
Superficial mycosis	4077081	0.428722	0.0560235	0.0704471	0.224	266186	57826	0.819138	0.0162609	0.0710169
Superficial injury without infection	439961	0.428856	-0.0746163	0.0949827	0.201	266186	57826	0.0854388	-0.162976	0.0961776
Changes in skin texture	140842	0.428887	0.0373778	0.0470977	0.227	266186	57826	0.834091	-0.0099447	0.0475176
Epididymitis	4150043	0.428945	0.0598258	0.0752783	0.25	266186	57826	0.730065	-0.0264285	0.0767472
Traumatic pneumothorax, initial encounter	45582990	0.428997	0.100606	0.126176	0.249	266186	57826	0.99367	0.00101196	0.127535
Irritable bowel syndrome without diarrhea	35208287	0.429047	-0.0229851	0.0291256	0.19	266186	57826	0.103189	-0.0474734	0.0292567
Upper respiratory tract infection due to Influenza A	46270491	0.429528	0.0869321	0.109318	0.262	266186	57826	0.658773	-0.0489717	0.111283
Obesity complicating pregnancy, second trimester	45606671	0.429628	-0.049176	0.0625605	0.176	266186	57826	0.78491	-0.0171126	0.0628041
Other reactions to severe stress	35207176	0.429772	0.0929091	0.116754	0.237	266186	57826	0.614678	0.0593715	0.117362
Localized skin eruption due to drugs and medicaments taken internally	35208484	0.429885	0.110302	0.138422	0.236	266186	57826	0.600074	0.0736497	0.139612
Disorder of carbohydrate metabolism	437515	0.429903	0.0820011	0.10313	0.225	266186	57826	0.407269	0.0863897	0.103456
Episcleritis	4218083	0.429929	-0.104464	0.133661	0.197	266186	57826	0.498116	-0.0902921	0.134411
Other specified complications of pregnancy, unspecified as to episode of care or not applicable	44825599	0.430168	-0.104526	0.133991	0.16	266186	57826	0.277822	-0.144025	0.134753
Glaucomatous atrophy [cupping] of optic disc	44825404	0.430298	-0.0587652	0.074885	0.227	266186	57826	0.45617	-0.0560224	0.0755362
Polycythemia vera (clinical)	135214	0.430485	0.0727878	0.091756	0.235	266186	57826	0.986623	0.00155128	0.0925142
Anisocoria	434374	0.43087	0.074494	0.0939481	0.22	266186	57826	0.762108	0.0287347	0.0946875
Sprain of medial collateral ligament of right knee, initial encounter	45584400	0.431137	-0.0863677	0.110628	0.193	266186	57826	0.399822	-0.0928749	0.111294
Disorder of parathyroid gland	138713	0.43117	-0.0767706	0.0982194	0.208	266186	57826	0.370457	-0.0877459	0.0987609
Basal cell carcinoma of skin of lip	4298740	0.431219	0.108657	0.136701	0.228	266186	57826	0.484834	0.0966327	0.137147
Acute tonsillitis	44821975	0.43127	0.0443478	0.0561133	0.196	266186	57826	0.604106	0.0293126	0.0563783
Central pain syndrome	443464	0.431621	-0.108011	0.138733	0.201	266186	57826	0.222273	-0.168713	0.140354
Incipient senile cataract	40482507	0.431638	-0.034502	0.0439994	0.23	266186	57826	0.326233	-0.0433567	0.0443202
Supraspinatus (muscle) (tendon) sprain	44828233	0.431746	-0.0586762	0.0750107	0.226	266186	57826	0.33343	-0.0726377	0.0755637
Carcinoma in situ of skin of scalp and neck	35206475	0.431776	0.0977648	0.123302	0.237	266186	57826	0.407554	0.103618	0.124002
Congenital musculoskeletal deformities of skull, face, and jaw	44830403	0.431864	-0.115461	0.148581	0.19	266186	57826	0.357195	-0.135927	0.149586
Phlebitis and thrombophlebitis of unspecified site	44832402	0.431921	0.0647885	0.0819885	0.237	266186	57826	0.8811	0.0123715	0.0826265
Other specified diseases of upper respiratory tract	35208011	0.431924	-0.0724705	0.0928042	0.218	266186	57826	0.136936	-0.137975	0.0938711
Sebaceous hyperplasia	4081088	0.432059	-0.0966571	0.124257	0.183	266186	57826	0.535696	-0.07672	0.124848
Adjustment disorder with mixed disturbance of emotions and conduct	44828847	0.432099	0.0803284	0.101576	0.237	266186	57826	0.386748	-0.0894589	0.104072
Pyridoxine deficiency	35206987	0.432204	0.113474	0.143051	0.23	266186	57826	0.681514	0.0595233	0.144304
Fracture of neck, unspecified, initial encounter	45592589	0.432219	-0.112722	0.14499	0.212	266186	57826	0.138894	-0.213542	0.147003
Unspecified ovarian cyst, right side	37200900	0.432357	-0.0364567	0.0465966	0.178	266186	57826	0.205292	-0.058903	0.0467685
Fusion of spine, cervical region	45601451	0.432571	0.0817975	0.1035	0.233	266186	57826	0.910483	0.0117331	0.104258
Other tenosynovitis of hand and wrist	44836206	0.432652	-0.0391555	0.0500771	0.21	266186	57826	0.112235	-0.0794771	0.0503944
Unspecified abnormal findings on antenatal screening of mother	35209571	0.432837	-0.13488	0.174491	0.156	266186	57826	0.517784	-0.111766	0.174901
Finding of functional performance and activity	4089214	0.433096	-0.0569182	0.0729496	0.234	266186	57826	0.0655586	-0.134581	0.0738757
Abnormality in fetal heart rate or rhythm, delivered, with or without mention of antepartum condition	44826807	0.433427	0.0574696	0.072977	0.203	266186	57826	0.508224	0.0486825	0.0732561
Glare sensitivity	45562284	0.433667	0.0999285	0.126564	0.241	266186	57826	0.512306	0.0840916	0.127445
Unspecified injury of left lower leg, initial encounter	45584473	0.433846	-0.0433186	0.0555698	0.206	266186	57826	0.136172	-0.0827972	0.0559752
Measurement finding above reference range	40484935	0.43409	0.0653717	0.0830755	0.217	266186	57826	0.891217	0.0114794	0.08385
Pain due to internal orthopedic prosthetic devices, implants and grafts, subsequent encounter	45565884	0.434443	0.0968392	0.122915	0.245	266186	57826	0.60974	0.0633763	0.123525
Benign neoplasm of rectum	444457	0.43495	-0.0396516	0.0509654	0.217	266186	57826	0.234791	-0.0606335	0.0513042
Excessive cerumen in ear canal	4131101	0.435058	-0.0880447	0.113759	0.199	266186	57826	0.60098	-0.0593717	0.114171
Trochanteric bursitis of left hip	762327	0.435329	0.0947279	0.120384	0.22	266186	57826	0.579766	0.0674869	0.12114
Lung involvement associated with another disorder	254676	0.435683	-0.0905832	0.117081	0.235	266186	57826	0.330358	-0.114054	0.11826
Transient hypertension of pregnancy	441922	0.4357	-0.0902624	0.116936	0.159	266186	57826	0.321549	-0.114925	0.11737
Placental finding	4014716	0.435785	-0.110107	0.142945	0.165	266186	57826	0.735002	-0.0482967	0.143416
Sacroiliitis, not elsewhere classified	44826891	0.436069	-0.0477092	0.061518	0.213	266186	57826	0.128273	-0.0933592	0.0618886
Allergic rhinitis due to animal (cat) (dog) hair and dander	44826666	0.436128	0.0746715	0.0952095	0.203	266186	57826	0.794586	0.0254119	0.0973766
Other specified menopausal and postmenopausal disorders	44822061	0.436136	-0.0908421	0.117618	0.214	266186	57826	0.352446	-0.108654	0.117997
Corneal opacity, unspecified	44835879	0.436402	-0.0605614	0.078237	0.216	266186	57826	0.383038	-0.0684451	0.0789375
Phimosis	45567848	0.436635	-0.082384	0.106585	0.251	266186	57826	0.296275	-0.111951	0.108085
Supervision of other high risk pregnancies, unspecified trimester	45592181	0.43672	0.0545509	0.0697656	0.18	266186	57826	0.318906	0.0704096	0.0701617
Supervision of high risk pregnancy, unspecified, second trimester	45534168	0.437065	-0.0587078	0.0759935	0.168	266186	57826	0.295123	-0.0793701	0.0764153
Urinary hesitancy	44825813	0.43708	0.064404	0.0824309	0.239	266186	57826	0.553952	-0.0496186	0.0841666
Other shoulder lesions, left shoulder	45538863	0.437194	-0.0400001	0.051665	0.218	266186	57826	0.433257	-0.0405432	0.0519201
Granulomatous disorder of the skin and subcutaneous tissue	4033802	0.437343	0.0630569	0.0807352	0.221	266186	57826	0.609572	0.0417641	0.0814848
Symptoms involving cardiovascular system	44837433	0.437347	-0.107908	0.14047	0.184	266186	57826	0.435934	-0.108686	0.141039
Closed extraarticular fracture of distal radius	40491988	0.437713	0.0995336	0.127103	0.221	266186	57826	0.598989	0.0675254	0.127638
Abnormal reflex	35211332	0.437788	-0.057826	0.0749363	0.197	266186	57826	0.273312	-0.0819523	0.0753884
Other specified disorders of bladder	44824348	0.437853	0.0643162	0.082458	0.238	266186	57826	0.629468	0.0401158	0.0828723
Scarred macula	372907	0.437855	0.0772372	0.0989665	0.26	266186	57826	0.509243	0.0661756	0.099763
Temporal arteritis	4290976	0.438216	0.072057	0.092431	0.257	266186	57826	0.507513	0.0618608	0.0928998
Atrial septal defect	35210801	0.43833	0.048328	0.0620915	0.221	266186	57826	0.837762	0.0128465	0.0626703
Other esophagitis	45605923	0.438485	0.0728457	0.0934366	0.231	266186	57826	0.787253	-0.0254926	0.0946594
Precordial pain	44824627	0.438582	0.028617	0.0368649	0.252	266186	57826	0.725449	-0.0130508	0.0371979
Other specified noninflammatory disorders of vulva and perineum	45553463	0.438683	0.0356899	0.0459357	0.201	266186	57826	0.798121	0.0118291	0.0461981
Unspecified nonsuppurative otitis media, right ear	45605738	0.439052	-0.0749232	0.097553	0.184	266186	57826	0.338095	-0.0932259	0.0982167
Functional disorder of intestine	196151	0.439094	0.0541168	0.069609	0.22	266186	57826	0.669477	0.0300192	0.0701413
Other specified dermatitis	35208503	0.439161	-0.0305491	0.0395975	0.208	266186	57826	0.184947	-0.0526681	0.0399142
Acute venous embolism and thrombosis of unspecified deep vessels of lower extremity	44823131	0.439591	0.0371333	0.0478987	0.237	266186	57826	0.822106	0.0108701	0.0483039
External thrombosed hemorrhoids	44828997	0.439678	-0.0804649	0.104933	0.2	266186	57826	0.29093	-0.110697	0.105907
Cauda equina syndrome	4102342	0.439714	0.092243	0.118454	0.235	266186	57826	0.630832	0.0575452	0.119175
Finding of head and neck region	255919	0.439728	0.0222208	0.0287078	0.23	266186	57826	0.195524	-0.0374496	0.0290168
Other known or suspected fetal abnormality, not elsewhere classified, affecting management of mother, antepartum condition or complication	44827961	0.439952	-0.0645659	0.0841586	0.174	266186	57826	0.531561	-0.0525319	0.0844166
Lumbosacral root lesions, not elsewhere classified	44820772	0.439978	-0.107469	0.140514	0.219	266186	57826	0.252323	-0.159683	0.141462
Dyspnea on exertion	4263848	0.440086	-0.0438637	0.0570397	0.213	266186	57826	0.12334	-0.0878834	0.0574777
Fusion of spine, lumbosacral region	45591836	0.440205	0.109189	0.140089	0.227	266186	57826	0.634499	0.0676803	0.141524
Neoplasm of unspecified nature of endocrine glands and other parts of nervous system	44826453	0.44041	-0.0724852	0.0945814	0.207	266186	57826	0.45884	-0.0699226	0.094997
Injury of lower leg	444131	0.440507	0.0264667	0.0342345	0.216	266186	57826	0.502871	-0.023096	0.03454
Chronic non-suppurative otitis media	376425	0.440574	-0.0931475	0.121861	0.196	266186	57826	0.238931	-0.143382	0.123388
Tear film insufficiency, unspecified	44821911	0.440906	0.0183194	0.0237387	0.236	266186	57826	0.929961	0.00210282	0.0239209
Other tear of cartilage or meniscus of knee, current	44832788	0.440941	0.0463739	0.0599447	0.235	266186	57826	0.715536	0.0220819	0.0604825
Gastroduodenitis, unspecified, without bleeding	45581894	0.441009	0.0629014	0.0812106	0.236	266186	57826	0.938856	0.00629242	0.0819897
Primary central sleep apnea	43022069	0.441059	0.0512672	0.0662523	0.23	266186	57826	0.503347	0.0448242	0.0667241
Pure hyperglyceridemia	440360	0.441168	0.0209353	0.0271342	0.224	266186	57826	0.2171	-0.0337708	0.0274349
Onychogryposis	4200238	0.441317	-0.0413177	0.0538359	0.245	266186	57826	0.0872201	-0.0922805	0.0543415
Dementia in other diseases classified elsewhere, unspecified severity, without behavioral disturbance, psychotic disturbance, mood disturbance, and anxiety	45591076	0.441364	0.0574769	0.0743236	0.256	266186	57826	0.826806	0.0164373	0.0750314
Non-Hodgkin's lymphoma (clinical)	4038838	0.441577	0.0490847	0.0635166	0.23	266186	57826	0.973078	-0.0021767	0.0645102
Cluster headache	381278	0.442006	-0.0735719	0.0963425	0.207	266186	57826	0.157544	-0.135785	0.0972404
Achalasia of cardia	35208191	0.442009	-0.0951106	0.124805	0.206	266186	57826	0.289706	-0.131386	0.125584
Wrist stiff	4093673	0.442259	0.0618582	0.0800698	0.226	266186	57826	0.539472	0.0496451	0.0805604
Other tear of medial meniscus, current injury, unspecified knee, initial encounter	45560138	0.442283	0.0754058	0.0975009	0.231	266186	57826	0.492212	0.0677163	0.0980288
Allergic contact dermatitis due to cosmetics	35208458	0.442391	0.119994	0.154518	0.217	266186	57826	0.312225	0.158564	0.154664
Organ-limited amyloidosis	35207089	0.442446	0.0993984	0.128411	0.258	266186	57826	0.396808	0.110537	0.129339
Contact and allergic dermatitis of eyelid	44835888	0.442489	0.108718	0.140185	0.221	266186	57826	0.456734	0.105836	0.140884
Lesion of skin of face	43530647	0.442547	-0.0925178	0.121592	0.191	266186	57826	0.34893	-0.113548	0.122571
Thrombosis of vein of lower limb	4149782	0.442611	0.0923911	0.119413	0.24	266186	57826	0.732561	0.0414631	0.120931
Polycythemia vera	44819493	0.442665	0.0831712	0.107577	0.237	266186	57826	0.956682	0.00589636	0.108501
Unspecified maternal hypertension, unspecified trimester	45596923	0.442737	0.105164	0.135589	0.188	266186	57826	0.331602	0.133662	0.135865
Mixed hearing loss, unilateral	44831224	0.442874	-0.0763271	0.100156	0.216	266186	57826	0.338647	-0.0957402	0.100912
Migraine without aura, not intractable, with status migrainosus	45566874	0.44293	-0.0717888	0.0942585	0.174	266186	57826	0.330953	-0.0910902	0.0945691
Other specified disorders involving the immune mechanism, not elsewhere classified	45595783	0.443375	-0.0449267	0.0588622	0.197	266186	57826	0.234567	-0.0699948	0.0592701
Chronic cough	766426	0.443384	0.0243988	0.0317673	0.224	266186	57826	0.807791	0.00779596	0.0320252
Displaced fracture of lateral malleolus of left fibula, initial encounter for closed fracture	45536124	0.443594	0.097299	0.125963	0.236	266186	57826	0.711424	0.0470792	0.126768
Derangement of meniscus	75346	0.443599	0.056512	0.0734063	0.232	266186	57826	0.469407	0.0536431	0.0738126
Squamous cell carcinoma of skin of trunk	4300557	0.443748	0.0793891	0.102928	0.229	266186	57826	0.616294	0.0521996	0.103695
Open angle with borderline findings, low risk, bilateral	45538272	0.443776	-0.0332214	0.043492	0.244	266186	57826	0.371547	-0.0390091	0.043786
Abdominal aortic ectasia	45538448	0.444176	0.0852262	0.11061	0.249	266186	57826	0.854257	0.0205113	0.111481
Tendinitis	4147145	0.444699	-0.108197	0.143118	0.185	266186	57826	0.325244	-0.139905	0.144193
Heel pain	4099171	0.444827	-0.0930769	0.122953	0.188	266186	57826	0.394591	-0.104032	0.123459
Sprain of metacarpophalangeal (joint) of hand	44834013	0.444944	0.0979477	0.127156	0.232	266186	57826	0.548503	0.0773399	0.128058
Abnormal results of thyroid function studies	35211525	0.444978	0.031137	0.0406552	0.218	266186	57826	0.925823	0.00381008	0.0409107
Satisfactory for evaluation but limited by absence of an endocervical/transformation zone component from a patient with a cervix	444125	0.445101	0.0971848	0.126245	0.236	266186	57826	0.979905	0.0032696	0.129775
Other specified diseases of hard tissues of teeth	45557635	0.445135	0.105719	0.137475	0.288	266186	57826	0.57827	0.0774765	0.138659
Thrombocytosis	4280071	0.445271	0.054633	0.0712387	0.228	266186	57826	0.798441	0.0183511	0.0717515
Generalized hyperhidrosis	44820055	0.445302	0.0340529	0.0444828	0.221	266186	57826	0.33019	-0.0437312	0.0450764
Chronic periodontitis, unspecified	45548136	0.44536	0.0526764	0.0687427	0.255	266186	57826	0.901138	-0.0086321	0.0695329
Strain of muscle and/or tendon of thigh	40483134	0.445589	-0.0440447	0.0579783	0.204	266186	57826	0.483433	-0.0407344	0.0583436
Hyperpituitarism	26378	0.445723	-0.0695671	0.0918426	0.192	266186	57826	0.280941	-0.0993019	0.0929646
Benign lipomatous neoplasm of skin and subcutaneous tissue of left leg	45542686	0.446293	-0.103848	0.13768	0.204	266186	57826	0.563546	-0.0793525	0.138399
Fracture of tooth	4264073	0.446504	0.0580384	0.0758773	0.24	266186	57826	0.773063	-0.0221419	0.0769192
Dysarthria	44831588	0.446544	0.0791136	0.103284	0.251	266186	57826	0.791966	0.027522	0.104124
Anal fissure	44824328	0.446739	-0.0472956	0.0624388	0.198	266186	57826	0.102381	-0.102594	0.0634019
Anogenital pruritus, unspecified	35208494	0.4468	-0.0942744	0.125034	0.197	266186	57826	0.281372	-0.134432	0.126352
Intervertebral disc disorder of thoracic region with myelopathy	139110	0.446856	0.103018	0.134268	0.238	266186	57826	0.68153	0.0558184	0.135398
Effusion, right hand	45572426	0.447028	0.103427	0.134834	0.236	266186	57826	0.562864	0.0790542	0.135734
Microscopic colitis	4340799	0.447223	0.100758	0.131375	0.226	266186	57826	0.615454	0.0666935	0.131994
Anatomical narrow angle, unspecified eye	45600917	0.447224	-0.0787004	0.104282	0.216	266186	57826	0.409437	-0.0858364	0.104857
Dermatophytosis of nail	44824001	0.447232	-0.0192136	0.025316	0.239	266186	57826	0.0258473	-0.0567785	0.0255843
Contusion of upper arm	44832848	0.447324	0.114839	0.149665	0.239	266186	57826	0.886819	0.0216941	0.152151
Nonexudative senile macular degeneration	44837028	0.447388	0.0533755	0.0699438	0.244	266186	57826	0.472103	0.0506713	0.0701787
Neoplasm of lymph node	4130839	0.447435	-0.0850499	0.112868	0.2	266186	57826	0.346619	-0.106033	0.11379
Unspecified inflammatory spondylopathy, site unspecified	45596581	0.447436	0.0931016	0.121557	0.227	266186	57826	0.516821	0.0796463	0.122019
Bloodstream infection due to central venous catheter, initial encounter	45599727	0.447473	0.0903133	0.118037	0.244	266186	57826	0.930709	-0.0104027	0.119732
Contusion of right lower leg, initial encounter	45598704	0.447502	0.0581363	0.0761484	0.224	266186	57826	0.973516	-0.0025436	0.0766333
Posterior tibial tendinitis, unspecified leg	45543686	0.447706	-0.0663616	0.0879292	0.213	266186	57826	0.489719	-0.0606595	0.0882935
Unspecified optic neuritis	45552711	0.447786	-0.0667293	0.0884546	0.201	266186	57826	0.249734	-0.101868	0.0893329
Malignant neoplasm of lower respiratory tract	4334322	0.447946	-0.0900912	0.119773	0.195	266186	57826	0.247258	-0.137451	0.120371
Hypoparathyroidism following procedure	36715574	0.448053	-0.0665146	0.088208	0.21	266186	57826	0.322044	-0.0872147	0.0887671
Tubal pregnancy	199076	0.448152	-0.0909293	0.120968	0.184	266186	57826	0.302816	-0.12364	0.121452
Pinguecula	44830036	0.448231	0.070862	0.0929114	0.248	266186	57826	0.476991	0.0668665	0.0935292
Diastasis of muscle	44825715	0.448371	-0.0966127	0.12862	0.198	266186	57826	0.317311	-0.128278	0.129827
Other nail disorders	35208588	0.448565	-0.0363747	0.0481507	0.221	266186	57826	0.250283	-0.0555435	0.0485409
Repetitive self-excoriation	4033045	0.448654	0.0999359	0.130674	0.207	266186	57826	0.975075	-0.0041266	0.132126
Unspecified injury of shoulder and upper arm, unspecified arm, initial encounter	45593056	0.448728	0.101698	0.133099	0.237	266186	57826	0.833001	0.0283968	0.134361
Insect bite, nonvenomous, of chest wall	4058066	0.448744	-0.106064	0.141481	0.193	266186	57826	0.285113	-0.150114	0.142479
Chondromalacia patellae, right knee	45543524	0.44885	-0.0565069	0.0750183	0.195	266186	57826	0.443476	-0.0574065	0.0753205
Preterm premature rupture of membranes, onset of labor within 24 hours of rupture, third trimester	45592261	0.448895	-0.128122	0.171591	0.155	266186	57826	0.497487	-0.115351	0.172174
Other and unspecified anterior pituitary hyperfunction	44825266	0.448916	-0.0784725	0.104417	0.194	266186	57826	0.238949	-0.123291	0.105906
Hypersomnia disorder related to a known organic factor	434891	0.449214	-0.113964	0.152328	0.185	266186	57826	0.407106	-0.125368	0.153109
Labyrinthitis	74052	0.44931	-0.0578167	0.0768404	0.2	266186	57826	0.406416	-0.0636971	0.0771839
Acute post-traumatic headache, not intractable	45605554	0.449403	0.0794156	0.104305	0.238	266186	57826	0.870303	0.0172256	0.105356
Closed fracture of base of fifth metacarpal	44783856	0.449528	0.113425	0.14849	0.225	266186	57826	0.854852	0.0275583	0.150292
Complicated internal hemorrhoid	37016310	0.449534	-0.0541257	0.0719218	0.218	266186	57826	0.190753	-0.0941017	0.0725156
Adjustment disorder with depressed mood	44826524	0.449668	0.0282214	0.0372434	0.227	266186	57826	0.279473	-0.0405997	0.0376643
Abrasion and/or friction burn of foot without infection	135694	0.449762	-0.104931	0.140174	0.208	266186	57826	0.0909367	-0.235348	0.142119
Primary osteoarthritis, other specified site	725378	0.450092	-0.110774	0.148165	0.211	266186	57826	0.272273	-0.162135	0.149832
Chills (without fever)	44832708	0.450201	0.055377	0.0729983	0.234	266186	57826	0.634574	-0.0350299	0.073911
Hemorrhagic condition, unspecified	35206774	0.450237	-0.102613	0.137286	0.189	266186	57826	0.403239	-0.113984	0.137885
Medial epicondylitis, right elbow	45591932	0.450355	-0.0648307	0.08643	0.196	266186	57826	0.448519	-0.0653679	0.0867929
Neutropenia	44833395	0.450726	0.0866713	0.114075	0.238	266186	57826	0.860939	0.020261	0.115467
Nonspecific intraventricular block	35207775	0.450737	0.0853861	0.112435	0.249	266186	57826	0.579828	0.0630472	0.11331
Localized, primary osteoarthritis of the shoulder region	73840	0.450745	0.0159084	0.02107	0.237	266186	57826	0.711764	-0.0078381	0.021225
Other microscopic hematuria	45534439	0.450895	0.06429	0.0848262	0.243	266186	57826	0.626742	0.0416282	0.0853115
Disorder of joint of ankle and/or foot	40482662	0.450933	-0.0254593	0.0338458	0.215	266186	57826	0.183041	-0.0451667	0.034053
Other diseases of the blood and blood-forming organs and certain disorders involving the immune mechanism complicating childbirth	45568005	0.450969	0.100046	0.131393	0.184	266186	57826	0.291182	0.140984	0.131696
Disease of intestine, unspecified	35208321	0.451009	-0.0483934	0.0644897	0.207	266186	57826	0.310741	-0.0655126	0.0650106
Mechanical complication of intrauterine contraceptive device	4155529	0.45103	-0.0525389	0.0700884	0.164	266186	57826	0.679744	-0.0289034	0.0702248
Disorder of the nose	4229909	0.451193	-0.0614293	0.0820393	0.183	266186	57826	0.399679	-0.0689275	0.0824055
Gestation period, 14 weeks	4248725	0.451376	-0.0589963	0.07881	0.167	266186	57826	0.43242	-0.0618018	0.0792156
Disturbance in speech	435642	0.451435	0.0331231	0.0438622	0.224	266186	57826	0.82768	-0.0096212	0.0442348
Hemangioma of other sites	45595738	0.451442	-0.0624328	0.0833922	0.205	266186	57826	0.3103	-0.0845121	0.0839421
Primary malignant neoplasm of lower inner quadrant of female breast	432263	0.451499	-0.0870513	0.116583	0.198	266186	57826	0.434247	-0.0906903	0.116983
Secondary hyperparathyroidism, not elsewhere classified	35206899	0.451757	0.078459	0.103615	0.249	266186	57826	0.510904	0.0689493	0.104308
Ataxia as sequela of cerebrovascular disease	43531622	0.451857	0.106477	0.140399	0.267	266186	57826	0.884823	0.0206092	0.142059
Tinnitus, unspecified ear	45557528	0.452061	-0.0268638	0.0358076	0.215	266186	57826	0.394757	-0.0305585	0.0360024
Disorder of muscle, unspecified	35208975	0.452371	-0.0728515	0.0976349	0.195	266186	57826	0.398638	-0.0822602	0.09823
Disorders of urogenital prostheses or implants	76887	0.452448	0.0787738	0.104114	0.219	266186	57826	0.85923	0.0186961	0.105246
Dermatochalasis of unspecified eye, unspecified eyelid	45576638	0.4527	-0.0646895	0.0866554	0.215	266186	57826	0.452155	-0.0650139	0.0869829
Other cervical disc degeneration at C6-C7 level	37200735	0.452837	0.0679579	0.0900173	0.24	266186	57826	0.927953	0.00822893	0.0909469
Abnormal vaginal Papanicolaou smear	438559	0.452915	0.116519	0.153637	0.22	266186	57826	0.849576	-0.0297586	0.157298
Telangiectasia disorder	4083797	0.452925	-0.115041	0.155136	0.177	266186	57826	0.473031	-0.110276	0.155457
Other specified disorders of Eustachian tube, unspecified ear	45572049	0.453007	-0.0551615	0.0738981	0.195	266186	57826	0.319907	-0.0735821	0.0744922
Neoplasm of uncertain behavior of pituitary gland	27835	0.453025	0.108542	0.14335	0.239	266186	57826	0.413122	0.119088	0.144088
Lumbosacral spondylosis	4048684	0.453111	-0.0841414	0.113011	0.213	266186	57826	0.158744	-0.158646	0.114157
Sprain of acromioclavicular ligament	80249	0.453148	-0.0870281	0.116986	0.197	266186	57826	0.311573	-0.117824	0.117738
Unspecified inflammatory disease of uterus	44836051	0.453274	-0.109541	0.147633	0.191	266186	57826	0.320068	-0.14555	0.148445
Vertigo of central origin	381035	0.453275	-0.0696221	0.0934162	0.213	266186	57826	0.501747	-0.0626561	0.0937955
Toxic effect of venom of wasps, accidental (unintentional), initial encounter	45560957	0.453394	-0.118148	0.159475	0.184	266186	57826	0.448611	-0.120345	0.160741
Open wound of scalp without complication	139188	0.453474	0.0512106	0.0680199	0.234	266186	57826	0.450234	-0.0516906	0.0687497
Manifest vertical squint	4009187	0.454376	-0.0745815	0.100395	0.204	266186	57826	0.493583	-0.0686193	0.100875
Chronic post-traumatic stress disorder	443414	0.454386	0.0306062	0.0408065	0.228	266186	57826	0.0896516	-0.0696068	0.0412424
Patellar tendinitis, right knee	45572549	0.455141	0.0824499	0.109588	0.221	266186	57826	0.386053	0.0963146	0.110177
Noninflammatory disorder of uterus	4329445	0.455366	-0.0381951	0.0513449	0.201	266186	57826	0.441706	-0.0395333	0.0515724
Thrombocytosis, unspecified	766346	0.455598	0.0565988	0.0754908	0.228	266186	57826	0.795959	0.0197069	0.0760853
Spinal dislocation with thoracic cord lesion	4210005	0.455679	0.097292	0.129372	0.241	266186	57826	0.960793	0.00642529	0.130639
Other specified deforming dorsopathies, thoracic region	45543576	0.455679	0.097292	0.129372	0.241	266186	57826	0.960793	0.00642529	0.130639
Snapping thumb syndrome	4176908	0.45592	-0.0367417	0.0494372	0.219	266186	57826	0.271717	-0.0543577	0.0496879
Other specified conditions influencing health status	44831959	0.45661	-0.0227989	0.0306855	0.214	266186	57826	0.0953116	-0.0514514	0.0309795
Acquired genu varum	81106	0.456629	-0.0695218	0.0939571	0.225	266186	57826	0.522208	-0.0600312	0.0942927
Rhegmatogenous retinal detachment	4055484	0.45682	-0.0713142	0.096471	0.212	266186	57826	0.371284	-0.0864172	0.0974108
Atrioventricular block, complete	35207768	0.45684	0.0481775	0.0644971	0.244	266186	57826	0.538179	0.0400804	0.0649027
Degenerative joint disease of ankle AND/OR foot	4219481	0.456851	0.0304312	0.0407984	0.235	266186	57826	0.90681	0.00480585	0.0410374
Primary malignant neoplasm of pancreas	199754	0.456906	-0.0700514	0.0947501	0.219	266186	57826	0.29759	-0.098677	0.0955528
Osteomalacia	432594	0.457128	0.0768929	0.102803	0.259	266186	57826	0.675921	0.0434548	0.103611
Dermatitis, unspecified	35208504	0.457156	0.0135731	0.018236	0.214	266186	57826	0.510652	-0.0120899	0.0183953
Other second degree atrioventricular block	44825440	0.457277	-0.105083	0.142656	0.226	266186	57826	0.479342	-0.100698	0.143587
Poisoning by bee sting	442149	0.457297	-0.0623014	0.0843299	0.191	266186	57826	0.411041	-0.0691248	0.0846519
Other symptoms referable to joint, shoulder region	44831508	0.45737	0.0824993	0.110222	0.233	266186	57826	0.622584	0.0549739	0.111176
Rheumatic mitral stenosis	4313828	0.457829	0.0868714	0.116184	0.247	266186	57826	0.878879	0.0178791	0.117158
Acquired stenosis of nasolacrimal duct	374357	0.457885	-0.105873	0.144037	0.206	266186	57826	0.47553	-0.102408	0.14489
Sprain of calcaneofibular ligament	75667	0.458027	0.0881853	0.117848	0.205	266186	57826	0.475205	0.0849931	0.118088
Basal cell carcinoma of upper extremity	4297667	0.458112	-0.050736	0.0687135	0.202	266186	57826	0.589147	-0.0371465	0.0690222
Hesitancy of micturition	45582703	0.458248	0.0400423	0.0538041	0.232	266186	57826	0.397825	-0.0460603	0.054679
Bacterial conjunctivitis	4028254	0.458829	0.102814	0.137441	0.207	266186	57826	0.590961	0.0753354	0.139198
Bilious vomiting	45568115	0.458834	0.0777015	0.104159	0.215	266186	57826	0.872592	0.0168323	0.104805
Other and unspecified ovarian cysts	1571571	0.459224	-0.119208	0.163018	0.181	266186	57826	0.284109	-0.17247	0.163798
Rheumatic mitral stenosis	35207643	0.459296	0.0869826	0.11671	0.246	266186	57826	0.884119	0.0171767	0.11769
Other diseases of spleen	45586122	0.459367	0.0734646	0.0986756	0.235	266186	57826	0.683316	0.0408318	0.0997543
Other specified trauma to perineum and vulva, delivered, with or without mention of antepartum condition	44833770	0.459589	0.10027	0.134236	0.188	266186	57826	0.729937	0.0468031	0.134958
Retinal hemorrhage, bilateral	45567048	0.459702	-0.0934584	0.127418	0.228	266186	57826	0.653649	-0.0571192	0.127918
Contusion of toe	74816	0.459806	-0.0496813	0.0675171	0.21	266186	57826	0.116034	-0.106076	0.0681319
Sector or arcuate defects, bilateral	45572014	0.459907	0.0988087	0.132646	0.247	266186	57826	0.420408	0.108651	0.133693
Acne keloid	35208638	0.459946	-0.0816531	0.111378	0.182	266186	57826	0.639348	-0.0522653	0.112093
Peroneal tendinitis, right leg	45567655	0.460018	-0.063362	0.0862883	0.193	266186	57826	0.519311	-0.0555289	0.0866301
Pityriasis rosea	35208520	0.460032	-0.0977277	0.133599	0.176	266186	57826	0.434733	-0.104014	0.134549
Unspecified injury of left hip, initial encounter	45593866	0.460152	0.09199	0.123639	0.251	266186	57826	0.829217	0.0269332	0.1246
Supervision of pregnancy with history of pre-term labor, second trimester	45592178	0.460194	-0.100443	0.137402	0.177	266186	57826	0.505217	-0.0913215	0.138316
Acquired acanthosis nigricans	140489	0.460215	-0.0797919	0.10883	0.21	266186	57826	0.634197	-0.0517259	0.109215
Primary open-angle glaucoma, left eye, moderate stage	37200432	0.460284	-0.0819048	0.111641	0.248	266186	57826	0.557776	-0.0654159	0.112173
Late effects of other and unspecified infectious and parasitic diseases	44834473	0.460316	0.113946	0.152724	0.215	266186	57826	0.611795	0.0786664	0.153911
8 weeks gestation of pregnancy	45552081	0.460633	-0.0461846	0.0628925	0.162	266186	57826	0.576512	-0.0351542	0.0631688
Arthropathy of the ankle AND/OR foot associated with a neurological disorder	4326356	0.460704	0.0876468	0.117991	0.253	266186	57826	0.663418	0.0520381	0.119091
Episodic mood disorders	44826498	0.460706	0.0472171	0.0637288	0.21	266186	57826	0.714706	-0.023451	0.0642891
Congenital pes planus	136516	0.460716	-0.0545768	0.074311	0.24	266186	57826	0.350179	-0.0696958	0.0750123
Sprain of unspecified parts of thorax, initial encounter	45558746	0.460742	0.112158	0.15059	0.23	266186	57826	0.598777	0.0804967	0.151951
Ovulation bleeding	35209475	0.460756	-0.105758	0.14509	0.148	266186	57826	0.564882	-0.0829014	0.145363
Metatarsalgia, right foot	45577353	0.461204	-0.0399469	0.0544066	0.213	266186	57826	0.370901	-0.0487488	0.0547166
Post COVID-19 condition, unspecified	766503	0.461354	-0.0486858	0.0663952	0.2	266186	57826	0.506112	-0.0441383	0.0666551
Rectocele	44834852	0.461492	-0.054513	0.0744054	0.203	266186	57826	0.569941	-0.0421379	0.0744609
Myelopathy due to cervical spondylosis	608177	0.461754	-0.0352389	0.0480238	0.227	266186	57826	0.0880468	-0.082115	0.0484661
Osteoarthrosis, unspecified whether generalized or localized, hand	44833813	0.461956	0.0336287	0.0455869	0.232	266186	57826	0.875935	0.00716105	0.0458406
Facial myokymia	35207419	0.462035	-0.10331	0.14189	0.188	266186	57826	0.489585	-0.0975965	0.142586
Other abnormal involuntary movements	35211324	0.462077	-0.0715305	0.0979201	0.203	266186	57826	0.261434	-0.109958	0.0989085
Bipolar disorder, current episode depressed, mild	45566839	0.462116	0.0790613	0.10676	0.22	266186	57826	0.599106	-0.0565588	0.10811
Bandemia	45557095	0.462394	0.10753	0.144988	0.235	266186	57826	0.924566	0.0139308	0.146962
Mechanical complication of internal orthopedic device, implant AND/OR graft	432798	0.462446	0.0542367	0.0734781	0.239	266186	57826	0.861669	-0.0129039	0.0741309
Acquired absence of kidney	35225378	0.462452	0.0404631	0.0548826	0.238	266186	57826	0.439753	0.0427514	0.0551414
Atrophy of vulva	44831356	0.462863	-0.115844	0.159556	0.2	266186	57826	0.431117	-0.124489	0.160008
Mixed conductive and sensorineural hearing loss	44819688	0.462867	0.102225	0.138077	0.248	266186	57826	0.720671	0.0500005	0.139276
Hypertensive retinopathy, bilateral	45562228	0.462913	0.0435911	0.0592065	0.281	266186	57826	0.674828	0.0250941	0.0597134
Leukoplakia of oral mucosa, including tongue	45596303	0.462937	0.0950614	0.128459	0.238	266186	57826	0.940291	-0.0097568	0.130361
Other diseases of larynx	35208006	0.463074	-0.0464923	0.0636207	0.217	266186	57826	0.382465	-0.0555726	0.063941
Calculus of kidney with calculus of ureter	35209283	0.463099	0.0514852	0.0698424	0.218	266186	57826	0.916307	0.0073945	0.0703201
Vitreomacular adhesion, right eye	45586473	0.463316	-0.111012	0.15287	0.219	266186	57826	0.576499	-0.0850905	0.153504
Organic sleep apnea	40482247	0.463387	-0.0938195	0.129077	0.205	266186	57826	0.2776	-0.1397	0.130326
Altered sensation of skin	4090425	0.463522	-0.0129757	0.0177174	0.218	266186	57826	0.0028864	-0.0530069	0.0178576
Effusion, unspecified joint	45562696	0.463628	0.06864	0.0931036	0.228	266186	57826	0.780883	0.0261251	0.0937106
Anemia due to and following chemotherapy	35624756	0.46384	-0.0548838	0.0752929	0.215	266186	57826	0.119293	-0.117294	0.0760729
Unilateral primary osteoarthritis, unspecified hip	45577163	0.464045	-0.0443442	0.0607943	0.225	266186	57826	0.145373	-0.0887195	0.0613861
Cellulitis and abscess of finger and toe	4065991	0.464109	-0.0559288	0.0767901	0.206	266186	57826	0.231197	-0.0920341	0.0775099
Injury of muscle and tendon at lower leg level	4059257	0.464118	-0.105343	0.145442	0.178	266186	57826	0.542778	-0.0880193	0.145908
Lumbar post-laminectomy syndrome	442425	0.464779	-0.0620619	0.0853641	0.221	266186	57826	0.142448	-0.124629	0.0858868
Supervision of pregnancy with insufficient antenatal care, third trimester	45587275	0.465192	0.11393	0.154312	0.202	266186	57826	0.528426	0.0984747	0.154763
Postprocedural respiratory disorders	4024127	0.465219	0.080688	0.109724	0.232	266186	57826	0.659098	0.0488408	0.110254
Pain in unspecified finger(s)	45591934	0.465262	0.0468721	0.0639297	0.226	266186	57826	0.92406	0.00614442	0.0644268
Effusion of joint, hand	44828048	0.465548	-0.100746	0.139372	0.204	266186	57826	0.37307	-0.123439	0.140175
Polyneuropathy due to drugs	44826565	0.465675	0.0873929	0.118932	0.243	266186	57826	0.807645	-0.0294729	0.121334
Effusion of joint, forearm	44821142	0.465689	0.0995326	0.135358	0.25	266186	57826	0.9694	0.00525044	0.136816
Pain in unspecified limb	45562838	0.465986	-0.0254641	0.0350059	0.214	266186	57826	0.0429325	-0.0711149	0.0353412
Closed fracture of humerus	441422	0.46611	-0.0987623	0.136758	0.207	266186	57826	0.226948	-0.163666	0.137493
Swelling, mass, or lump in head and neck	44829298	0.466171	0.0224671	0.0307746	0.229	266186	57826	0.257429	-0.0351168	0.0310949
Infection associated with implant	43021258	0.466183	0.0701743	0.0957825	0.256	266186	57826	0.925174	-0.0090961	0.0969167
Aortic aneurysm of unspecified site without mention of rupture	44824260	0.466222	-0.0660842	0.0912355	0.217	266186	57826	0.366348	-0.0823432	0.0918199
Nontraumatic rupture of tendons of biceps (long head)	44822223	0.466337	-0.105936	0.146842	0.214	266186	57826	0.327873	-0.142696	0.147725
Gluteal tendinitis, left hip	45572545	0.466337	-0.0822997	0.113879	0.198	266186	57826	0.263646	-0.126979	0.114956
Chronic or unspecified duodenal ulcer with hemorrhage	35208214	0.466441	0.0935365	0.127528	0.265	266186	57826	0.937062	-0.0101481	0.128612
Compression of brain	35207506	0.46646	-0.0628939	0.0868729	0.199	266186	57826	0.331278	-0.0841425	0.0872839
Ureteric stone	201916	0.466499	0.0254705	0.0348997	0.213	266186	57826	0.947351	0.00232007	0.0351278
Radial styloid tenosynovitis	73300	0.466534	-0.0284751	0.0392051	0.211	266186	57826	0.184372	-0.0521191	0.0394412
Congenital anomaly of breast	73866	0.466754	-0.0872518	0.120931	0.189	266186	57826	0.315653	-0.120335	0.121346
Cyst of Bartholin's gland	35209379	0.466785	-0.0809593	0.112154	0.181	266186	57826	0.362559	-0.101355	0.112439
Candidiasis of skin and nail	35205822	0.467035	0.0327436	0.0448899	0.214	266186	57826	0.599077	-0.0237219	0.0452149
Effusion, left knee	45567528	0.467142	-0.0233044	0.0321106	0.228	266186	57826	0.0741775	-0.0575766	0.0323953
Other polyuria	766431	0.467411	0.0541912	0.0742373	0.236	266186	57826	0.73274	0.0256211	0.0748726
Liver enzymes abnormal	4042563	0.467704	0.102728	0.140209	0.232	266186	57826	0.976456	-0.0042066	0.142584
Abrasion and/or friction burn of upper limb without infection	43530837	0.467886	0.0656332	0.0898932	0.224	266186	57826	0.67535	-0.0379873	0.0909946
Alcohol abuse	1568096	0.46793	0.1045	0.142741	0.245	266186	57826	0.524025	-0.0911676	0.144108
Injury of conjunctiva and corneal abrasion without foreign body, right eye, initial encounter	45539436	0.4681	-0.0546475	0.0756978	0.205	266186	57826	0.159013	-0.10662	0.0764349
Malignant essential hypertension	317898	0.468106	-0.0371373	0.0513287	0.252	266186	57826	0.37741	-0.0454494	0.0516661
Other specified acquired deformities of musculoskeletal system	35209147	0.468205	-0.085613	0.118998	0.194	266186	57826	0.33743	-0.113982	0.120108
Chronic pharyngitis	35207976	0.468225	0.0814085	0.11141	0.215	266186	57826	0.627549	0.0546691	0.112136
Cellulitis and abscess of unspecified digit	44830298	0.468345	-0.0565857	0.0784378	0.207	266186	57826	0.232386	-0.0937772	0.0791902
Other seasonal allergic rhinitis	35207973	0.46841	-0.0161875	0.0223554	0.207	266186	57826	0.223799	-0.0273474	0.0225309
Taste sense altered	436235	0.468959	-0.055867	0.0775567	0.198	266186	57826	0.247849	-0.0894563	0.0780627
Renal insufficiency	36716945	0.468993	-0.104153	0.14518	0.218	266186	57826	0.181456	-0.194042	0.147652
Laparoscopic surgical procedure converted to open procedure	44829664	0.46908	0.0985332	0.135021	0.249	266186	57826	0.609592	0.0697042	0.135745
Volvulus	35208281	0.469133	-0.0788738	0.109782	0.199	266186	57826	0.369152	-0.0984891	0.110688
Acquired absence of other parts of urinary tract	35225379	0.469418	0.0958344	0.131413	0.243	266186	57826	0.617258	0.066327	0.131999
Prolonged depressive reaction	44826525	0.469455	0.0833296	0.114394	0.24	266186	57826	0.849916	-0.0218852	0.115861
Convulsions	44823442	0.469559	0.0999518	0.137016	0.231	266186	57826	0.892393	-0.018807	0.139244
Urinary frequency	44835086	0.469824	0.0160153	0.0221311	0.224	266186	57826	0.516857	-0.0144386	0.0222993
Voice production finding	4128827	0.470537	0.0444825	0.0614062	0.226	266186	57826	0.555574	0.0365193	0.0617636
Type 2 diabetes mellitus with hyperosmolarity without nonketotic hyperglycemic-hyperosmolar coma (NKHHC)	45542738	0.470576	0.0510615	0.0705038	0.267	266186	57826	0.89967	-0.0089553	0.0710751
Cyst of eyelid	379822	0.470924	0.0656423	0.0905257	0.227	266186	57826	0.732879	0.0311477	0.091019
Other problems related to lifestyle	44823876	0.471107	0.0572877	0.0791462	0.258	266186	57826	0.334175	-0.0771799	0.0803649
Sudden visual loss	377556	0.471137	0.101751	0.140052	0.249	266186	57826	0.761425	0.0430526	0.141327
Other cervical disc degeneration, unspecified cervical region	45567576	0.471164	0.0230732	0.0319587	0.225	266186	57826	0.375324	-0.0284949	0.0322161
Other sprains and strains of ankle	44829371	0.471232	0.0509747	0.0704315	0.22	266186	57826	0.531539	0.0444171	0.0707153
Anal spasm	134404	0.471307	-0.10829	0.151921	0.192	266186	57826	0.294451	-0.159092	0.154039
Unspecified fracture of unspecified foot, initial encounter for closed fracture	45541181	0.471352	0.110142	0.151447	0.227	266186	57826	0.664943	0.0664914	0.152646
Corneal edema	380102	0.471476	0.0670339	0.0925948	0.249	266186	57826	0.452132	0.0704855	0.0932272
Neoplasm of breast	81251	0.471506	-0.106438	0.149348	0.197	266186	57826	0.407453	-0.122663	0.149817
Contusion of left hand, initial encounter	45564232	0.471694	0.0679504	0.0938432	0.22	266186	57826	0.78137	-0.0262238	0.0947025
Ulceration of intestine	44820954	0.471817	-0.0899059	0.126038	0.198	266186	57826	0.388882	-0.108315	0.126998
Disease of the respiratory system complicating pregnancy, childbirth and/or the puerperium	4060429	0.471823	0.0441285	0.0610695	0.179	266186	57826	0.617121	0.0307813	0.0613903
Tibialis tendinitis	77081	0.471834	-0.032025	0.0446366	0.213	266186	57826	0.437344	-0.0347336	0.0448567
Chalazion	44825395	0.472002	-0.0441066	0.061563	0.219	266186	57826	0.237606	-0.0728133	0.0620422
Presbycusis	377574	0.472741	0.0563288	0.0780984	0.251	266186	57826	0.427549	0.062551	0.0784509
Other tear of lateral meniscus, current injury, left knee, initial encounter	45589242	0.47278	-0.067225	0.0942343	0.2	266186	57826	0.412876	-0.0772005	0.0949648
Injury of left ankle	37117476	0.472831	-0.11764	0.165875	0.174	266186	57826	0.425669	-0.131544	0.16734
Basal cell carcinoma of skin of right ear and external auricular canal	45595653	0.473285	0.105603	0.145899	0.237	266186	57826	0.427662	0.117434	0.146553
Other specified diseases of liver	45605957	0.473341	0.022837	0.0317892	0.229	266186	57826	0.822896	-0.0071653	0.032032
Disorder of skin pigmentation	4188191	0.473666	-0.0512234	0.0718473	0.195	266186	57826	0.607715	-0.0369044	0.0721487
Carpal tunnel syndrome, left upper limb	45538124	0.47374	0.0248713	0.034645	0.227	266186	57826	0.875846	-0.0054399	0.0348338
Closed fracture of metatarsal bone	440238	0.473781	0.036784	0.0511864	0.222	266186	57826	0.730137	-0.0177677	0.0515869
Phlebitis of superficial veins of lower extremity	438452	0.474027	0.0543622	0.0755655	0.223	266186	57826	0.669316	0.032525	0.0759385
Conjunctival hemorrhage, left eye	45552592	0.474124	-0.0499212	0.0700298	0.236	266186	57826	0.356494	-0.0646209	0.0704505
Acquired acanthosis nigricans	44833795	0.474801	-0.0776239	0.109376	0.211	266186	57826	0.65554	-0.0487547	0.109775
Mechanical complication of device	435726	0.475001	0.0463119	0.0645791	0.235	266186	57826	0.826812	-0.0142577	0.065241
Bilateral lower limb edema	37311250	0.475658	-0.107412	0.152205	0.191	266186	57826	0.419856	-0.122261	0.153392
Debility, unspecified	44823473	0.475821	0.040928	0.057215	0.249	266186	57826	0.761924	-0.0174763	0.0577635
Edema of larynx	44826669	0.476367	0.0847776	0.118213	0.243	266186	57826	0.712704	0.0440768	0.119275
Other ill-defined conditions	44837456	0.476401	0.0341135	0.0477682	0.229	266186	57826	0.822458	0.0108051	0.0481113
Allergic rhinitis, unspecified	45591555	0.476456	-0.0124105	0.0174463	0.212	266186	57826	0.367146	-0.0158156	0.0175577
Heartburn	35211292	0.476629	0.0208979	0.0293097	0.215	266186	57826	0.896502	-0.0038345	0.0294868
Patellar tendinitis, left knee	45562834	0.476746	0.0818	0.114118	0.218	266186	57826	0.38084	0.101449	0.114719
Acute serous otitis media, right ear	45533384	0.476832	-0.0642373	0.0908796	0.182	266186	57826	0.250323	-0.104032	0.0914289
Intraventricular conduction defect	4166844	0.476961	0.0800476	0.111822	0.248	266186	57826	0.605339	0.0585005	0.112684
Osteochondritis dissecans	44832668	0.477006	-0.113056	0.160744	0.193	266186	57826	0.489408	-0.11068	0.161834
Hemangioma of intra-abdominal structure	197239	0.477523	-0.0468835	0.0662932	0.204	266186	57826	0.152783	-0.0950071	0.0670223
Asthma, unspecified type, with status asthmaticus	44832424	0.47754	0.0659444	0.0923493	0.244	266186	57826	0.954498	-0.0053353	0.0935432
Strain of supraspinatus muscle AND/OR tendon	440233	0.477696	-0.052824	0.0747376	0.227	266186	57826	0.360663	-0.0684306	0.0752963
Primary osteoarthritis, left elbow	45533747	0.477709	0.0838697	0.117369	0.26	266186	57826	0.636082	0.0561283	0.118114
Unspecified fracture of ankle, closed	44825882	0.477753	0.0368477	0.0517421	0.23	266186	57826	0.730024	-0.0179861	0.052197
Secondary malignant neoplasm of retroperitoneum and peritoneum	196925	0.477753	0.0929431	0.129874	0.234	266186	57826	0.490168	0.0907183	0.130451
Lymphocytopenia	45552365	0.478008	0.0587726	0.0824293	0.236	266186	57826	0.888335	-0.0117621	0.0838482
Placental condition affecting management of mother	200784	0.478289	-0.0771537	0.109664	0.179	266186	57826	0.393803	-0.0931763	0.110288
Attention deficit hyperactivity disorder, combined type	4149904	0.478349	-0.0483672	0.0685808	0.156	266186	57826	0.212676	-0.0852217	0.0690049
Epididymo-orchitis	45534131	0.478587	0.0803045	0.112659	0.267	266186	57826	0.962787	-0.0053469	0.114644
Diverticulitis of colon (without mention of hemorrhage)	44832468	0.478949	0.0301687	0.042506	0.235	266186	57826	0.830785	-0.0091354	0.0427811
Estrogen receptor negative neoplasm	4261933	0.478974	0.101337	0.141925	0.237	266186	57826	0.338855	0.137449	0.142051
Unspecified fracture of the lower end of left radius, initial encounter for closed fracture	45564098	0.479032	0.0566557	0.0796408	0.225	266186	57826	0.742104	0.0264165	0.0800938
Unilateral post-traumatic osteoarthritis, right knee	45548321	0.479043	0.0826337	0.11593	0.239	266186	57826	0.585109	0.0641449	0.116869
Abdominal tenderness	197981	0.479097	0.0535159	0.0752618	0.223	266186	57826	0.867059	-0.0126826	0.0758464
Unspecified fracture of shaft of unspecified fibula, initial encounter for closed fracture	45594004	0.479153	-0.0984829	0.140464	0.202	266186	57826	0.252819	-0.159824	0.141823
Autoimmune disease	434621	0.479195	0.0463868	0.0652838	0.217	266186	57826	0.915885	-0.006952	0.0658619
Throat pain	44825801	0.479389	0.0330823	0.0466403	0.222	266186	57826	0.995677	0.000255	0.0470819
Unspecified disorder of joint, pelvic region and thigh	44826890	0.479467	0.0848605	0.119171	0.242	266186	57826	0.679221	0.0498914	0.120167
Chronic laryngitis	24970	0.479609	0.046904	0.0660885	0.234	266186	57826	0.721701	0.0237343	0.0665044
Strain of right quadriceps muscle, fascia and tendon, initial encounter	45564761	0.479625	0.101489	0.142372	0.244	266186	57826	0.720453	0.0520202	0.144765
Fracture of unspecified carpal bone, left wrist, initial encounter for closed fracture	45540326	0.479658	0.0761573	0.107029	0.23	266186	57826	0.848339	0.0206577	0.107832
Chronic migraine without aura, not intractable, without status migrainosus	45591178	0.479675	0.0292754	0.0413048	0.192	266186	57826	0.776359	0.0117973	0.0414847
Galactorrhea not associated with childbirth	35209361	0.479853	-0.0869042	0.124129	0.164	266186	57826	0.282982	-0.132149	0.124781
Influenza with other respiratory manifestations	44825471	0.479981	0.0264247	0.0373265	0.22	266186	57826	0.294532	-0.0394841	0.0377913
Abnormal coagulation profile	44830454	0.480101	0.041507	0.058581	0.239	266186	57826	0.731397	-0.0202846	0.059188
Osteophyte, vertebrae	45591812	0.480491	-0.0326435	0.0464014	0.218	266186	57826	0.0833833	-0.0803786	0.0467454
Malignant neoplasm of rectum	35206141	0.4805	-0.0711375	0.101492	0.211	266186	57826	0.149622	-0.146731	0.103156
Ingrowing nail	139099	0.480588	-0.0193141	0.0274252	0.222	266186	57826	0.0616058	-0.0514546	0.0276425
Nail disorder, unspecified	35208589	0.480727	-0.0455856	0.064913	0.214	266186	57826	0.431439	-0.051108	0.065257
Urethral stricture	195590	0.48079	0.0483196	0.0682647	0.241	266186	57826	0.697958	0.0268116	0.0689398
Disorder of prosthetic joint	73673	0.480911	0.063656	0.0898476	0.246	266186	57826	0.890258	0.0124991	0.0904984
Primary open angle glaucoma	435262	0.480965	0.0255086	0.036132	0.271	266186	57826	0.324643	0.0359435	0.0364036
Infection and inflammatory reaction due to other internal joint prosthesis, initial encounter	45604572	0.481014	0.0991465	0.139521	0.239	266186	57826	0.969305	-0.005412	0.140707
Sunburn, unspecified	35208560	0.481132	0.0989218	0.139022	0.187	266186	57826	0.91879	0.0143015	0.140072
Lattice degeneration of retina, left eye	45591328	0.481152	-0.0797633	0.11405	0.213	266186	57826	0.400653	-0.0961321	0.115361
External hordeolum	380403	0.48124	0.0336873	0.0476918	0.225	266186	57826	0.955052	-0.0027098	0.0480889
Abrasion of tooth	436445	0.481375	0.0863645	0.121807	0.25	266186	57826	0.894615	0.0163292	0.123112
Grief finding	4075831	0.481721	-0.108535	0.155914	0.193	266186	57826	0.27419	-0.169659	0.157669
Cystoid macular degeneration	44820788	0.481891	0.0613625	0.0868477	0.262	266186	57826	0.527031	0.0556114	0.0875507
Benign essential microscopic hematuria	45757736	0.482078	-0.0771029	0.110449	0.214	266186	57826	0.368809	-0.0989108	0.111032
Contracture of palmar fascia	136203	0.482225	-0.053212	0.0760955	0.212	266186	57826	0.383594	-0.0662535	0.0765004
Squamous cell carcinoma of skin of right upper limb, including shoulder	45581216	0.482499	0.0713493	0.100956	0.231	266186	57826	0.644562	0.0469828	0.101426
Gastroenteritis	4101468	0.482779	-0.0945815	0.136036	0.184	266186	57826	0.308954	-0.137879	0.137344
Concussion with loss of consciousness of unspecified duration, initial encounter	45592510	0.482788	0.0529305	0.0750654	0.217	266186	57826	0.691678	-0.030018	0.0758879
Other specified noninfective disorders of lymphatic vessels and lymph nodes	35207913	0.48279	0.0850092	0.120284	0.244	266186	57826	0.708393	0.045577	0.121415
Abnormal glucose	44824634	0.482805	0.0727545	0.103043	0.243	266186	57826	0.537511	0.0640765	0.103375
Unspecified abnormal finding in specimens from other organs, systems and tissues	35211510	0.48286	0.0332339	0.0472242	0.219	266186	57826	0.920695	0.00473394	0.0475303
Arthralgia of the pelvic region and thigh	79106	0.482864	0.0379261	0.0538628	0.213	266186	57826	0.993782	0.000422	0.054157
Carcinoma in situ of scalp and skin of neck	139766	0.483021	0.0820068	0.116074	0.235	266186	57826	0.439144	0.0909868	0.116688
Malposition of uterus	35209432	0.483036	-0.0514582	0.0737266	0.189	266186	57826	0.588698	-0.039975	0.07421
Biliary calculus	4145627	0.48339	0.0618761	0.0878159	0.229	266186	57826	0.657349	0.0393219	0.0883516
Sprain of medial collateral ligament of knee	44834014	0.483446	-0.0568993	0.0816253	0.207	266186	57826	0.486672	-0.0567352	0.0819881
Disorder of carbohydrate absorption	4029735	0.483451	-0.0481851	0.0690681	0.203	266186	57826	0.515199	-0.0450727	0.0695469
Pain in joint, hand	44829216	0.483859	-0.0232098	0.0332152	0.225	266186	57826	0.0847695	-0.0573951	0.0334537
Alcohol abuse	44820730	0.484251	0.101972	0.144658	0.262	266186	57826	0.528356	-0.0915691	0.146189
Unspecified disorder of lipoid metabolism	44824083	0.484253	-0.0336057	0.0481871	0.216	266186	57826	0.3172	-0.0482371	0.0484298
Nonallopathic lesions, sacral region	44835029	0.484542	-0.0646952	0.0931396	0.191	266186	57826	0.348587	-0.0870094	0.0936089
Unspecified lump in unspecified breast	1326709	0.484856	-0.0213486	0.0306197	0.201	266186	57826	0.206811	-0.0387153	0.0307707
Closed traumatic dislocation of joint of finger	438268	0.484858	-0.10338	0.149475	0.199	266186	57826	0.425165	-0.118719	0.150547
Ostium secundum type atrial septal defect	434467	0.484896	0.0528137	0.0752586	0.22	266186	57826	0.612671	0.0385123	0.0758129
Unspecified disorder of urethra and urinary tract	44834842	0.48515	0.0638237	0.0909526	0.241	266186	57826	0.711586	0.0339657	0.0916149
Cyst of nasal sinus	4309525	0.48542	-0.0570662	0.0822319	0.207	266186	57826	0.205061	-0.104455	0.0831989
Unspecified glaucoma	44834661	0.48558	0.0295532	0.0422898	0.266	266186	57826	0.627543	0.0207241	0.0426512
Decreased fetal movements, second trimester, not applicable or unspecified	45601845	0.48574	-0.122411	0.177999	0.151	266186	57826	0.544283	-0.106991	0.17854
Other symptoms and signs involving emotional state	45544149	0.485902	0.0348516	0.0498637	0.222	266186	57826	0.175599	-0.0681152	0.0505754
Lumbago co-occurrent with right-side sciatica	762280	0.486168	-0.0669779	0.0968078	0.192	266186	57826	0.3038	-0.0992096	0.0974028
Microscopic colitis, unspecified	37200616	0.486568	0.0967398	0.137835	0.225	266186	57826	0.667235	0.0598549	0.138478
Hypertrophy of bone, other site	45592078	0.486658	-0.0984789	0.14293	0.194	266186	57826	0.461008	-0.104713	0.143485
Closed fracture of olecranon process of ulna	73036	0.486724	0.0799554	0.114159	0.231	266186	57826	0.695842	0.0451879	0.115145
Sprain of foot, unspecified site	44824708	0.486944	0.0395315	0.0566629	0.213	266186	57826	0.844836	-0.0111471	0.0570131
Chronic frontal sinusitis	44824277	0.486998	-0.0710647	0.102914	0.206	266186	57826	0.460221	-0.0759829	0.103607
Moderate persistent asthma with (acute) exacerbation	45543269	0.487053	0.0341497	0.0489908	0.22	266186	57826	0.845376	-0.0096331	0.0494354
Infertility, female, of other specified origin	44831359	0.487168	-0.0796157	0.115528	0.175	266186	57826	0.635515	-0.0546614	0.115973
Pigmented purpuric dermatosis	35208663	0.487326	0.096515	0.137752	0.225	266186	57826	0.458107	0.103677	0.138449
Sleep disturbance, unspecified	44821236	0.487489	-0.0220417	0.0318075	0.21	266186	57826	0.104337	-0.0517528	0.0320062
Coronary atherosclerosis due to calcified coronary lesion	44821952	0.487533	-0.0834605	0.121147	0.213	266186	57826	0.161109	-0.168492	0.12206
Pterygium, unspecified	44824194	0.487587	0.0670507	0.0961387	0.279	266186	57826	0.531575	0.0610011	0.0970976
Retinal pigment epithelial dystrophy	45757713	0.4877	-0.100624	0.146312	0.215	266186	57826	0.377643	-0.129359	0.148286
Glaucoma associated with systemic syndromes	436972	0.487707	0.0970831	0.139021	0.298	266186	57826	0.537572	0.0866695	0.139802
Strain of muscle, fascia and tendon of other parts of biceps, right arm, initial encounter	45578402	0.487862	0.0738553	0.105773	0.229	266186	57826	0.498387	0.0725586	0.106499
Acute thoracic back pain	4133037	0.487918	-0.0903587	0.131477	0.18	266186	57826	0.316758	-0.130916	0.132485
Anemia in mother complicating pregnancy, childbirth AND/OR puerperium	434701	0.487983	-0.0743911	0.108061	0.183	266186	57826	0.496332	-0.0733337	0.108578
Recurrent urinary tract infection	4056621	0.488115	0.0790791	0.113225	0.213	266186	57826	0.581257	0.0630988	0.113743
Mechanical complication of gastrointestinal prosthetic device	4308393	0.488161	0.0980865	0.140299	0.228	266186	57826	0.957843	0.00751378	0.142056
Other diseases of spleen	44820706	0.488203	0.0997615	0.142753	0.245	266186	57826	0.919097	0.0147532	0.145081
Laryngopharyngeal reflux	4186123	0.488281	-0.0941116	0.137064	0.19	266186	57826	0.329451	-0.132836	0.137974
Loose body in knee	75039	0.488305	-0.0547783	0.0794365	0.213	266186	57826	0.450569	-0.0599043	0.0798251
Lack of coordination	44825797	0.488387	-0.0386315	0.0559477	0.214	266186	57826	0.141606	-0.0823084	0.0564017
Anisometropia	45538313	0.488428	-0.0646416	0.0938688	0.207	266186	57826	0.590571	-0.0505437	0.0943864
Asymptomatic premature menopause	45581363	0.488724	-0.0802501	0.116847	0.183	266186	57826	0.310419	-0.117632	0.117326
Unspecified chorioretinal scars, right eye	45571939	0.488869	-0.072137	0.104888	0.222	266186	57826	0.360284	-0.0963194	0.106155
Radial styloid tenosynovitis	44832660	0.489343	-0.039503	0.0573403	0.213	266186	57826	0.277257	-0.0623221	0.0576756
Dribbling of urine	200848	0.489627	-0.0522057	0.0759101	0.219	266186	57826	0.345151	-0.0720025	0.0767456
Acute alcoholic intoxication in alcoholism, continuous	44824125	0.48973	0.0967113	0.139007	0.265	266186	57826	0.257242	-0.157131	0.14023
Unspecified vitamin D deficiency	44829893	0.490168	-0.0118846	0.0172374	0.219	266186	57826	0.242898	-0.0202346	0.0173518
Diabetes mellitus due to underlying condition with hyperglycemia	45595792	0.49034	0.0789827	0.113806	0.256	266186	57826	0.946209	-0.0077659	0.115173
Arthralgia of the upper arm	78516	0.49035	-0.0667233	0.0973735	0.193	266186	57826	0.237092	-0.114715	0.0981065
Open wound of foot except toes without complication	444426	0.490406	0.048882	0.0705795	0.227	266186	57826	0.766404	-0.0211649	0.0713692
Major depressive affective disorder, single episode, severe, specified as with psychotic behavior	44820717	0.490449	-0.0947687	0.138468	0.242	266186	57826	0.146828	-0.199411	0.139571
Diabetes mellitus during pregnancy, childbirth and the puerperium	4058243	0.490547	0.0852791	0.122675	0.193	266186	57826	0.618094	0.0617995	0.123227
Iatrogenic pneumothorax	40479583	0.490644	0.0841633	0.121227	0.236	266186	57826	0.980474	-0.0029999	0.122601
Pre-eclampsia or eclampsia with pre-existing hypertension	141084	0.490791	-0.107462	0.157677	0.177	266186	57826	0.528179	-0.0987306	0.158094
Congenital spondylolisthesis	79127	0.490811	-0.0983051	0.144043	0.197	266186	57826	0.280057	-0.154607	0.145243
Chronic tension-type headache, not intractable	45542890	0.490869	0.0456936	0.0660588	0.216	266186	57826	0.722818	0.0236087	0.066424
Open angle with borderline findings, low risk, right eye	45562235	0.490962	-0.078987	0.115388	0.249	266186	57826	0.425297	-0.0919138	0.116107
Chronic sphenoidal sinusitis	35207980	0.491	0.0633824	0.0914995	0.216	266186	57826	0.45698	0.0688999	0.0920559
Monoclonal paraproteinemia	44836930	0.491144	0.0516235	0.0746719	0.248	266186	57826	0.607585	0.0387982	0.0753225
Amenorrhea, unspecified	35209468	0.491166	-0.0288378	0.042005	0.166	266186	57826	0.418878	-0.0339679	0.0421578
Scoliosis, unspecified	35208847	0.491255	0.0260593	0.0377728	0.212	266186	57826	0.972984	0.00128706	0.0380005
Post traumatic osteoarthritis	44783205	0.491257	-0.0446108	0.065068	0.219	266186	57826	0.198093	-0.0837795	0.0655706
Effusion of joint, shoulder region	44828047	0.491435	0.0974141	0.140509	0.257	266186	57826	0.884003	0.0208515	0.142695
Abnormal glucose tolerance of mother, delivered, with or without mention of antepartum condition	44822104	0.491446	-0.0813589	0.119203	0.186	266186	57826	0.532276	-0.0740648	0.119456
Pruritus of genital organs	4146239	0.491455	-0.0347811	0.050712	0.206	266186	57826	0.202106	-0.0648177	0.0511052
Synovial cyst of popliteal space	44837365	0.491773	0.0418538	0.0606701	0.24	266186	57826	0.833705	0.0128676	0.0612246
Complication of gastrostomy	434675	0.49194	0.0964794	0.139261	0.234	266186	57826	0.954984	0.00798156	0.141301
Cerebral artery occlusion	372924	0.492005	0.0717611	0.103851	0.255	266186	57826	0.903814	-0.0126667	0.104919
Stress fracture of other bone	44825735	0.492043	0.0940349	0.13565	0.206	266186	57826	0.757859	0.0423809	0.136932
Primary osteoarthritis, unspecified hand	45533748	0.492384	-0.0313982	0.0458612	0.216	266186	57826	0.344481	-0.0433658	0.0460457
Traumatic subdural hemorrhage with loss of consciousness status unknown, initial encounter	37403027	0.492417	0.0876488	0.126806	0.257	266186	57826	0.785498	0.0349332	0.128012
Malignant neoplasm of liver, not specified as primary or secondary	35206152	0.492636	0.101374	0.146563	0.254	266186	57826	0.859005	0.0263634	0.148108
Mixed conductive and sensorineural hearing loss, unilateral, left ear with restricted hearing on the contralateral side	37200481	0.492714	-0.0643875	0.0944098	0.215	266186	57826	0.487201	-0.0655429	0.0948951
Injury of foot	444130	0.492859	-0.0250792	0.0366546	0.2	266186	57826	0.0562848	-0.0700662	0.036937
Macular cyst, hole, or pseudohole, right eye	45557405	0.49287	-0.0772496	0.113405	0.226	266186	57826	0.597697	-0.0598407	0.113983
Noise effects on inner ear	377572	0.493153	-0.0908082	0.133678	0.197	266186	57826	0.471433	-0.0958826	0.134371
Dream anxiety disorder	4009184	0.493409	0.0579008	0.0841052	0.216	266186	57826	0.997194	0.000298	0.0845912
von Willebrand disorder	434316	0.493517	-0.0977539	0.144247	0.167	266186	57826	0.422471	-0.11499	0.14508
Abscess of perineum	4147598	0.493585	0.0815154	0.118291	0.247	266186	57826	0.736796	-0.0401489	0.119826
Regular astigmatism, unspecified eye	45552720	0.493705	-0.0648972	0.0954209	0.197	266186	57826	0.589595	-0.0514435	0.0958422
Fracture of lateral malleolus, closed	44831664	0.493876	-0.0571511	0.083962	0.217	266186	57826	0.239252	-0.0985443	0.0844605
Congenital pes planus, unspecified foot	45548918	0.494304	-0.0641248	0.0942987	0.244	266186	57826	0.505202	-0.0630287	0.0950569
Contusion of neck	4310238	0.494515	0.0796248	0.115763	0.23	266186	57826	0.987462	0.00183676	0.116863
Hyperosmolality and/or hypernatremia	44824089	0.494633	0.0687425	0.100103	0.25	266186	57826	0.949784	-0.0063517	0.100905
Effusion of joint of shoulder region	72407	0.49468	0.0504757	0.0736106	0.243	266186	57826	0.893473	0.00996764	0.0743753
Impacted tooth	4123726	0.494729	0.0668987	0.0973793	0.208	266186	57826	0.839089	0.0200576	0.0986027
Unspecified lump in right breast, subareolar	1326726	0.494939	0.092591	0.134604	0.235	266186	57826	0.481257	0.0957926	0.134916
Aortic aneurysm of unspecified site, without rupture	35207851	0.495014	-0.0544483	0.0801779	0.222	266186	57826	0.188339	-0.105559	0.0809708
Crossing vessel and stricture of ureter without hydronephrosis	35209255	0.495065	0.0570326	0.0831706	0.222	266186	57826	0.885808	0.0120413	0.0837589
Acute, but ill-defined, cerebrovascular disease	44835952	0.495252	0.0426766	0.0623754	0.259	266186	57826	0.86764	-0.0104875	0.0629772
Facial myokymia	4028571	0.495539	-0.095081	0.140816	0.188	266186	57826	0.52813	-0.0885127	0.141511
Vaginitis and vulvovaginitis, unspecified	44837202	0.495779	-0.0159433	0.0234353	0.209	266186	57826	0.019381	-0.0549376	0.0235947
Stricture and stenosis of esophagus	44825501	0.495859	0.046887	0.0685744	0.234	266186	57826	0.698967	0.0267371	0.0689844
Congenital malformation	4079975	0.495861	0.0718454	0.10482	0.215	266186	57826	0.654155	0.0476732	0.10597
Other specified congenital malformations of intestine	35210953	0.496152	-0.0492249	0.072658	0.209	266186	57826	0.425095	-0.0580286	0.0731359
Pre-existing hypertension complicating pregnancy, childbirth and puerperium	321074	0.496157	0.0587715	0.0858808	0.197	266186	57826	0.472981	0.062274	0.086273
Noninflammatory disorder of vagina, unspecified	35209457	0.496178	0.0931076	0.135657	0.213	266186	57826	0.657991	0.0610529	0.13716
Dizziness	4223938	0.496192	0.0287068	0.0420857	0.232	266186	57826	0.685948	-0.0171938	0.0425798
Eczematous dermatitis of eyelid	437557	0.49647	-0.0717587	0.106296	0.181	266186	57826	0.478532	-0.0750959	0.106774
Lichen planopilaris	4276173	0.496515	0.102275	0.149084	0.233	266186	57826	0.320526	0.150051	0.149096
False labor at or after 37 completed weeks of gestation	35210129	0.496645	0.0627666	0.0917656	0.186	266186	57826	0.36631	0.0838829	0.0920947
Hypersomnia, unspecified	45605556	0.496703	-0.0204209	0.0300987	0.206	266186	57826	0.331219	-0.0293368	0.0302696
Transient alteration of awareness	44835081	0.496804	0.0673408	0.0985307	0.231	266186	57826	0.891771	-0.01352	0.0994771
Problems with sight	44836645	0.496917	-0.0800913	0.118738	0.216	266186	57826	0.364807	-0.107786	0.120056
Trigger finger, right little finger	45557939	0.497014	-0.0742349	0.110027	0.218	266186	57826	0.322963	-0.108461	0.110786
Strain of infraspinatus muscle AND/OR tendon	437699	0.497016	0.0886926	0.129677	0.256	266186	57826	0.665607	0.0568534	0.130973
Strain of muscle and tendon of front wall of thorax, initial encounter	45558786	0.49702	-0.0634802	0.0940111	0.207	266186	57826	0.243985	-0.109272	0.0947161
Dental caries extending into dentin	40484028	0.497161	0.0353337	0.0518945	0.244	266186	57826	0.465634	-0.0381674	0.0524673
Other functional disorders of intestine	44823181	0.497236	0.0934547	0.136536	0.226	266186	57826	0.599972	0.0724543	0.137288
Closed dislocation of thoracic and lumbar spine	607025	0.497315	0.040626	0.0596519	0.233	266186	57826	0.789805	0.0160637	0.0601822
Benign neoplasm of pancreas	4243445	0.497418	0.0836477	0.122416	0.244	266186	57826	0.523913	0.0789504	0.123074
Other anterior pituitary disorders	44824075	0.497431	-0.0801152	0.118957	0.205	266186	57826	0.277637	-0.129852	0.121013
Chronic periodontitis, localized, moderate	37200597	0.497772	-0.0861628	0.127995	0.236	266186	57826	0.456222	-0.0951577	0.128711
Localized moderate chronic periodontitis	37395737	0.497772	-0.0861628	0.127995	0.236	266186	57826	0.456222	-0.0951577	0.128711
Closed fracture of proximal phalanx of little finger	45766898	0.497898	0.0959438	0.140395	0.233	266186	57826	0.950065	0.00889419	0.141917
Injury of wrist	444129	0.498011	-0.0987435	0.147156	0.189	266186	57826	0.413817	-0.1197	0.148196
Other cervical disc degeneration at C5-C6 level	37200734	0.498202	0.0457889	0.0673403	0.232	266186	57826	0.99041	-0.000817	0.0679585
Pruritus of vulva	4194652	0.498553	0.0454389	0.0668665	0.211	266186	57826	0.731963	0.0231315	0.067396
Foreign body of alimentary tract, part unspecified, initial encounter	45575032	0.498726	0.103999	0.152374	0.23	266186	57826	0.846762	0.0297058	0.153336
Disseminated idiopathic skeletal hyperostosis	77961	0.498862	-0.0931079	0.138819	0.22	266186	57826	0.312524	-0.140465	0.140782
Velamentous insertion of umbilical cord	4300078	0.498926	0.0919267	0.134723	0.189	266186	57826	0.416033	0.111166	0.135203
Noninflammatory disorder of ovary, fallopian tube and broad ligament, unspecified	35209422	0.499287	-0.0665727	0.0991808	0.187	266186	57826	0.400364	-0.0831262	0.099645
Pain in left thigh	45587065	0.499451	0.0330829	0.0488536	0.237	266186	57826	0.873695	-0.0078216	0.0492335
Tight chest	4034235	0.499452	-0.0968752	0.144881	0.179	266186	57826	0.525021	-0.0915866	0.14544
Disorder of bilirubin metabolism	4198042	0.499577	0.0362054	0.0534642	0.234	266186	57826	0.870044	-0.0088369	0.0540532
Other disorders of ear	44837092	0.499689	-0.0376591	0.0559921	0.199	266186	57826	0.436581	-0.0435767	0.0562414
Excoriation (skin-picking) disorder	37200325	0.499753	0.0894533	0.13144	0.205	266186	57826	0.908674	-0.015224	0.132898
Placenta previa without hemorrhage, antepartum condition or complication	44829099	0.499802	0.0895705	0.131554	0.188	266186	57826	0.520357	0.085568	0.131993
Acute dermatitis due to solar radiation	44828003	0.499935	0.0676139	0.0996192	0.219	266186	57826	0.65248	0.0453912	0.100392
Closed fracture of distal phalanx or phalanges of hand	44825873	0.500021	-0.0648272	0.0966989	0.206	266186	57826	0.268197	-0.106981	0.0975629
Generally unwell	4309912	0.500062	0.0317403	0.046939	0.228	266186	57826	0.865004	0.00804414	0.0472849
Unspecified disease of hair and hair follicles	44828014	0.500272	-0.0978099	0.146496	0.192	266186	57826	0.411803	-0.120162	0.148099
Itching of skin	4169287	0.500479	-0.0490246	0.0731042	0.2	266186	57826	0.175921	-0.0990333	0.0738438
Symptom of head and neck region	4145821	0.500542	0.0345277	0.0510977	0.215	266186	57826	0.629845	0.0248103	0.051367
Meralgia paresthetica, left lower limb	45581507	0.500595	-0.0763336	0.11416	0.198	266186	57826	0.372796	-0.101352	0.114808
Pelvic and perineal pain	35211290	0.500685	0.0131973	0.0195787	0.197	266186	57826	0.44034	-0.0151875	0.0197041
Unspecified visual disturbance	35207572	0.501333	0.0194673	0.0289054	0.221	266186	57826	0.74002	-0.0096592	0.0291322
Type 2 diabetes mellitus with mild nonproliferative diabetic retinopathy without macular edema, right eye	37200202	0.501766	0.0688655	0.10201	0.273	266186	57826	0.470075	0.0745332	0.102629
Osteoarthritis of bilateral hip joints	36684455	0.501788	-0.0844846	0.126806	0.203	266186	57826	0.339989	-0.120616	0.127844
Partial thickness burn of forearm	137735	0.501836	-0.100161	0.150531	0.202	266186	57826	0.237291	-0.176408	0.151677
Unspecified kyphosis, cervical region	45582134	0.501925	0.0916092	0.135402	0.241	266186	57826	0.858416	0.0244049	0.136537
Adjustment insomnia	45566847	0.502019	-0.057603	0.0862773	0.2	266186	57826	0.389628	-0.0741151	0.0867515
Major depressive disorder, recurrent, in partial remission	45552479	0.502288	-0.0239558	0.0357864	0.196	266186	57826	0.011063	-0.0911871	0.0361855
Acute embolism and thrombosis of unspecified deep veins of right distal lower extremity	45557597	0.502295	0.0846537	0.125296	0.242	266186	57826	0.671695	0.053939	0.126711
Closed fracture of vertebral column	4170742	0.502308	0.0740822	0.10973	0.235	266186	57826	0.965694	0.00474197	0.110211
Other alopecia	44830305	0.502506	-0.0465706	0.0697385	0.215	266186	57826	0.678625	-0.028976	0.0701111
Skin transplant status	35225409	0.502585	0.0936904	0.13869	0.248	266186	57826	0.775803	0.0400263	0.140102
Xerosis cutis	35208671	0.502824	0.0171058	0.0254952	0.232	266186	57826	0.585276	-0.0140332	0.0257436
Disorder of vertebral column	44782549	0.502876	-0.0454304	0.0680843	0.215	266186	57826	0.191251	-0.0890803	0.0686922
Pigmented purpuric lichenoid dermatitis of Gougerot and Blum	4067764	0.502994	0.0930047	0.137695	0.224	266186	57826	0.477545	0.0991566	0.138377
Other abnormal auditory perceptions, left ear	45596180	0.503008	0.100053	0.147987	0.208	266186	57826	0.432839	0.117652	0.148361
Unspecified hemorrhoids	1569665	0.503081	0.017547	0.0261659	0.224	266186	57826	0.528725	-0.0166241	0.0264243
Unspecified vitamin deficiency	44829894	0.503327	0.0583164	0.0866943	0.226	266186	57826	0.470259	0.0633625	0.0872744
Pleurisy without mention of effusion or current tuberculosis	44829015	0.50337	0.0447566	0.0666288	0.233	266186	57826	0.405314	-0.0559439	0.0675339
Other respiratory abnormalities	44824626	0.503835	-0.0113508	0.0169937	0.223	266186	57826	0.00125556	-0.0551213	0.0171511
Other specified heart block	35207776	0.504231	0.0766535	0.114069	0.25	266186	57826	0.627277	0.0559588	0.114733
Gallbladder and bile duct calculi	443421	0.504396	-0.0747847	0.112795	0.206	266186	57826	0.206363	-0.142017	0.113824
Thoracic or lumbosacral neuritis or radiculitis, unspecified	44836203	0.504497	-0.0155109	0.0232674	0.226	266186	57826	0.00846627	-0.0614808	0.0234598
Other specified dyspareunia	37200931	0.504564	-0.104354	0.158122	0.166	266186	57826	0.572004	-0.0886369	0.158332
Disorder of mediastinum	440142	0.504695	-0.0732302	0.110481	0.217	266186	57826	0.179375	-0.148149	0.111746
Hypertropia	44837072	0.505106	-0.0945497	0.143158	0.201	266186	57826	0.437748	-0.110916	0.144434
Corneal foreign body	44821363	0.505159	-0.0739297	0.111692	0.213	266186	57826	0.393858	-0.0950352	0.112413
Benign neoplasm of long bones of lower limb	440973	0.505243	-0.101664	0.154064	0.199	266186	57826	0.48044	-0.108187	0.154888
Endothelial corneal dystrophy, unspecified eye	725330	0.50528	-0.0748592	0.113125	0.218	266186	57826	0.710794	-0.0419416	0.11354
Endometrial hyperplasia	200775	0.50547	0.0492016	0.0735705	0.223	266186	57826	0.606357	0.0381935	0.0738777
Chronic migraine without aura, intractable, without status migrainosus	45600785	0.505524	-0.0404181	0.0609545	0.174	266186	57826	0.334815	-0.0586757	0.0611988
Non-pressure chronic ulcer of other part of left lower leg with unspecified severity	45586808	0.505528	0.0926677	0.138158	0.254	266186	57826	0.855645	-0.0253706	0.13973
Acute pain due to injury	4333227	0.505585	0.0716662	0.107023	0.242	266186	57826	0.836582	-0.0223081	0.108342
Cyst of thyroid	138113	0.505604	-0.0782354	0.118385	0.204	266186	57826	0.443683	-0.0903792	0.11898
Idiopathic urticaria	35208536	0.505766	-0.0567333	0.0857275	0.19	266186	57826	0.560425	-0.0499893	0.0862738
Postlaminectomy syndrome, lumbar region	44823366	0.505805	-0.056697	0.0856343	0.222	266186	57826	0.164511	-0.11854	0.0861505
Congenital chromosomal disease	434153	0.506131	0.0995642	0.148366	0.208	266186	57826	0.511024	0.0989183	0.149138
Hydronephrosis	44820972	0.506251	0.0340498	0.0510802	0.231	266186	57826	0.984244	-0.0010184	0.0515739
Other abnormalities of heart beat	35211264	0.506295	0.072289	0.108106	0.237	266186	57826	0.810502	0.0261807	0.108952
Continuous acute alcoholic intoxication in alcoholism	437257	0.506336	0.0929583	0.138913	0.264	266186	57826	0.245416	-0.160939	0.140132
Disorders of both aortic and tricuspid valves	4111565	0.506348	-0.0853178	0.129344	0.224	266186	57826	0.345171	-0.121531	0.130088
Fracture of unspecified bone, closed	44832783	0.506368	0.0384135	0.0576166	0.227	266186	57826	0.914245	-0.0062611	0.0581732
Other cervical disc displacement, unspecified cervical region	45557898	0.506396	-0.0374293	0.0565213	0.209	266186	57826	0.10389	-0.0921004	0.0570951
Prickly heat	137627	0.506558	-0.105661	0.16073	0.189	266186	57826	0.299606	-0.165231	0.161824
Generalized hyperhidrosis	35211403	0.507044	0.0212839	0.0320214	0.211	266186	57826	0.272019	-0.0354459	0.032367
Sprain of hand, unspecified site	44834012	0.50722	-0.0412975	0.0625123	0.204	266186	57826	0.136473	-0.0930854	0.0630443
Pityriasis versicolor	134870	0.507259	0.0344717	0.0518261	0.213	266186	57826	0.763168	0.015817	0.05242
Cyanosis	438555	0.507658	0.0946659	0.14166	0.215	266186	57826	0.927259	0.0130876	0.14319
Second degree atrioventricular block	318448	0.507869	0.047227	0.0710581	0.252	266186	57826	0.557404	0.0420937	0.071512
Contracture of muscle, right lower leg	45596630	0.507929	0.100427	0.150308	0.216	266186	57826	0.444812	0.11666	0.151079
Other diseases of trachea and bronchus, not elsewhere classified	44821997	0.508025	0.0735922	0.110451	0.221	266186	57826	0.940702	0.00830252	0.11153
Localization-related idiopathic epilepsy	4150299	0.508592	-0.0399406	0.0606403	0.209	266186	57826	0.231668	-0.072753	0.0612191
Other specified disorders of bone density and structure, unspecified thigh	45587163	0.50866	0.0600541	0.0903856	0.227	266186	57826	0.737277	0.0306232	0.0910458
Lateral cystocele	40480943	0.508687	-0.100699	0.153835	0.201	266186	57826	0.647201	-0.0700672	0.154124
Type II diabetes mellitus uncontrolled	40482801	0.508832	0.036047	0.0544195	0.266	266186	57826	0.922421	-0.0053467	0.0549241
Post-void dribbling	45596864	0.509083	-0.0548231	0.0834367	0.218	266186	57826	0.392718	-0.0716126	0.0843098
Thoracic nerve root pain	4012690	0.50956	0.0976444	0.146764	0.227	266186	57826	0.647547	0.0677442	0.147298
Dysphagia as a late effect of cerebrovascular accident	443465	0.509767	0.0925255	0.139385	0.267	266186	57826	0.707986	0.0528561	0.140565
Exostosis of unspecified site	44837363	0.510353	0.0373927	0.05663	0.24	266186	57826	0.871124	0.00926024	0.0570382
Acne keloid	4033341	0.510608	-0.0724899	0.110958	0.184	266186	57826	0.660754	-0.0488383	0.111801
Open wound of scalp, without mention of complication	44834041	0.510624	0.0449622	0.0680863	0.233	266186	57826	0.405011	-0.0570371	0.0688149
Herpetic gingivostomatitis	140027	0.510648	0.05974	0.0903101	0.208	266186	57826	0.734874	-0.031025	0.0918685
Nonspecific (abnormal) findings on radiological and other examination of biliary tract	44823461	0.510765	0.071216	0.107654	0.242	266186	57826	0.751382	0.0344735	0.10851
Post-term pregnancy - delivered	439894	0.510939	-0.0536791	0.082095	0.18	266186	57826	0.539544	-0.050277	0.0823591
Cluster headache syndrome, unspecified, not intractable	45605548	0.511094	-0.0825512	0.126578	0.207	266186	57826	0.381947	-0.110316	0.127432
Lumbosacral spondylosis with radiculopathy	4068617	0.511445	-0.0403372	0.0616505	0.222	266186	57826	0.306508	-0.0630925	0.062034
Infarction of lung due to iatrogenic pulmonary embolism	40480461	0.511489	0.0926065	0.14006	0.261	266186	57826	0.651385	0.0641445	0.141281
Iatrogenic pulmonary embolism and infarction	44823112	0.511489	0.0926065	0.14006	0.261	266186	57826	0.651385	0.0641445	0.141281
Disorder of sweat gland	441655	0.511504	-0.0944394	0.145139	0.199	266186	57826	0.328553	-0.141257	0.146473
Thyroiditis, unspecified	35206871	0.511574	0.0700078	0.10597	0.211	266186	57826	0.491187	0.0736659	0.106288
Rectocele	35209406	0.511702	-0.0372636	0.0569889	0.195	266186	57826	0.529984	-0.0357531	0.0571214
Conjunctivitis	379019	0.51177	-0.0168639	0.0257406	0.21	266186	57826	0.0528614	-0.0500852	0.0259778
Unspecified open wound, left lower leg, subsequent encounter	45603547	0.51189	0.0735428	0.111445	0.243	266186	57826	0.956097	0.00618969	0.112378
Acute ankle pain	45771676	0.511999	-0.0626422	0.0960988	0.199	266186	57826	0.203789	-0.121922	0.0970221
Keratoconus	374362	0.512006	0.0685459	0.103939	0.238	266186	57826	0.246078	0.122529	0.104562
Other specified disorders of temporomandibular joint	45606208	0.512105	0.0568397	0.0862631	0.217	266186	57826	0.688794	0.0348778	0.0868196
Sleep deprivation	45537668	0.512121	-0.0488231	0.0748096	0.208	266186	57826	0.21338	-0.093116	0.0754558
Other hammer toe(s) (acquired), unspecified foot	45533776	0.5123	-0.0382794	0.0586033	0.235	266186	57826	0.245931	-0.068085	0.0590037
Malignant neoplasm of bladder, unspecified	35206283	0.512718	0.0447195	0.0680597	0.238	266186	57826	0.945032	0.00472201	0.0684611
Dermatosis of eyelid	4291304	0.512809	-0.0406191	0.062288	0.219	266186	57826	0.434688	-0.0486294	0.0625161
Oligohydramnios, delivered, with or without mention of antepartum condition	44823268	0.51291	0.0955615	0.144818	0.224	266186	57826	0.395338	0.125206	0.145697
Oligohydramnios - delivered	433274	0.51291	0.0955615	0.144818	0.224	266186	57826	0.395338	0.125206	0.145697
Cystoid macular degeneration, left eye	45533308	0.513155	0.0698192	0.106193	0.259	266186	57826	0.566425	0.0616359	0.107003
Other specified episodic mood disorder	44822983	0.513189	0.0635539	0.0966429	0.218	266186	57826	0.757326	-0.030142	0.0978033
Ganglion of tendon sheath	44831521	0.513276	0.0647367	0.0984776	0.233	266186	57826	0.601476	0.0519128	0.0989616
Closed fracture of unspecified part of humerus	44833972	0.513489	-0.089302	0.137807	0.207	266186	57826	0.257923	-0.154547	0.138546
Normal delivery	44824408	0.51367	-0.0273393	0.0419633	0.193	266186	57826	0.587758	-0.0227961	0.0421391
Repetitive routines	4102954	0.513944	-0.0984506	0.15227	0.193	266186	57826	0.36162	-0.138259	0.153535
Closed fracture of unspecified part of fibula with tibia	44828220	0.514077	-0.0952508	0.147242	0.214	266186	57826	0.205432	-0.186257	0.149487
Oligohydramnios	434111	0.514099	0.0709547	0.107992	0.188	266186	57826	0.366798	0.0986999	0.108313
Mucopurulent conjunctivitis	376422	0.514405	0.0493103	0.0752878	0.209	266186	57826	0.78103	0.0211862	0.0760702
Bleeding from ear	4096343	0.514416	0.084445	0.128591	0.235	266186	57826	0.814696	0.0304581	0.129627
Disorder of hand	77635	0.514498	-0.0438185	0.0674906	0.21	266186	57826	0.139607	-0.099588	0.0680152
Temporomandibular joint disorder	74396	0.514511	-0.023084	0.0354871	0.204	266186	57826	0.216662	-0.0439012	0.0356721
Contusion of right forearm, initial encounter	45578435	0.514528	0.085433	0.130082	0.223	266186	57826	0.998669	0.000218	0.130911
Type 2 diabetes mellitus with mild nonproliferative diabetic retinopathy without macular edema, unspecified eye	37200205	0.514648	-0.0454028	0.0699237	0.249	266186	57826	0.543036	-0.0425628	0.0702087
Retained dental root	44826695	0.514796	0.0823955	0.125719	0.266	266186	57826	0.765619	-0.037671	0.126708
Malignant neuroendocrine tumor	37018875	0.514815	-0.07547	0.116653	0.216	266186	57826	0.375367	-0.103083	0.117349
Inflammatory neuropathy	4049810	0.51499	-0.0838636	0.129901	0.184	266186	57826	0.268981	-0.142549	0.130781
Unspecified hearing loss, bilateral	45567154	0.515021	-0.0187863	0.0289003	0.219	266186	57826	0.465461	-0.0211739	0.0290597
Bitten or stung by nonvenomous insect and other nonvenomous arthropods, sequela	45542228	0.515263	-0.0863093	0.133797	0.188	266186	57826	0.531606	-0.0833748	0.134384
Acute pericarditis	320116	0.515688	-0.0609598	0.0942984	0.216	266186	57826	0.195764	-0.122175	0.0954458
Other retinal disorders	44837031	0.51569	-0.0508669	0.0786007	0.226	266186	57826	0.421359	-0.0632755	0.0791184
Nonrheumatic mitral (valve) stenosis	35207730	0.515878	0.086216	0.131787	0.252	266186	57826	0.728125	0.0461973	0.132414
Parageusia	35211353	0.515884	-0.0502905	0.0777757	0.199	266186	57826	0.274382	-0.0848959	0.0782887
Incomplete uterovaginal prolapse	197332	0.515886	0.0466671	0.0715372	0.224	266186	57826	0.372018	0.0643719	0.0717073
Atrial septal defect	4289309	0.515931	0.0395051	0.0605979	0.218	266186	57826	0.902179	0.00751995	0.0611429
Other and nonspecific abnormal cytological, histological, immunological and DNA test findings	44833927	0.516011	-0.0852211	0.132135	0.237	266186	57826	0.691752	-0.0524574	0.13288
Phobia	440985	0.516144	0.0721509	0.110402	0.216	266186	57826	0.669943	0.0474398	0.110835
Urinary bladder stone	193520	0.516146	0.0497761	0.0763415	0.236	266186	57826	0.728117	0.0268126	0.0769591
Cutaneous abscess of head [any part, except face]	45533628	0.516189	0.0963134	0.14724	0.252	266186	57826	0.830846	-0.0315299	0.147954
Trochanteric bursitis, right hip	45567633	0.516239	-0.0227485	0.0351122	0.212	266186	57826	0.240828	-0.0412078	0.0352566
Pinguecula	376124	0.516398	0.0397209	0.061015	0.242	266186	57826	0.517867	0.0398255	0.0613921
Intervertebral disc disorder with myelopathy	78832	0.516469	-0.0377239	0.0583397	0.215	266186	57826	0.172053	-0.079629	0.0587162
Hallux rigidus, right foot	45591767	0.516622	-0.0443333	0.0686292	0.215	266186	57826	0.327086	-0.067463	0.0692499
Bipolar disorder, current episode manic without psychotic features, unspecified	45552477	0.516892	0.0927318	0.141921	0.229	266186	57826	0.692074	-0.0564772	0.143278
Thyroid function tests abnormal	4194160	0.51703	0.021759	0.0335194	0.215	266186	57826	0.979343	-0.000873	0.033707
Segmental and somatic dysfunction of rib cage	45592112	0.517256	0.0707046	0.108428	0.195	266186	57826	0.537263	0.0676154	0.108878
Leukorrhea, not specified as infective	44831354	0.517456	0.0214638	0.0330998	0.206	266186	57826	0.654665	-0.0148814	0.0333116
Pyogenic granuloma of skin	141090	0.517556	-0.0731279	0.113791	0.201	266186	57826	0.55253	-0.067615	0.114555
Spasm of muscle	44836213	0.517845	0.0204351	0.0315479	0.228	266186	57826	0.302327	-0.0327203	0.0318055
Varicose veins of left lower extremity with pain	45543240	0.518126	-0.0573969	0.0892992	0.203	266186	57826	0.506222	-0.0593236	0.0897393
Finding of heart sounds	4114164	0.518524	0.0799269	0.122915	0.224	266186	57826	0.652314	0.0561305	0.12397
Neuralgia and neuritis, unspecified	35209007	0.518565	0.019837	0.0306783	0.226	266186	57826	0.13667	-0.0459626	0.0309963
Disorder of conjunctiva	381854	0.518595	0.0729561	0.112368	0.251	266186	57826	0.57586	0.0636156	0.11315
Absent kidney	4092879	0.518759	-0.0432986	0.0673585	0.22	266186	57826	0.544228	-0.0408874	0.0676631
Unspecified injury of thorax, initial encounter	45587817	0.519067	0.0388558	0.0600633	0.232	266186	57826	0.558487	-0.0354015	0.060683
Claustrophobia	4058397	0.519111	0.0428669	0.066244	0.227	266186	57826	0.772025	-0.0193329	0.0668364
Asymptomatic varicose veins of bilateral lower extremities	45591530	0.519424	-0.032308	0.0502934	0.216	266186	57826	0.337536	-0.0483545	0.0506326
Other hyperlipidemia	35207064	0.519483	-0.0237814	0.0369914	0.23	266186	57826	0.198191	-0.0477436	0.0372474
Nonspecific abnormal results of function study of thyroid	44832724	0.519585	-0.0311444	0.0484996	0.205	266186	57826	0.303831	-0.0498855	0.0487337
Follicular cysts of skin and subcutaneous tissue	4065364	0.519711	0.0289728	0.0448892	0.218	266186	57826	0.987079	0.000732	0.0452213
Melanoma in situ of skin (clinical)	4031756	0.519734	-0.073392	0.114841	0.194	266186	57826	0.701447	-0.0439445	0.115126
Undifferentiated somatoform disorder	35207187	0.519929	0.0927447	0.142963	0.22	266186	57826	0.687817	0.0580643	0.14378
Patellofemoral disorders, unspecified knee	45591776	0.519947	-0.0773181	0.121063	0.194	266186	57826	0.490597	-0.0834356	0.121994
Atherosclerosis of renal artery	35207842	0.519972	0.0553315	0.0856211	0.25	266186	57826	0.99714	0.00031	0.0863966
Other thyrotoxicosis without thyrotoxic crisis or storm	45600631	0.52011	0.0843375	0.130212	0.239	266186	57826	0.771251	0.0382976	0.131314
Unsatisfactory restoration of tooth, unspecified	45572191	0.520124	-0.0533344	0.0833058	0.228	266186	57826	0.399548	-0.0704652	0.0841399
Difficulty in walking	44829217	0.520416	0.029154	0.0452586	0.248	266186	57826	0.697157	-0.0177421	0.0456524
Cardiomegaly	35207800	0.520596	0.0149038	0.0231743	0.245	266186	57826	0.421359	-0.0187798	0.0233871
Pre-existing diabetes mellitus in pregnancy	43531007	0.520678	0.0975364	0.150526	0.216	266186	57826	0.64169	0.0708883	0.151386
Decreased vitamin D	4036667	0.520716	0.0810497	0.125261	0.214	266186	57826	0.86644	0.0214848	0.127504
Pregnancy with inconclusive fetal viability, not applicable or unspecified	45572832	0.520826	-0.039574	0.0618828	0.163	266186	57826	0.87545	-0.0097257	0.062111
Other insomnia	45581497	0.520886	-0.0296775	0.0463526	0.209	266186	57826	0.134513	-0.0694883	0.0467198
Other specified arthritis, unspecified site	45606118	0.520985	0.0709361	0.109853	0.23	266186	57826	0.777245	0.0314516	0.110879
Acute maxillary sinusitis	44832410	0.521021	-0.0262954	0.0410736	0.196	266186	57826	0.2439	-0.0479026	0.0412894
Allergic urticaria	35208535	0.521076	0.061744	0.0957028	0.223	266186	57826	0.859272	0.0171379	0.0965179
Other disorders of menstruation and other abnormal bleeding from female genital tract	44833691	0.521298	-0.0241665	0.0377632	0.199	266186	57826	0.0950207	-0.0630628	0.0379863
Disorder of both middle ear and mastoid	40489808	0.521386	0.0641504	0.0994954	0.231	266186	57826	0.755568	0.031257	0.10014
Pruritus vulvae	35208493	0.521475	0.04355	0.0676666	0.211	266186	57826	0.761918	0.0207039	0.0682131
Contusion of left lower leg, initial encounter	45555208	0.521647	0.0454023	0.0705744	0.227	266186	57826	0.855621	-0.0129158	0.0710626
Strain of muscle and tendon of unspecified wall of thorax, initial encounter	45558787	0.521999	-0.0812623	0.127912	0.196	266186	57826	0.350448	-0.119022	0.128903
Internal hemorrhoids with other complication	44835964	0.522158	-0.0461678	0.0724299	0.219	266186	57826	0.230974	-0.0868276	0.0730333
Unspecified vascular insufficiency of intestine	44834813	0.522455	0.08506	0.132075	0.247	266186	57826	0.663498	0.0580371	0.132771
Stricture of esophagus	4268622	0.522505	0.0434687	0.0677231	0.233	266186	57826	0.716568	0.0247814	0.0681172
Thrombophilia	4125650	0.52269	0.0578538	0.0900572	0.232	266186	57826	0.737793	0.0304312	0.0906651
Other hyperlipidemia	1595535	0.52275	-0.0200908	0.0314871	0.225	266186	57826	0.274609	-0.0345326	0.0316965
Hallux rigidus	44835024	0.522834	-0.0424255	0.066644	0.22	266186	57826	0.274189	-0.0730374	0.0672167
Uterine prolapse without vaginal wall prolapse	194092	0.523059	0.0558138	0.0869787	0.231	266186	57826	0.588212	0.0474524	0.0872905
Closed fracture dislocation of joint of shoulder girdle	4218146	0.523093	0.0940503	0.146063	0.229	266186	57826	0.979511	-0.0038006	0.148035
Osteomalacia, unspecified	44821791	0.523125	0.0731902	0.113996	0.263	266186	57826	0.729422	0.0398058	0.114744
Post-traumatic stress disorder, chronic	45586243	0.523165	0.0261795	0.0409137	0.227	266186	57826	0.0707873	-0.0742697	0.0413519
Hydronephrosis due to calculus of kidney and ureter	42537304	0.523286	-0.0298941	0.0469632	0.206	266186	57826	0.155032	-0.0667901	0.0472525
Other chest pain	44823450	0.523358	0.0118473	0.0185488	0.235	266186	57826	0.0292399	-0.0407517	0.018744
Dermatomyositis	80182	0.52342	-0.0941439	0.148798	0.211	266186	57826	0.549817	-0.0888276	0.149714
Mass of neck	4100606	0.523476	-0.0791764	0.125092	0.186	266186	57826	0.316231	-0.12499	0.126249
Peripheral autonomic neuropathy in disorders classified elsewhere	44827690	0.52352	0.0695966	0.108546	0.271	266186	57826	0.966617	-0.0045936	0.109794
Keratoconus, unspecified, bilateral	45552625	0.523688	0.0829966	0.129262	0.24	266186	57826	0.26708	0.146057	0.130019
Cervical spine ankylosis	4001454	0.52374	0.0662306	0.103283	0.23	266186	57826	0.965797	-0.0044597	0.104044
Redundant prepuce and phimosis	436155	0.523984	-0.0783567	0.12371	0.254	266186	57826	0.243286	-0.145268	0.125828
Stenosis of cervix	441077	0.524086	-0.0655237	0.103505	0.194	266186	57826	0.46965	-0.0747279	0.104089
Renal osteodystrophy	44824342	0.524532	-0.0819166	0.129538	0.253	266186	57826	0.268969	-0.143998	0.131653
Ehlers-Danlos syndrome, unspecified	1553837	0.524554	-0.0776799	0.123176	0.138	266186	57826	0.511507	-0.080318	0.123479
Tricuspid valve disorders, specified as nonrheumatic	44834730	0.524592	0.0507726	0.0794634	0.242	266186	57826	0.881068	0.0120388	0.0803874
Chest wall pain	4010016	0.524926	-0.0638486	0.101057	0.192	266186	57826	0.335828	-0.0970806	0.101813
Episodic tension-type headache	377545	0.525143	-0.048455	0.0765897	0.208	266186	57826	0.51055	-0.0504038	0.0769504
Pain in toe	4111231	0.525254	0.0157575	0.024774	0.23	266186	57826	0.325976	-0.0245137	0.0250035
Freckles	35208658	0.525652	-0.0661815	0.105013	0.172	266186	57826	0.606522	-0.0541082	0.105651
Impacted cerumen, unspecified ear	45576813	0.525944	-0.0252833	0.0399516	0.223	266186	57826	0.342042	-0.0381489	0.0402792
Disease of tongue, unspecified	35208187	0.525961	0.0899456	0.140759	0.238	266186	57826	0.942974	0.010188	0.142308
Other bursitis of hip, unspecified hip	45587044	0.52646	-0.0801234	0.127451	0.204	266186	57826	0.461116	-0.093572	0.128072
Laceration without foreign body of right index finger without damage to nail, initial encounter	45545112	0.526515	0.0737931	0.115743	0.219	266186	57826	0.69962	0.0450937	0.116408
Strain of unspecified muscle(s) and tendon(s) at lower leg level, right leg, initial encounter	45608563	0.526777	-0.0721733	0.114816	0.199	266186	57826	0.448099	-0.086802	0.115364
Abdominal aortic aneurysm, without rupture, unspecified	37402522	0.526809	0.064487	0.101368	0.252	266186	57826	0.679837	-0.0420701	0.102275
Acute embolism and thrombosis of right tibial vein	45596252	0.526964	-0.0920082	0.146631	0.216	266186	57826	0.302126	-0.151139	0.148398
Unspecified open wound, right lower leg, subsequent encounter	45569644	0.527077	0.0717755	0.112822	0.247	266186	57826	0.904754	0.0135715	0.113295
Hemorrhage, unspecified	44827814	0.527255	0.0557035	0.0876906	0.231	266186	57826	0.859656	0.015647	0.0883792
Lipoma, unspecified site	44832175	0.527492	-0.0335865	0.0533122	0.221	266186	57826	0.323258	-0.0528403	0.0537359
Other specified trauma to perineum and vulva	45544024	0.527592	-0.0680383	0.108497	0.158	266186	57826	0.572949	-0.061065	0.109029
Root caries	40434290	0.528109	0.0372216	0.0588366	0.265	266186	57826	0.711646	-0.0218791	0.0592824
Nonspecific low blood pressure reading	44831612	0.528582	0.0824338	0.12991	0.238	266186	57826	0.994966	0.000825	0.130801
