## Supplementary Tables for "Host control of latent Epstein-Barr virus infection" (part 2 of 3)

### Sheet: S2_PheW (continued)
SNOMED_concept_name	SNOMED_concept_id	p_lrt	beta	se	raw_proportion_pos_rounded	count_total	count_total_w_EBV_reads	p_lrt_cond_HIV_smoking	beta_cond_HIV_smoking	se_cond_HIV_smoking
Aneurysm of the ascending aorta, without rupture	37402515	0.528708	-0.0574163	0.0916236	0.212	266186	57826	0.489307	-0.0634421	0.0922867
Chronic instability of knee, left knee	35208801	0.529155	-0.0902947	0.144677	0.207	266186	57826	0.390308	-0.123898	0.145832
Injury of neck	24818	0.529179	0.0348449	0.0552132	0.232	266186	57826	0.337605	-0.0534037	0.0559338
Orthopnea	315361	0.529361	0.0393654	0.0623966	0.255	266186	57826	0.627179	-0.0305409	0.0630238
Disorder of penis, unspecified	35209344	0.529385	0.0658087	0.10409	0.251	266186	57826	0.617153	-0.0532501	0.106945
Derangement of medial meniscus	77066	0.529993	-0.0299738	0.0478571	0.212	266186	57826	0.451908	-0.0360663	0.0480998
Senile cataract, unspecified	44831165	0.530124	0.0251239	0.0399454	0.261	266186	57826	0.870723	0.00654887	0.0402224
Shoulder joint pain	78232	0.530308	0.00743861	0.0118496	0.225	266186	57826	0.0503318	-0.023363	0.0119501
Other viral diseases complicating pregnancy, second trimester	45539220	0.530371	-0.107303	0.173088	0.148	266186	57826	0.498232	-0.116735	0.17458
Mild recurrent major depression	4228802	0.530549	0.0200113	0.0318515	0.208	266186	57826	0.436041	-0.0249676	0.0321239
Fasciculation	35211323	0.530642	0.0473098	0.0751232	0.208	266186	57826	0.805751	0.0186326	0.0756419
Other epilepsy, not intractable, without status epilepticus	45600779	0.530715	0.0875984	0.138696	0.232	266186	57826	0.783083	0.038565	0.139631
Pinguecula, bilateral	45581584	0.530877	-0.050404	0.0807854	0.223	266186	57826	0.61974	-0.0401291	0.0811506
Superficial foreign body in foot	40487393	0.531376	-0.052959	0.0850284	0.206	266186	57826	0.246403	-0.0984009	0.0856559
Synovial cyst of knee	4347174	0.531437	0.024001	0.0382756	0.23	266186	57826	0.86554	-0.0065311	0.0385916
Prostatitis	194997	0.531811	-0.0363655	0.0583385	0.229	266186	57826	0.428167	-0.0465552	0.0589803
Subluxation of shoulder joint	4134181	0.531813	0.0822165	0.130585	0.233	266186	57826	0.730568	0.0454198	0.131397
Paroxysmal tachycardia	313792	0.531839	0.0552539	0.0879611	0.231	266186	57826	0.79869	0.0227212	0.0889185
Conversion disorder	44829927	0.53184	-0.0698392	0.112456	0.196	266186	57826	0.176406	-0.150841	0.113161
Laceration without foreign body of lip, initial encounter	45597246	0.532059	0.0515803	0.0822019	0.243	266186	57826	0.617626	-0.0413468	0.0830917
Displacement of cervical intervertebral disc	40483292	0.532096	0.025935	0.0414177	0.225	266186	57826	0.485285	-0.0291175	0.0418266
Adjustment disorder with anxious mood	436075	0.532199	0.0241812	0.038629	0.213	266186	57826	0.672873	-0.016435	0.0389814
Injury of patella	4151986	0.532338	-0.101855	0.164801	0.181	266186	57826	0.447378	-0.124768	0.166246
Calculus of kidney and ureter	44837195	0.532716	-0.0782472	0.126389	0.195	266186	57826	0.461396	-0.0930281	0.127439
Patellofemoral disorders, right knee	45562674	0.532773	-0.0379038	0.0609896	0.188	266186	57826	0.826729	-0.0133804	0.0612052
Carpal tunnel syndrome, right upper limb	45576596	0.532943	0.0191862	0.0307217	0.223	266186	57826	0.82637	-0.0067718	0.030888
Redness or discharge of eye	44830056	0.533017	-0.0441784	0.0711364	0.223	266186	57826	0.359113	-0.0654301	0.0717441
Senile osteoporosis	44826911	0.533026	0.0282897	0.0452761	0.23	266186	57826	0.827277	0.00993634	0.0455026
Other and unspecified injury to head, face, and neck	44824810	0.53317	0.05812	0.0928076	0.234	266186	57826	0.909944	0.0105933	0.0935733
False labor at or after 37 completed weeks of gestation	4062558	0.533183	0.0574844	0.0917264	0.185	266186	57826	0.398124	0.078383	0.0920553
Placenta previa without hemorrhage	194710	0.53323	-0.0859849	0.139327	0.15	266186	57826	0.63477	-0.0659026	0.13975
Electroencephalogram abnormal	4168553	0.53324	-0.0786158	0.127129	0.197	266186	57826	0.347339	-0.118957	0.128006
Hallux valgus	4046738	0.53342	-0.0955404	0.154828	0.196	266186	57826	0.447505	-0.117148	0.155959
Localized swelling, mass and lump, left lower limb	45548957	0.533534	0.0288689	0.0462564	0.234	266186	57826	0.81958	-0.0106384	0.0466824
Varicose veins of lower extremity	318169	0.534019	-0.0175265	0.0282241	0.215	266186	57826	0.29032	-0.0299517	0.0283951
Effusion, unspecified knee	45572428	0.534045	-0.0446296	0.0720469	0.224	266186	57826	0.191011	-0.0942969	0.072691
Preterm labor without delivery, third trimester	45567977	0.534079	-0.0750617	0.121681	0.164	266186	57826	0.435228	-0.0944245	0.122215
Conversion disorder with seizures or convulsions	35207182	0.534248	-0.0639934	0.103611	0.182	266186	57826	0.141849	-0.151075	0.104357
Eating disorder	439002	0.534323	0.0303355	0.0486775	0.196	266186	57826	0.851542	-0.0091706	0.0490426
Mononeuropathy of lower limb	43531028	0.53471	0.0296334	0.0476124	0.229	266186	57826	0.549986	-0.0286903	0.0481083
Exophoria	380109	0.534742	-0.0711308	0.115362	0.2	266186	57826	0.393789	-0.0983169	0.116356
Gestational [pregnancy-induced] hypertension without significant proteinuria, unspecified trimester	45548704	0.534956	-0.0705195	0.114526	0.157	266186	57826	0.681313	-0.0469485	0.114898
Strain of muscle and/or tendon of forearm	40482683	0.534998	0.0769999	0.123245	0.216	266186	57826	0.54975	0.0745302	0.123767
Insomnia due to medical condition classified elsewhere	44832260	0.535347	0.0783957	0.125602	0.226	266186	57826	0.7232	0.0449988	0.126554
Other allied disorders of spine	44833842	0.535383	-0.0556601	0.0902145	0.236	266186	57826	0.18507	-0.119655	0.0911532
Crushing injury of finger(s)	44837576	0.535451	-0.0891377	0.145053	0.201	266186	57826	0.410918	-0.11861	0.145838
Localized visual field defect	44784454	0.535532	-0.0471927	0.0764946	0.213	266186	57826	0.36965	-0.0686469	0.0769886
Pure hypercholesterolemia	44834564	0.535638	-0.0101933	0.0164664	0.229	266186	57826	0.0875876	-0.0282773	0.0165813
Hypertension secondary to endocrine disorders	35207677	0.535655	-0.0361457	0.0585316	0.233	266186	57826	0.628425	-0.0283537	0.0587259
Spinal stenosis, lumbar region	45538775	0.535756	0.0253618	0.0408738	0.241	266186	57826	0.648224	-0.0187514	0.0411606
Sprain of unspecified ligament of right ankle, subsequent encounter	45555647	0.535887	0.0743034	0.119192	0.203	266186	57826	0.748354	0.038702	0.120209
Glaucoma stage, unspecified	44826579	0.536133	0.0458309	0.0738328	0.269	266186	57826	0.556869	0.0438989	0.074486
Enthesopathy of hip region	44828059	0.536539	-0.0199629	0.0323532	0.217	266186	57826	0.188307	-0.0426276	0.0325154
Primary osteoarthritis, unspecified site	45567474	0.53663	0.0355788	0.0574105	0.239	266186	57826	0.944924	0.00398828	0.057714
Imaging of biliary tract abnormal	40484892	0.53696	0.0656692	0.105784	0.24	266186	57826	0.838701	0.0217627	0.106726
Blepharoconjunctivitis, unspecified	44819647	0.537022	0.0889264	0.142981	0.24	266186	57826	0.512065	0.0948477	0.143526
Abscess of head, except face	4248277	0.537501	0.0913693	0.147127	0.251	266186	57826	0.799184	-0.0375028	0.147836
Intercostal pain	45597167	0.537715	0.053778	0.0868659	0.231	266186	57826	0.936701	-0.0069664	0.0877697
Other specified noninflammatory disorders of cervix uteri	35209447	0.538169	-0.0417641	0.0681209	0.189	266186	57826	0.35335	-0.0632442	0.0685577
Nonspecific (abnormal) findings on radiological and other examination of skull and head	44821256	0.538203	0.035912	0.0581606	0.223	266186	57826	0.940238	-0.0043978	0.0586812
Bipolar affective disorder, currently manic, moderate	433992	0.538382	0.0797071	0.128639	0.222	266186	57826	0.269092	-0.142686	0.130646
Gout	44820690	0.538418	0.0874579	0.141179	0.256	266186	57826	0.457471	0.106258	0.141821
Laceration without foreign body of other part of head, subsequent encounter	45553804	0.538773	0.0793843	0.128299	0.243	266186	57826	0.823953	0.0289124	0.129661
Foreign body granuloma of soft tissue	37117206	0.538891	-0.0976157	0.160399	0.187	266186	57826	0.40094	-0.133927	0.161536
Selective immunoglobulin G deficiency	4100858	0.538927	0.0889018	0.143449	0.202	266186	57826	0.683782	0.0589821	0.143997
Unspecified injury of neck, initial encounter	45563514	0.5392	0.0348921	0.05666	0.233	266186	57826	0.35637	-0.0527237	0.0574095
Unilateral post-traumatic osteoarthritis, left knee	45538683	0.539238	-0.0716982	0.117546	0.212	266186	57826	0.343277	-0.111344	0.11866
Tinea cruris	4160328	0.539271	0.0319689	0.0519341	0.232	266186	57826	0.723176	-0.0186008	0.052592
Other symptoms involving respiratory system and chest	44821249	0.539438	0.0364647	0.0592356	0.227	266186	57826	0.508765	-0.0394001	0.0598244
Carcinoma in situ of skin of face	133726	0.539485	0.0550418	0.0892687	0.23	266186	57826	0.528703	0.0568294	0.0897614
Migraine with aura, intractable, with status migrainosus	45566875	0.539565	-0.0845615	0.139103	0.162	266186	57826	0.458475	-0.102264	0.139455
Cervical disc disorder	4141028	0.539676	0.0351809	0.0571879	0.224	266186	57826	0.66986	-0.0245492	0.0577013
Malignant neoplasm of rectum	44825196	0.539845	0.0806607	0.130688	0.24	266186	57826	0.919536	0.0134018	0.132524
Ganglion, left ankle and foot	45601514	0.53988	-0.0841064	0.138344	0.192	266186	57826	0.500139	-0.0930525	0.13925
Contusion of unspecified front wall of thorax, initial encounter	45582909	0.539905	0.0453771	0.0737391	0.226	266186	57826	0.430802	-0.0582134	0.0742553
Old anterior cruciate ligament disruption	75623	0.539906	0.0787169	0.127494	0.216	266186	57826	0.617384	0.0643971	0.128158
Old disruption of anterior cruciate ligament	44830332	0.539906	0.0787169	0.127494	0.216	266186	57826	0.617384	0.0643971	0.128158
Uterine size date discrepancy, antepartum condition or complication	44829118	0.539952	-0.0641752	0.105387	0.18	266186	57826	0.641467	-0.0491523	0.106072
Other and unspecified complications of medical care, not elsewhere classified	44823660	0.540569	-0.0417195	0.0684469	0.198	266186	57826	0.44405	-0.0524815	0.0689098
Other disorders of lipoid metabolism	44827630	0.540637	0.0509738	0.0829418	0.229	266186	57826	0.675945	0.0349667	0.0834003
Essential tremor	43531003	0.540686	-0.0276112	0.0452453	0.211	266186	57826	0.413991	-0.0369787	0.045417
Cyst of pancreas	4151134	0.540984	0.0302827	0.0494087	0.229	266186	57826	0.802136	0.0124687	0.0497069
Senile osteoporosis	80824	0.541055	0.0256385	0.0418593	0.227	266186	57826	0.949148	0.00268482	0.0420885
Postmenopausal atrophic vaginitis	35209493	0.541233	0.0175329	0.0286593	0.217	266186	57826	0.429055	0.0227701	0.0287436
Fat necrosis of breast	44823201	0.54125	-0.0919229	0.151754	0.207	266186	57826	0.552753	-0.0896331	0.152247
Other spondylosis with radiculopathy, cervical region	45557884	0.541308	0.0264036	0.0431292	0.228	266186	57826	0.526671	-0.0274826	0.0435083
Contusion of thigh	436278	0.541337	0.0402041	0.065597	0.23	266186	57826	0.646379	-0.0302612	0.0661242
Cerebral edema	35207507	0.541485	0.0471329	0.0768937	0.237	266186	57826	0.726588	-0.0270975	0.0776646
Other esophagitis without bleeding	725359	0.541887	0.0593716	0.096855	0.237	266186	57826	0.82446	-0.0217295	0.0981346
Venous varices	312349	0.542121	0.0216804	0.0355001	0.225	266186	57826	0.933946	0.00296118	0.0357195
Impingement syndrome of left shoulder	45587055	0.542475	-0.0261967	0.0431106	0.213	266186	57826	0.317111	-0.0432388	0.0433847
Unspecified nasal polyp	44833598	0.542515	0.049244	0.0805045	0.224	266186	57826	0.428098	0.0643911	0.0807945
Pure hypercholesterolemia, unspecified	37200312	0.542781	-0.0094132	0.0154756	0.224	266186	57826	0.19193	-0.0202859	0.0155652
Renal colic	201690	0.542839	0.0310384	0.050863	0.212	266186	57826	0.867743	-0.0085233	0.0512215
Ehlers-Danlos syndrome	79145	0.542866	-0.0625818	0.103586	0.142	266186	57826	0.555803	-0.0607619	0.103858
Anatomical narrow angle, bilateral	45543042	0.542918	-0.0397653	0.0655775	0.232	266186	57826	0.55327	-0.0389183	0.0658563
Other specified congenital deformities of hip	45548917	0.543006	-0.0980721	0.162935	0.163	266186	57826	0.556381	-0.095099	0.163317
Closed fracture of navicular bone of foot	80241	0.543044	0.0928457	0.151413	0.224	266186	57826	0.550497	0.0913715	0.151828
Disorder of forearm	136779	0.543192	0.0470845	0.0771207	0.224	266186	57826	0.974171	0.00251531	0.0776688
Ventricular septal defect	434462	0.543408	0.0895569	0.146163	0.209	266186	57826	0.493202	0.101703	0.147048
Derangement of lateral meniscus, unspecified	44832640	0.543434	0.0598722	0.0980114	0.226	266186	57826	0.686693	0.0398498	0.0984536
Other symptoms and signs involving general sensations and perceptions	35211359	0.54353	-0.0852778	0.141563	0.189	266186	57826	0.429726	-0.11138	0.142582
Vitiligo	35208655	0.543541	-0.0511306	0.0845431	0.222	266186	57826	0.681456	-0.0348444	0.0851414
Tarsal tunnel syndrome	44826562	0.543682	-0.0824282	0.136783	0.205	266186	57826	0.487017	-0.0943863	0.136987
Uterine prolapse without mention of vaginal wall prolapse	44823205	0.543862	0.0535075	0.0877512	0.231	266186	57826	0.611653	0.0448836	0.0880676
Disorder of thyroid, unspecified	35206874	0.544021	-0.0232313	0.0383669	0.21	266186	57826	0.332079	-0.0372673	0.0385474
Seasonal allergic rhinitis	4280726	0.544289	-0.0133941	0.0221145	0.207	266186	57826	0.260134	-0.0250504	0.0222911
Disorder due to and following fracture of upper limb	438021	0.544339	0.0458115	0.0752539	0.22	266186	57826	0.826387	-0.0166215	0.0758906
Intra-abdominal and pelvic swelling, mass and lump	4168222	0.544804	0.0162802	0.0268489	0.224	266186	57826	0.48316	-0.0189417	0.0270528
Secondary and unspecified malignant neoplasm of lymph node, unspecified	35206326	0.544895	0.051159	0.0841216	0.226	266186	57826	0.793581	0.0221871	0.0846305
Recurrent and persistent hematuria with unspecified morphologic changes	35209194	0.544974	0.0867542	0.1423	0.242	266186	57826	0.865876	0.0242859	0.143509
Primary adrenocortical insufficiency	4160059	0.545351	-0.0986469	0.164761	0.18	266186	57826	0.386044	-0.141934	0.166071
Unspecified macular degeneration	45586446	0.545356	-0.0306274	0.0507785	0.226	266186	57826	0.489304	-0.0351568	0.0509985
Cranial nerve disorder	441848	0.545417	-0.086031	0.143419	0.206	266186	57826	0.480255	-0.100965	0.144352
Other specified joint disorders, right hip	45538747	0.545494	-0.0580123	0.0965215	0.182	266186	57826	0.587216	-0.05235	0.096932
Hypersomnia with sleep apnea	439150	0.545568	0.0291414	0.0481014	0.243	266186	57826	0.799446	0.0123277	0.0484747
Infection and inflammatory reaction due to other internal orthopedic prosthetic devices, implants and grafts, initial encounter	45609377	0.546118	-0.0808732	0.13499	0.209	266186	57826	0.173638	-0.18236	0.136228
Moderate nonproliferative retinopathy due to diabetes mellitus	377552	0.546136	-0.0767431	0.127913	0.249	266186	57826	0.521245	-0.081917	0.128518
Dyschromia, unspecified	44821101	0.546214	-0.0230444	0.0382608	0.228	266186	57826	0.552792	-0.0229013	0.0386532
Strain of muscle(s) and tendon(s) of the rotator cuff of right shoulder, initial encounter	45535069	0.546241	0.0436902	0.0721333	0.229	266186	57826	0.685374	0.0295248	0.0726928
Lymphocytopenia	441541	0.546372	0.048181	0.0795515	0.233	266186	57826	0.682445	-0.0330655	0.0810354
Malignant neoplasm of upper lobe, bronchus or lung	44825200	0.546375	0.0773852	0.127492	0.25	266186	57826	0.756183	-0.0398321	0.128684
M√©ni√®re's disease, unspecified	44833544	0.546711	-0.0611839	0.102105	0.205	266186	57826	0.560209	-0.0593771	0.102496
Unspecified blepharitis right lower eyelid	45547774	0.546754	-0.0447636	0.0745768	0.219	266186	57826	0.502481	-0.0501534	0.0751196
Lung mass	4203096	0.546806	0.05207	0.0860285	0.232	266186	57826	0.246747	-0.0999437	0.0869998
Other complications of procedures, not elsewhere classified, subsequent encounter	45546699	0.547037	-0.0732743	0.122511	0.204	266186	57826	0.231679	-0.145691	0.123433
Acute idiopathic pericarditis	315293	0.547065	0.0888485	0.146408	0.228	266186	57826	0.873842	0.0236347	0.148555
Other spondylosis, lumbar region	45548424	0.547348	0.0315373	0.0522751	0.239	266186	57826	0.816218	-0.0122176	0.0526206
Alveolitis of jaw	201332	0.547511	-0.0839	0.140639	0.188	266186	57826	0.171699	-0.189996	0.141563
Primary coxarthrosis, bilateral	4115380	0.547518	-0.0753285	0.126143	0.204	266186	57826	0.369468	-0.112942	0.127177
Diseases of the nervous system complicating pregnancy, third trimester	45577676	0.547553	0.094389	0.155452	0.184	266186	57826	0.663877	0.0683946	0.15632
Contusion of abdominal wall, initial encounter	45568450	0.547572	0.0397834	0.0659222	0.224	266186	57826	0.558708	-0.0387761	0.0665295
Acquired scoliosis	4006163	0.547753	0.0701889	0.116039	0.227	266186	57826	0.66857	0.0501916	0.116728
Enthesopathy of hip region	198846	0.54808	-0.0191168	0.0318783	0.216	266186	57826	0.188238	-0.0420067	0.0320353
Vitreomacular adhesion, bilateral	45567068	0.548164	0.0780489	0.129148	0.245	266186	57826	0.53763	0.0805407	0.129821
Atrophy of vulva	35209462	0.548212	0.0755214	0.124924	0.223	266186	57826	0.541441	0.0770289	0.12528
Segmental and somatic dysfunction of lower extremity	45582379	0.548374	-0.0688282	0.115471	0.184	266186	57826	0.440489	-0.0885993	0.115873
Exostosis	72715	0.548476	0.0338213	0.0562089	0.239	266186	57826	0.948289	0.00367349	0.0566248
Melanocytic nevi of unspecified lower limb, including hip	45552337	0.548512	-0.0365086	0.0610702	0.188	266186	57826	0.765927	-0.0182153	0.0612957
Other specified disorders of liver	44831320	0.548706	0.0257092	0.0427793	0.232	266186	57826	0.675416	-0.0180604	0.0431946
Cushing's syndrome	44819506	0.548753	-0.0936058	0.157547	0.189	266186	57826	0.387912	-0.135124	0.158553
Sprain of ligaments of lumbar spine, initial encounter	45587899	0.548797	0.0482405	0.0801209	0.224	266186	57826	0.77675	0.0229081	0.0806291
Appendicitis	440448	0.548802	0.0415476	0.0690415	0.218	266186	57826	0.975853	0.00211332	0.0698075
Carcinoma in situ of skin of trunk	444411	0.549123	0.0681366	0.113036	0.225	266186	57826	0.86253	0.0197852	0.114064
Closed fracture of clavicle	81426	0.54924	0.0499881	0.0830966	0.222	266186	57826	0.788687	-0.0224913	0.08408
Allergic contact dermatitis due to cosmetic	4066735	0.549291	0.0929942	0.15397	0.212	266186	57826	0.404248	0.130098	0.154122
Nightmare disorder	35207198	0.549295	0.0500291	0.083175	0.216	266186	57826	0.92489	-0.0078836	0.0836803
Congenital anomaly of integument	432725	0.549558	-0.0641056	0.107796	0.195	266186	57826	0.303058	-0.110802	0.108727
Congenital anomaly of retina	378547	0.549594	-0.0841032	0.141669	0.203	266186	57826	0.500698	-0.0956361	0.143282
Ingrowing nail	35208582	0.549673	-0.018958	0.031739	0.222	266186	57826	0.154252	-0.045395	0.0319818
Other psychological or physical stress, not elsewhere classified	44820474	0.549889	0.0234967	0.0392209	0.232	266186	57826	0.166541	-0.0548187	0.0397992
Major depressive disorder, single episode, mild	35207150	0.549933	0.027348	0.0456322	0.213	266186	57826	0.978285	-0.0012502	0.0459339
Migraine without aura	378735	0.549992	0.0146205	0.0244273	0.191	266186	57826	0.91655	-0.0025721	0.024553
Recurrent erosion of cornea	44821899	0.550421	-0.0843221	0.142354	0.201	266186	57826	0.457793	-0.105329	0.143272
Muscle fasciculation	4219643	0.550434	0.0448284	0.0747659	0.208	266186	57826	0.838591	0.01536	0.0753019
Unspecified circulatory system disorder	44831270	0.550488	0.05367	0.0895031	0.245	266186	57826	0.85871	0.0160825	0.0902266
Cyst and mucocele of nose and nasal sinus	35207989	0.551196	-0.0488378	0.0823134	0.209	266186	57826	0.24824	-0.0953542	0.0832876
Excessive and redundant skin and subcutaneous tissue	37200686	0.551641	-0.0583389	0.0985528	0.194	266186	57826	0.41465	-0.0802789	0.0991668
Other acne	35208627	0.55204	-0.0327182	0.0551965	0.177	266186	57826	0.600537	-0.0290171	0.0555745
Non-rheumatic mitral valve stenosis	4110937	0.55236	0.0787189	0.131637	0.251	266186	57826	0.774195	0.0380591	0.132261
Vitreous hemorrhage	315276	0.552493	0.0360653	0.0605476	0.258	266186	57826	0.519301	0.0394291	0.0610046
Chronic cough	4195384	0.552525	0.0186245	0.031307	0.223	266186	57826	0.966041	0.00134401	0.0315654
Arthropathy of joint of hand	443582	0.552556	-0.0248105	0.0418621	0.22	266186	57826	0.25109	-0.0481198	0.0420977
Incomplete rotator cuff tear or rupture of left shoulder, not specified as traumatic	45572542	0.55256	-0.0383924	0.0648651	0.215	266186	57826	0.442904	-0.049811	0.0652055
Supervision of pregnancy resulting from assisted reproductive technology, first trimester	45572760	0.552581	-0.102769	0.175184	0.13	266186	57826	0.720876	-0.0621637	0.175285
Raised antibody titer	35211425	0.55259	-0.040384	0.06826	0.197	266186	57826	0.492041	-0.0468912	0.068549
Nodule of lung	37206719	0.552984	-0.0802904	0.136389	0.2	266186	57826	0.282714	-0.145732	0.137543
Abnormal level of blood mineral	35211442	0.553386	0.0326125	0.0548564	0.202	266186	57826	0.600835	0.0288941	0.0550781
Chronic salpingitis	4206338	0.553444	-0.0732425	0.124475	0.19	266186	57826	0.288906	-0.131304	0.125362
Disorders of bilirubin excretion	434887	0.55387	-0.051728	0.0878079	0.204	266186	57826	0.692061	-0.0350004	0.0886577
Other specified joint disorders, unspecified shoulder	45567535	0.553894	0.0686083	0.115213	0.229	266186	57826	0.531978	0.07282	0.115781
Hordeolum externum	44833507	0.553974	-0.0336621	0.0570516	0.213	266186	57826	0.170218	-0.0784127	0.0575673
Nonallopathic lesions, head region	44825738	0.553988	0.0927123	0.155266	0.202	266186	57826	0.611855	0.079629	0.155738
Pain in right thigh	45591935	0.55423	-0.0287039	0.0486513	0.225	266186	57826	0.0947743	-0.0814985	0.049111
Smearing of feces	4025946	0.55425	-0.0633081	0.107683	0.206	266186	57826	0.376271	-0.0952382	0.108583
Contusion of right lesser toe(s) without damage to nail, initial encounter	45598987	0.554298	0.0830472	0.139412	0.225	266186	57826	0.917952	0.0144965	0.140549
Other acute reactions to stress	44820738	0.554411	-0.0607323	0.103305	0.209	266186	57826	0.155117	-0.146434	0.10435
Thoracic aortic ectasia	45605844	0.554427	-0.0236936	0.0401614	0.223	266186	57826	0.330109	-0.0392575	0.0404413
Osteoarthritis of multiple joints	4147779	0.55443	-0.0737769	0.125678	0.207	266186	57826	0.41829	-0.10124	0.126266
Major depressive affective disorder, recurrent episode, mild	44829923	0.554581	-0.0320311	0.0543639	0.208	266186	57826	0.0478666	-0.107789	0.054998
High antibody titer	40480500	0.554594	-0.0401034	0.0681277	0.197	266186	57826	0.494464	-0.0465397	0.0684157
Otitis media, unspecified, right ear	45557495	0.554603	0.0333208	0.0562198	0.205	266186	57826	0.849861	-0.0107069	0.0566165
Paroxysmal tachycardia, unspecified	44837105	0.554634	0.0807297	0.135709	0.236	266186	57826	0.665498	0.0595458	0.137054
Migraine without aura, intractable, with status migrainosus	45538108	0.554745	0.068947	0.115928	0.187	266186	57826	0.652738	0.0525664	0.116218
Blepharoconjunctivitis	374347	0.554787	0.0679661	0.114408	0.232	266186	57826	0.555534	0.0681763	0.114983
Dysmenorrhea	194696	0.55484	-0.0194461	0.0329889	0.174	266186	57826	0.281896	-0.0355152	0.0331107
Episodic cluster headache	380093	0.554901	0.0796939	0.134037	0.224	266186	57826	0.586371	0.0739103	0.134973
Pneumonia due to other Gram-negative bacteria	35207945	0.554941	0.0735872	0.123903	0.245	266186	57826	0.584228	-0.0683327	0.125535
Derangement of anterior horn of medial meniscus	435904	0.555002	-0.0843136	0.143923	0.216	266186	57826	0.464572	-0.104979	0.144882
Pain of intercostal space	42539051	0.555034	0.051323	0.0865746	0.23	266186	57826	0.917358	-0.0090698	0.0874743
Not getting enough sleep	4087475	0.55511	-0.0577664	0.0983894	0.219	266186	57826	0.843204	-0.0194607	0.098557
Chronic venous embolism and thrombosis of unspecified deep vessels of lower extremity	44819731	0.5552	0.0841446	0.141694	0.258	266186	57826	0.99998	-3.71e-06	0.143314
Viral meningitis	433403	0.55537	0.0775302	0.130612	0.236	266186	57826	0.270172	-0.148234	0.135944
Other spondylosis, lumbosacral region	45557886	0.555477	-0.0683798	0.116697	0.215	266186	57826	0.244937	-0.135295	0.11775
Sensory disorder of smell and/or taste	43530714	0.555804	-0.0304986	0.051915	0.211	266186	57826	0.478443	-0.0368693	0.0521864
Irritable bowel syndrome with diarrhea	4057826	0.555952	-0.025136	0.0427897	0.186	266186	57826	0.303764	-0.0440142	0.0429799
Hypersomnia with sleep apnea, unspecified	44837423	0.555964	0.0284366	0.0481817	0.243	266186	57826	0.815001	0.0113714	0.0485564
Type 2 diabetes mellitus with proliferative diabetic retinopathy without macular edema, unspecified eye	37200249	0.555981	0.0694614	0.117413	0.287	266186	57826	0.433105	0.0930634	0.117972
Paraplegia	44824159	0.555996	-0.0714389	0.122081	0.224	266186	57826	0.346347	-0.11525	0.123579
Ephelis	4299829	0.556128	-0.060888	0.104114	0.172	266186	57826	0.62298	-0.0512294	0.104761
Pregnancy related conditions, unspecified, unspecified trimester	45563068	0.556193	-0.0885045	0.151818	0.165	266186	57826	0.752223	-0.0477792	0.152111
Impaired glucose tolerance test	4042067	0.556386	-0.0292234	0.0498055	0.224	266186	57826	0.660439	-0.0219251	0.0500016
Laceration without foreign body of scalp, subsequent encounter	45553781	0.556397	0.0726557	0.122762	0.235	266186	57826	0.95581	-0.0068733	0.124109
Partial thickness burn of skin of finger	36674774	0.556423	0.0881328	0.148687	0.224	266186	57826	0.659711	-0.0660559	0.150856
Colitis, enteritis and gastroenteritis presumed infectious	195453	0.556529	0.0730806	0.123486	0.221	266186	57826	0.941903	0.00910458	0.12483
Chronic ethmoidal sinusitis	132932	0.556574	-0.0319866	0.054568	0.202	266186	57826	0.422463	-0.0439228	0.0549782
Acute serous otitis media	44825414	0.556576	0.0383895	0.06506	0.202	266186	57826	0.875248	0.0102916	0.0654907
Non-rheumatic mitral regurgitation	4108815	0.556853	-0.058183	0.0995676	0.211	266186	57826	0.314763	-0.0999002	0.10028
Bronchiectasis without acute exacerbation	44834770	0.55692	0.0435417	0.0738564	0.24	266186	57826	0.966676	-0.003116	0.0746044
Congenital spondylolisthesis	35211111	0.55693	-0.0840263	0.144212	0.199	266186	57826	0.328178	-0.140305	0.145405
Acquired absence of genital organ	42539582	0.557068	0.0334678	0.0568357	0.232	266186	57826	0.963627	0.00261342	0.0572962
Other instability, right shoulder	45591804	0.557615	-0.0793291	0.136384	0.177	266186	57826	0.439648	-0.105011	0.13732
Other pneumothorax	45562467	0.55792	-0.0573877	0.0984586	0.21	266186	57826	0.171475	-0.134179	0.0993032
Optic neuritis	374954	0.55817	-0.0423959	0.0726824	0.208	266186	57826	0.302967	-0.0751243	0.0734204
False labor before 37 completed weeks of gestation	45757113	0.558356	0.0472858	0.0804088	0.178	266186	57826	0.553949	0.0480204	0.0807502
Ostium secundum type atrial septal defect	44832679	0.558692	0.0447459	0.07621	0.219	266186	57826	0.700157	0.0296459	0.0767787
Verruca vulgaris	140641	0.559006	0.0135405	0.0231469	0.206	266186	57826	0.314401	-0.0235211	0.0234251
Redundant prepuce and phimosis	44827898	0.559212	-0.0719216	0.12383	0.256	266186	57826	0.261194	-0.140081	0.12595
Open wound of face without complication	140259	0.559256	0.0447364	0.0763153	0.228	266186	57826	0.590611	-0.0414548	0.0773261
Incontinence without sensory awareness	40490423	0.559352	-0.0573336	0.0987061	0.22	266186	57826	0.43393	-0.0771463	0.0992571
Acquired deformity of other specified site	44831534	0.559358	-0.0907138	0.156738	0.199	266186	57826	0.469306	-0.113041	0.157884
Postmenopausal bleeding	35209490	0.559373	-0.0203315	0.0348857	0.219	266186	57826	0.543837	-0.0212195	0.0350171
Injury of ulnar nerve	373101	0.559401	0.0833487	0.141789	0.238	266186	57826	0.777984	0.0403311	0.14257
Cyst of left ovary	760879	0.559581	-0.0941072	0.162932	0.16	266186	57826	0.52018	-0.103824	0.163251
Anxiety	441542	0.559765	0.0213207	0.0364881	0.2	266186	57826	0.069431	-0.0668924	0.037059
Contracture, unspecified ankle	45538730	0.559922	0.0753022	0.128335	0.229	266186	57826	0.613343	0.0655566	0.129012
Rectal hemorrhage	4026112	0.560138	-0.0545387	0.0941001	0.194	266186	57826	0.312055	-0.0952888	0.0951066
Dental caries limited to enamel	44819754	0.560168	0.0856858	0.146009	0.233	266186	57826	0.836023	0.0305062	0.147009
Osteoarthritis of joint of right hand	36713102	0.560255	-0.0633394	0.109412	0.201	266186	57826	0.418024	-0.0881277	0.109739
Spondylosis without myelopathy or radiculopathy, sacral and sacrococcygeal region	45572459	0.56029	0.0480654	0.0821844	0.227	266186	57826	0.874704	0.0130269	0.0825202
Urticaria	139900	0.56031	0.016374	0.0280759	0.207	266186	57826	0.898608	-0.003603	0.028285
Unspecified disease of pericardium	44834729	0.560376	-0.0388931	0.0670192	0.223	266186	57826	0.193535	-0.0875107	0.0678054
Brachial radiculitis	443776	0.560456	-0.0167901	0.0288806	0.223	266186	57826	0.0408946	-0.0592374	0.029111
Diastolic heart failure, unspecified	44831250	0.560607	0.0456257	0.0781333	0.263	266186	57826	0.963119	-0.0036413	0.0787696
Pulmonary mycobacterial infection	35205522	0.560973	0.0713138	0.121917	0.238	266186	57826	0.653304	-0.055918	0.12505
Premature beats	316429	0.561031	-0.0253191	0.0436522	0.216	266186	57826	0.513054	-0.0286274	0.0438757
Progressive high (degenerative) myopia	44823034	0.561465	-0.0603233	0.104462	0.211	266186	57826	0.570294	-0.0596302	0.105619
Other specified conditions associated with female genital organs and menstrual cycle	45596889	0.561977	0.0278813	0.0479551	0.199	266186	57826	0.838271	0.00984201	0.0481768
Chalazion left lower eyelid	45595971	0.562024	0.0620134	0.106381	0.232	266186	57826	0.534924	0.0667685	0.106997
Mild nonproliferative retinopathy due to diabetes mellitus	378743	0.562204	0.0438593	0.0754316	0.266	266186	57826	0.615037	0.0382478	0.0758438
Seborrheic dermatitis of scalp	137626	0.562306	-0.0569329	0.0987951	0.196	266186	57826	0.375995	-0.0875672	0.0997253
Contusion of knee	44832852	0.562321	0.0277221	0.0477333	0.224	266186	57826	0.37984	-0.0421484	0.0481637
Other diseases of respiratory system, not elsewhere classified	44826687	0.562327	0.0294538	0.0507013	0.213	266186	57826	0.711615	-0.0188709	0.0511303
Primary osteoarthritis, unspecified shoulder	45538687	0.562433	-0.0303333	0.0525017	0.23	266186	57826	0.254278	-0.0600811	0.0529634
Strain of long head of biceps	4015216	0.562689	-0.0511107	0.0887106	0.213	266186	57826	0.537734	-0.0546868	0.0891814
Monoparesis of lower limb	4097164	0.562721	-0.0808257	0.140748	0.193	266186	57826	0.393371	-0.120164	0.142401
Unspecified rotator cuff tear or rupture of right shoulder, not specified as traumatic	45572541	0.562784	-0.0241974	0.0418978	0.227	266186	57826	0.418381	-0.0340043	0.0421393
Neck swelling	4200520	0.562905	0.0849163	0.145618	0.21	266186	57826	0.732434	0.0504857	0.146987
Blood in urine	437038	0.563507	-0.0197533	0.0342543	0.217	266186	57826	0.0824867	-0.0596675	0.0345344
Localized osteoarthrosis	4143463	0.563589	-0.0583535	0.10161	0.203	266186	57826	0.543001	-0.0617208	0.102064
Other chronic sinusitis	35207982	0.56381	-0.0325542	0.0565713	0.204	266186	57826	0.374171	-0.0504332	0.057011
Disorder of muscle	137275	0.563852	0.0100544	0.0174089	0.216	266186	57826	0.121288	-0.0271357	0.0175473
Poisoning due to chemical substance	40481346	0.563869	0.0586431	0.101096	0.222	266186	57826	0.425226	-0.0809491	0.102212
Minimal cognitive impairment	439795	0.56395	0.0223714	0.0387038	0.238	266186	57826	0.92437	-0.0037012	0.0390004
Chronic salpingitis	45582419	0.564004	-0.0713313	0.124503	0.191	266186	57826	0.300266	-0.128332	0.125404
Lichen planopilaris	35208605	0.564093	0.0872473	0.150124	0.231	266186	57826	0.374139	0.135014	0.150134
Arteritis, unspecified	35207874	0.564212	-0.0511342	0.089104	0.207	266186	57826	0.340909	-0.0846783	0.0896018
Acute sialoadenitis	45533577	0.564246	0.0868979	0.149614	0.236	266186	57826	0.898635	0.0192905	0.151193
Trigger finger, left index finger	45538829	0.564395	0.0568	0.0980963	0.244	266186	57826	0.706598	0.0372859	0.0987533
Laceration of thumb	4170633	0.564781	0.04019	0.0695484	0.212	266186	57826	0.944523	0.00487921	0.0700867
Delay when starting to pass urine	201688	0.564876	0.0279308	0.0484101	0.23	266186	57826	0.249588	-0.0563699	0.0491831
Type 2 diabetes mellitus with mild nonproliferative diabetic retinopathy without macular edema, bilateral	37200204	0.564921	-0.0377209	0.0657269	0.256	266186	57826	0.635116	-0.0312953	0.0661042
Radiculopathy, site unspecified	45543612	0.565143	0.0213108	0.0369825	0.228	266186	57826	0.418924	-0.0300575	0.0372778
Other cervical disc displacement at C4-C5 level	37200729	0.565254	-0.0681486	0.119214	0.221	266186	57826	0.327221	-0.116954	0.12057
Phlebitis and thrombophlebitis of superficial vessels of lower extremities	44834751	0.565273	-0.064401	0.112663	0.21	266186	57826	0.429211	-0.08882	0.113264
Prosthetic joint dislocation	79240	0.565281	-0.0726163	0.127108	0.219	266186	57826	0.45997	-0.0934318	0.1275
Disorder of coccyx	78235	0.565334	0.040246	0.0697428	0.211	266186	57826	0.864354	0.0119804	0.0700524
Other specific joint derangements of right shoulder, not elsewhere classified	45553144	0.565354	0.0834375	0.144074	0.227	266186	57826	0.595702	0.0770167	0.14418
Other abnormal Papanicolaou smear of cervix and cervical HPV	44823467	0.565514	0.0472904	0.0819431	0.216	266186	57826	0.91555	-0.0087756	0.0828207
Intra-abdominal and pelvic swelling, mass and lump, unspecified site	45548951	0.565575	0.0241483	0.041941	0.222	266186	57826	0.826349	-0.0092586	0.0422351
Other specified conduction disorders	45605798	0.56569	-0.0684366	0.119875	0.218	266186	57826	0.455958	-0.0893685	0.120824
Chronic serous otitis media, simple or unspecified	44837080	0.565693	0.0559612	0.096937	0.218	266186	57826	0.920639	0.00976619	0.0979421
Acute eczematoid otitis externa, bilateral	45547951	0.565748	0.0686305	0.118759	0.218	266186	57826	0.753922	0.0375967	0.119537
Unspecified injury of right elbow, initial encounter	45588431	0.565854	-0.0752416	0.13197	0.202	266186	57826	0.40328	-0.109615	0.132489
Other seborrheic dermatitis	44836147	0.565876	-0.0479313	0.0838606	0.203	266186	57826	0.395681	-0.0714292	0.0846501
Hemangioma of skin	4246665	0.566239	-0.090294	0.158883	0.184	266186	57826	0.612669	-0.0799812	0.159274
Sore throat symptom	4147326	0.566419	-0.0289064	0.0505605	0.184	266186	57826	0.244626	-0.0591161	0.0510954
Chronic pain of right upper limb	37108940	0.566506	-0.0479066	0.0839664	0.197	266186	57826	0.497778	-0.0569276	0.0844243
Wound seroma	435723	0.566608	0.0507926	0.0882453	0.228	266186	57826	0.867244	-0.0148658	0.0890434
Mild cognitive impairment of uncertain or unknown etiology	45595932	0.566715	0.0223715	0.0389802	0.239	266186	57826	0.930488	-0.0034255	0.0392804
Tinea pedis	35205808	0.566755	0.0170646	0.0297504	0.242	266186	57826	0.211232	-0.0375703	0.0301366
Acquired deformity of limb	133857	0.566967	-0.0548662	0.0963264	0.203	266186	57826	0.349409	-0.0901989	0.0971954
Infraspinatus (muscle) (tendon) sprain	44836368	0.567027	0.0750115	0.130262	0.254	266186	57826	0.748321	0.0423547	0.131572
Late effect of accidental injury	439620	0.567165	0.0407839	0.0710196	0.225	266186	57826	0.611853	-0.0362764	0.07171
Finding of blood, lymphatics and immune system	4101673	0.567424	-0.0714303	0.125872	0.166	266186	57826	0.769207	-0.0368603	0.126121
Closed fracture of talus	74777	0.567893	0.0632744	0.110178	0.227	266186	57826	0.953338	-0.0065012	0.111161
Stress fracture of the metatarsals	44825734	0.567945	-0.0878217	0.155145	0.185	266186	57826	0.499659	-0.10398	0.155639
Localization-related (focal) (partial) symptomatic epilepsy and epileptic syndromes with complex partial seizures, not intractable, without status epilepticus	45576573	0.568061	-0.0456026	0.0802125	0.207	266186	57826	0.398541	-0.0678753	0.080892
Postviral fatigue syndrome	4202045	0.568208	-0.0662277	0.1168	0.192	266186	57826	0.627029	-0.0567298	0.11739
Sprain of unspecified rotator cuff capsule, initial encounter	45588104	0.568719	-0.0757954	0.133924	0.211	266186	57826	0.433969	-0.10448	0.134809
Anemia due to antineoplastic chemotherapy	45600609	0.569042	-0.0446017	0.0786359	0.216	266186	57826	0.187395	-0.103733	0.079401
Wedge fracture of lumbar vertebra	4085898	0.569215	0.0593016	0.103652	0.234	266186	57826	0.98825	0.00154051	0.104595
Cauda equina syndrome	35207487	0.569461	0.0686817	0.120032	0.231	266186	57826	0.793445	0.0317066	0.120768
Pseudofolliculitis barbae	4160464	0.56984	-0.0560412	0.099086	0.224	266186	57826	0.146718	-0.14511	0.10117
Sprain of right rotator cuff capsule, initial encounter	45592995	0.570085	0.0789308	0.138077	0.244	266186	57826	0.783244	0.0384903	0.139483
Arthralgia of bilateral temporomandibular joint	37200714	0.570448	-0.0644481	0.114289	0.192	266186	57826	0.47982	-0.0806894	0.115069
Mild nonproliferative diabetic retinopathy	44834647	0.570622	0.0448805	0.0788753	0.267	266186	57826	0.599678	0.0417589	0.0793208
Low lying placenta	40482406	0.570672	0.068023	0.119121	0.176	266186	57826	0.332192	0.117251	0.119472
Mitral valve annular calcification	4108170	0.570726	0.0704459	0.123532	0.247	266186	57826	0.889345	0.0173439	0.124484
Prolapsed thoracic intervertebral disc	4347307	0.570866	-0.0452122	0.080109	0.203	266186	57826	0.213618	-0.099497	0.0807335
Disorder of joint of spine	4157453	0.571068	-0.0653744	0.116121	0.203	266186	57826	0.290713	-0.122134	0.116911
Fracture, cause unspecified	44835350	0.571327	0.0465514	0.0818953	0.225	266186	57826	0.614853	-0.0415601	0.0828913
Cyst of pancreas	35208396	0.571538	0.0281414	0.0496196	0.229	266186	57826	0.841222	0.0100091	0.0499211
Localization-related (focal) (partial) epilepsy and epileptic syndromes with simple partial seizures, without mention of intractable epilepsy	44823025	0.57161	0.0562419	0.0989382	0.226	266186	57826	0.672143	0.0423784	0.0997741
Localized swelling, mass and lump, neck	4166125	0.571914	0.0174785	0.030877	0.219	266186	57826	0.49238	-0.0213365	0.0311339
Lactose intolerance, unspecified	35207044	0.572045	-0.0373309	0.0662945	0.205	266186	57826	0.532668	-0.0415298	0.0668116
Post term pregnancy, delivered, with or without mention of antepartum condition	44831380	0.572181	-0.0474407	0.0843878	0.18	266186	57826	0.616414	-0.0422266	0.0846478
Disorder of ligament	442628	0.572219	-0.0700189	0.124833	0.191	266186	57826	0.405438	-0.1035	0.125656
Pregnancy with abortive outcome	40539858	0.572295	-0.0917662	0.164063	0.175	266186	57826	0.482481	-0.114458	0.164888
Serous retinal detachment, unspecified eye	45547860	0.572555	-0.0726632	0.129631	0.213	266186	57826	0.444258	-0.0996446	0.131416
Contusion of left foot, initial encounter	45565108	0.572637	-0.0502669	0.0895257	0.197	266186	57826	0.166831	-0.12332	0.0902314
Bilious vomiting	4323686	0.573079	0.0568346	0.100335	0.212	266186	57826	0.984101	-0.0020102	0.100889
Allergic contact dermatitis due to metals	35208456	0.573375	-0.0770161	0.137837	0.181	266186	57826	0.425885	-0.109663	0.139216
Cyst of thyroid	44834546	0.57358	-0.0667026	0.119255	0.207	266186	57826	0.502456	-0.0797961	0.11986
Prolapse of female genital organs	199876	0.573909	-0.0289559	0.0516297	0.205	266186	57826	0.607777	-0.0265173	0.0517883
Radiculopathy due to cervical spondylosis	608180	0.574005	0.0241999	0.0429598	0.227	266186	57826	0.492459	-0.0296731	0.043336
Disease of pericardium, unspecified	35207724	0.574123	0.0455896	0.0808019	0.227	266186	57826	0.897377	-0.0105162	0.0816083
Knee joint ankylosis	4117393	0.574155	-0.0657882	0.117753	0.22	266186	57826	0.443409	-0.0903652	0.118824
Compression of vein	44823136	0.574708	0.0756819	0.134105	0.26	266186	57826	0.853931	0.0251029	0.136102
Macular puckering	44827715	0.574761	-0.0298882	0.0534058	0.23	266186	57826	0.698655	-0.0207656	0.053732
Polymyalgia rheumatica	44831518	0.574817	-0.0541983	0.0970814	0.222	266186	57826	0.463796	-0.070943	0.0974413
Obstructive hydrocephalus	44823009	0.574865	-0.0812468	0.145928	0.209	266186	57826	0.484535	-0.102244	0.147604
Unspecified blepharitis left lower eyelid	45586332	0.574907	-0.0407889	0.0729911	0.22	266186	57826	0.448777	-0.0555021	0.0736289
Other specified noninflammatory disorders of vagina	44829082	0.574935	-0.0196697	0.0351342	0.207	266186	57826	0.0946074	-0.0587871	0.0353449
Malposition of uterus	201625	0.574948	-0.0357706	0.0640006	0.197	266186	57826	0.628219	-0.0311127	0.0644354
Cataract secondary to ocular disease	376973	0.575142	0.0584689	0.103829	0.25	266186	57826	0.565692	0.0603301	0.104529
Ectasia of thoracic aorta	36717267	0.575172	-0.0221217	0.0395445	0.224	266186	57826	0.352059	-0.0369405	0.0398165
Dermatographic urticaria	132983	0.575233	-0.0442585	0.0793235	0.19	266186	57826	0.492649	-0.0544668	0.0798028
Pulmonary disease due to Mycobacteria	256622	0.575321	0.0686748	0.121867	0.237	266186	57826	0.639601	-0.058257	0.124997
Full-term premature rupture of membranes, onset of labor within 24 hours of rupture	45592262	0.575678	-0.0668394	0.12029	0.155	266186	57826	0.757119	-0.0371387	0.12057
Other abnormal auditory perceptions, unspecified ear	45567157	0.575698	-0.0688577	0.123851	0.195	266186	57826	0.59828	-0.0652034	0.124527
Acute gouty arthropathy	44836932	0.575712	0.0447706	0.0797268	0.262	266186	57826	0.777316	0.0227628	0.0803501
Carpal tunnel syndrome of right wrist	762151	0.575769	-0.0639597	0.115027	0.193	266186	57826	0.356683	-0.105343	0.115473
Pain due to other internal prosthetic devices, implants and grafts, initial encounter	37202178	0.575792	-0.0726844	0.13077	0.205	266186	57826	0.229251	-0.156678	0.132149
Breech presentation without mention of version, antepartum condition or complication	44830236	0.575836	0.0703756	0.124964	0.207	266186	57826	0.384451	0.110003	0.125188
Disorder of nerve root and/or plexus	43531046	0.576104	-0.0634179	0.114105	0.207	266186	57826	0.362636	-0.103358	0.114618
Other hemoglobinopathies	35206728	0.576452	0.0489823	0.0873164	0.225	266186	57826	0.775337	0.0251557	0.0879511
Dorsopathy, unspecified	35208967	0.576481	0.053548	0.0954279	0.229	266186	57826	0.958429	0.0050144	0.0961575
Cough variant asthma	313236	0.576538	-0.0486889	0.087584	0.204	266186	57826	0.613194	-0.0443768	0.088145
Unspecified blepharitis left eye, unspecified eyelid	45538154	0.576626	-0.032183	0.057799	0.23	266186	57826	0.350772	-0.0541784	0.058323
Unspecified injury of left wrist, hand and finger(s), initial encounter	45564568	0.576743	-0.0279642	0.0502306	0.204	266186	57826	0.12895	-0.0764629	0.0507089
Mass of head	4331509	0.576779	-0.0843583	0.152433	0.187	266186	57826	0.36012	-0.138772	0.153703
Fear of flying	4085062	0.576902	-0.0748386	0.135212	0.167	266186	57826	0.682143	-0.0552995	0.135818
Other and unspecified allergy	1575171	0.576999	-0.0732684	0.132343	0.184	266186	57826	0.605715	-0.0681494	0.132929
Sequelae of injuries of lower limb	4052226	0.577386	-0.0281286	0.0506115	0.206	266186	57826	0.220132	-0.0622657	0.0510645
Primary malignant neoplasm	439392	0.57753	0.0235286	0.0421578	0.227	266186	57826	0.736174	-0.01431	0.042523
Pain in joint, ankle and foot	44825701	0.57789	-0.011223	0.0201855	0.22	266186	57826	0.0241258	-0.0457214	0.0203442
Nonvenomous insect bite without infection	444428	0.577932	-0.0209743	0.0377677	0.205	266186	57826	0.209749	-0.0475469	0.0380691
Laceration without foreign body of left hand, initial encounter	45554734	0.578102	0.0444498	0.0796184	0.228	266186	57826	0.770136	-0.0235051	0.0806001
Unspecified hearing loss, left ear	45533422	0.578191	-0.0290101	0.0523075	0.216	266186	57826	0.387611	-0.0453482	0.052696
Benign neoplasm of parathyroid gland	44819485	0.578199	-0.0812372	0.14719	0.213	266186	57826	0.641216	-0.0683732	0.147636
Disorder of breast, unspecified	35209364	0.578422	-0.0399845	0.0722201	0.205	266186	57826	0.433933	-0.0564842	0.0725582
Musculoskeletal symptom	137379	0.578457	-0.0192411	0.0346858	0.217	266186	57826	0.0742574	-0.0621445	0.034996
Thoracic and lumbosacral neuritis	4000958	0.578664	0.0656096	0.117449	0.224	266186	57826	0.904521	0.0142049	0.118273
Abnormal findings in specimens from female genital organs	1572291	0.578748	-0.0594336	0.107675	0.189	266186	57826	0.376497	-0.095031	0.108448
Unspecified lump in the left breast, lower inner quadrant	1326721	0.578794	-0.0655985	0.118895	0.2	266186	57826	0.683869	-0.048347	0.119272
Respiratory finding of chest	77987	0.578909	0.0327233	0.0587969	0.226	266186	57826	0.476476	-0.0421272	0.0593781
Exposure keratoconjunctivitis	379812	0.57899	0.0671169	0.120282	0.238	266186	57826	0.778012	0.0342564	0.121172
Benign neoplasm of right adrenal gland	37204169	0.579288	0.059267	0.10639	0.246	266186	57826	0.861203	-0.0187063	0.107146
Unspecified retinal detachment	44823039	0.579739	0.0477764	0.0859289	0.238	266186	57826	0.724886	0.030654	0.0868814
Perianal venous thrombosis	1569663	0.579762	-0.047287	0.0857824	0.199	266186	57826	0.400945	-0.0723184	0.0866819
Puckering of macula, bilateral	45571955	0.579888	0.0302024	0.0544267	0.24	266186	57826	0.396599	0.0465419	0.0546961
Undifferentiated somatoform disorder	434625	0.580024	0.0686223	0.123258	0.218	266186	57826	0.808767	0.0300759	0.123946
Sprain of unspecified site of right knee, initial encounter	45536202	0.580098	0.0479298	0.0862691	0.219	266186	57826	0.746232	-0.0280367	0.086847
Type 2 diabetes mellitus with other circulatory complications	45576443	0.580314	0.0225889	0.0407834	0.253	266186	57826	0.982091	0.00092	0.0409965
Recurrent dislocation of shoulder region	80186	0.580469	-0.0710352	0.129379	0.204	266186	57826	0.337963	-0.123843	0.130714
Unspecified symptoms and signs involving the genitourinary system	45568126	0.580739	0.0138095	0.0249747	0.214	266186	57826	0.760158	-0.0076714	0.0251454
Injury of quadriceps muscle	37116538	0.580834	0.0552598	0.0996078	0.232	266186	57826	0.721615	0.0359929	0.100715
Amniotic fluid examination abnormal	433880	0.580847	-0.0785919	0.143558	0.16	266186	57826	0.392558	-0.12172	0.144229
Other specified menopausal and perimenopausal disorders	35209494	0.580981	0.0450378	0.081268	0.218	266186	57826	0.590911	0.0439899	0.081519
Right lower quadrant abdominal swelling, mass and lump	45602011	0.581086	-0.0688159	0.125511	0.206	266186	57826	0.569634	-0.0710506	0.12578
Chronic superficial gastritis without bleeding	45538517	0.58132	0.066176	0.11934	0.235	266186	57826	0.594934	0.0640146	0.119758
Increased frequency of urination	4012368	0.581331	0.0118653	0.0214972	0.222	266186	57826	0.407871	-0.0179047	0.0216626
Other tear of medial meniscus, current injury, left knee, subsequent encounter	45536193	0.581514	-0.0575962	0.105083	0.196	266186	57826	0.493528	-0.0720444	0.105947
Facial nerve disorder	378135	0.581544	-0.0482544	0.0879379	0.212	266186	57826	0.462902	-0.0646405	0.088564
Seroma complicating a procedure	44831800	0.581667	0.0494248	0.0893252	0.228	266186	57826	0.860182	-0.0158492	0.0901003
Pain finding at anatomical site	4132926	0.582017	-0.0649634	0.118745	0.206	266186	57826	0.182307	-0.158309	0.120419
Bulimia nervosa	438407	0.582284	-0.0757467	0.138849	0.158	266186	57826	0.225312	-0.167421	0.140534
Osteoarthrosis, unspecified whether generalized or localized, other specified sites	44826870	0.582287	0.0285389	0.0517654	0.243	266186	57826	0.672594	-0.0220186	0.0521941
Sprain of hand	73045	0.582422	-0.0327048	0.0596601	0.204	266186	57826	0.158314	-0.084245	0.0601735
Other specified disorders of bone density and structure, right shoulder	45553357	0.582721	0.0804431	0.145484	0.254	266186	57826	0.721114	0.0524693	0.146385
Disorder of lens	373785	0.582729	-0.0469535	0.0858426	0.205	266186	57826	0.481923	-0.0602025	0.0860933
Near syncope	4142895	0.582805	0.0635209	0.114978	0.218	266186	57826	0.903075	0.0141403	0.115971
Urinary calculus, unspecified	35209284	0.582873	-0.0545464	0.0998301	0.206	266186	57826	0.376374	-0.0883914	0.100734
Panic disorder	436074	0.583138	-0.0814723	0.149781	0.158	266186	57826	0.371652	-0.132533	0.150474
Other specified polyneuropathies	45552543	0.583354	0.0319174	0.0580343	0.232	266186	57826	0.695375	-0.022969	0.0587693
Adjustment disorder with mixed disturbance of emotions and conduct	45547708	0.583451	0.0679155	0.123147	0.232	266186	57826	0.469629	-0.0900067	0.125372
Patellofemoral stress syndrome	4334465	0.583465	-0.0833563	0.153375	0.167	266186	57826	0.695593	-0.0599736	0.154249
Disorder of back	140190	0.583492	0.0192279	0.0350118	0.222	266186	57826	0.319401	-0.0350349	0.0352887
Open wound of hand except finger(s) alone, without mention of complication	44827091	0.583579	0.0290165	0.0527999	0.223	266186	57826	0.705823	-0.0200494	0.0532061
Unspecified persistent mental disorders due to conditions classified elsewhere	44834585	0.583597	-0.0311149	0.0569171	0.224	266186	57826	0.0818147	-0.0996005	0.0577114
Curvature of spine	73302	0.583754	-0.042866	0.0785422	0.211	266186	57826	0.259509	-0.0886119	0.0792114
Other abnormal cytological findings on specimens from cervix uteri	45548990	0.583762	0.0519878	0.0944317	0.206	266186	57826	0.976511	-0.0028141	0.0956028
Obstruction of Eustachian tube	381302	0.583867	0.0787609	0.142801	0.227	266186	57826	0.669604	0.0618321	0.144142
Thyroiditis, unspecified	44822931	0.584317	-0.0623553	0.114679	0.19	266186	57826	0.467782	-0.0829624	0.115184
Psychologic conversion disorder	4049367	0.584507	-0.0380596	0.0698529	0.196	266186	57826	0.0740966	-0.124519	0.0705208
Migraine with aura, not intractable, with status migrainosus	45605543	0.584835	0.0715099	0.129967	0.189	266186	57826	0.596151	0.0696374	0.130513
Lesion of sciatic nerve, right lower limb	45533157	0.584934	-0.048347	0.0889179	0.205	266186	57826	0.586972	-0.0482425	0.0892058
Cerebral atherosclerosis	44834739	0.585202	0.0719423	0.131088	0.263	266186	57826	0.90689	0.0155002	0.132371
Blepharitis	378425	0.585361	-0.0138956	0.0254976	0.226	266186	57826	0.283079	-0.0275245	0.0256962
Ventricular premature depolarization	35207788	0.585627	0.0152665	0.0279684	0.227	266186	57826	0.908888	-0.0032234	0.0281734
Retinal neovascularization	433471	0.585902	-0.0507299	0.0934991	0.243	266186	57826	0.649515	-0.0425868	0.0940314
Tricuspid valve disorder	316993	0.58594	-0.0281271	0.0517576	0.228	266186	57826	0.287949	-0.0552676	0.0522483
Acute appendicitis with generalized peritonitis	44830151	0.586258	0.0754951	0.13783	0.237	266186	57826	0.794584	0.0363353	0.139139
Postconcussional syndrome	45571706	0.586546	-0.0340996	0.0629034	0.196	266186	57826	0.234703	-0.0748412	0.0634206
Periodic limb movement disorder	45533149	0.587461	-0.0291927	0.0539577	0.201	266186	57826	0.456762	-0.0401815	0.0541959
Uses contraception	42538827	0.587694	0.068647	0.125981	0.268	266186	57826	0.258459	0.144172	0.126237
Premature rupture of membranes in full term pregnancy with onset of labor within 24 hours of rupture	45757122	0.587703	-0.0655265	0.121726	0.155	266186	57826	0.821868	-0.027361	0.121889
Benign neoplasm of skin of ear	4242514	0.587791	-0.0679407	0.126162	0.2	266186	57826	0.55348	-0.0746524	0.126877
Endocrine disorder, unspecified	35206962	0.587983	0.030628	0.0563765	0.211	266186	57826	0.941929	0.00415169	0.0569721
Benign neoplasm of skin of right eyelid	37208309	0.588012	0.0679396	0.124711	0.243	266186	57826	0.69674	0.049233	0.125824
Postoperative shock	200618	0.588275	0.059892	0.110108	0.25	266186	57826	0.817668	0.025684	0.111182
Sprain of shoulder	4136228	0.58834	-0.0228259	0.0422592	0.211	266186	57826	0.287801	-0.0449733	0.0424777
Localized, secondary osteoarthritis of the shoulder region	77631	0.588756	0.0578859	0.106557	0.244	266186	57826	0.935363	0.00873223	0.107597
Mineral deficiency	434002	0.589052	0.0738725	0.135837	0.218	266186	57826	0.54009	0.0842306	0.136445
Motion sickness	30284	0.589408	-0.0415539	0.0773202	0.181	266186	57826	0.875266	-0.0121615	0.0775704
Unspecified disorder of calcium metabolism	45552419	0.589554	-0.0630617	0.117587	0.205	266186	57826	0.51591	-0.0764021	0.118435
Basal cell carcinoma of skin, site unspecified	44835676	0.589589	0.0341217	0.0630576	0.216	266186	57826	0.475327	0.0454146	0.0633594
Iliotibial band friction syndrome	4173780	0.589735	0.0250101	0.0462782	0.212	266186	57826	0.53394	0.029001	0.0465053
Hypercalcemia	45571694	0.589959	0.0171528	0.0317857	0.231	266186	57826	0.688305	-0.0128136	0.0319741
Viral warts, unspecified	44826350	0.590012	0.017156	0.0317918	0.207	266186	57826	0.332149	-0.0311833	0.032241
Fibroadenosis of breast	44837199	0.590137	-0.0484098	0.0902842	0.203	266186	57826	0.583868	-0.0492738	0.0903735
Ocular hypertension, right eye	45576740	0.590352	0.0551781	0.102052	0.252	266186	57826	0.645923	0.047451	0.102901
Other mixed anxiety disorders	35207171	0.590501	-0.069855	0.130713	0.186	266186	57826	0.164962	-0.180024	0.13189
Abnormality of organs AND/OR soft tissues of pelvis affecting pregnancy	197050	0.591031	-0.0384074	0.0717573	0.169	266186	57826	0.520311	-0.0461071	0.0720553
Other specified disorders of muscle	45562778	0.591064	-0.0216664	0.0404071	0.193	266186	57826	0.482042	-0.0284921	0.0406352
Torticollis	440814	0.591116	0.0278998	0.0518071	0.22	266186	57826	0.584016	-0.0285944	0.0523521
Chronic pharyngitis	44833599	0.591215	-0.0685287	0.128418	0.203	266186	57826	0.460399	-0.0947661	0.129497
Disorder of thigh	444211	0.591281	-0.0181891	0.033925	0.21	266186	57826	0.29466	-0.0356313	0.034102
Pain in throat and chest	1572193	0.591448	-0.0633724	0.118775	0.206	266186	57826	0.18637	-0.156912	0.120448
Deposits [accretions] on teeth	35208131	0.591635	-0.0231664	0.0432619	0.243	266186	57826	0.168428	-0.0597021	0.0435482
Alzheimer's disease	378419	0.59168	-0.0464577	0.0869351	0.243	266186	57826	0.533485	-0.054158	0.0873507
Acute bronchospasm	45576965	0.591963	0.0270269	0.0502986	0.206	266186	57826	0.772821	-0.0145844	0.0505864
Disorder of anterior pituitary	23164	0.591995	-0.0627834	0.11783	0.207	266186	57826	0.351584	-0.110556	0.119863
Other specified acute skin changes due to ultraviolet radiation	35208566	0.592107	-0.0449426	0.0842477	0.197	266186	57826	0.489049	-0.0583003	0.0847412
Nonspecific abnormal findings in amniotic fluid	44825819	0.592112	-0.0763014	0.143595	0.16	266186	57826	0.400823	-0.119667	0.144266
Chronic ethmoidal sinusitis	35207979	0.592533	-0.0341276	0.0639772	0.199	266186	57826	0.504263	-0.0428634	0.0644444
Abnormal sexual function	4237140	0.592555	-0.0498057	0.0934884	0.214	266186	57826	0.24009	-0.110093	0.0946208
Connective tissue and disc stenosis of intervertebral foramina of lumbar region	45596842	0.592574	0.0358316	0.0667598	0.234	266186	57826	0.804895	-0.0165971	0.0672819
Infective otitis externa, unspecified	44819678	0.592582	-0.0188245	0.0352382	0.208	266186	57826	0.0462843	-0.0704211	0.0355543
Malignant lymphoma	432571	0.592915	-0.0406212	0.0762565	0.219	266186	57826	0.20042	-0.0984943	0.0775783
Chronic diarrhea	4340521	0.592984	0.0799181	0.148411	0.211	266186	57826	0.885852	-0.0216079	0.150809
Aortic valve regurgitation	315564	0.593031	-0.0720076	0.135636	0.212	266186	57826	0.359348	-0.123856	0.136647
Metatarsophalangeal joint stiff	4179165	0.593065	-0.0830868	0.156769	0.192	266186	57826	0.545363	-0.0943769	0.157522
Hypoparathyroidism	140362	0.593142	0.0566755	0.105562	0.229	266186	57826	0.637231	0.050274	0.106155
Other specified disorders of tendon, right shoulder	45553242	0.593151	-0.0508395	0.0956015	0.21	266186	57826	0.575428	-0.0535534	0.0960848
Chest injury	4094683	0.593308	0.0298145	0.0556864	0.231	266186	57826	0.492441	-0.0384707	0.0562228
Abrasion, right lower leg, initial encounter	45593875	0.593558	0.0571062	0.106483	0.233	266186	57826	0.568226	-0.0612536	0.107876
Abrasion of right hand, initial encounter	45602953	0.593781	0.0594761	0.110935	0.227	266186	57826	0.788847	-0.0299544	0.112133
Displacement of cervical intervertebral disc without myelopathy	44826893	0.594688	0.0264013	0.0495089	0.225	266186	57826	0.659043	-0.0219755	0.0498967
Other hammer toe(s) (acquired), left foot	45577188	0.594735	0.0208672	0.0391604	0.242	266186	57826	0.89298	-0.0053098	0.0394838
Pure hypercholesterolemia	35207060	0.594965	-0.0161302	0.030379	0.227	266186	57826	0.188067	-0.0401088	0.0305673
Aneurysm of other specified arteries	35207857	0.595259	0.0525453	0.0984701	0.235	266186	57826	0.979935	0.00249968	0.0993682
Posterior subcapsular polar senile cataract	44831166	0.595333	-0.039526	0.0746769	0.225	266186	57826	0.41284	-0.0612241	0.0751576
Other keratitis	35207533	0.595555	0.0773786	0.144822	0.235	266186	57826	0.585018	0.0800445	0.145604
Major depressive disorder, recurrent, in full remission	45571761	0.595803	0.0231009	0.043457	0.202	266186	57826	0.677927	-0.0181794	0.0438468
Localized swelling, mass and lump, unspecified upper limb	45544135	0.59605	0.0487445	0.0915689	0.227	266186	57826	0.60561	0.0477167	0.0920331
Bulimia nervosa	35207193	0.596137	0.0878157	0.164188	0.174	266186	57826	0.935078	-0.0135217	0.166222
Major depressive affective disorder, recurrent episode, in full remission	44827656	0.59617	-0.0374854	0.0709895	0.2	266186	57826	0.282612	-0.0763599	0.0715723
Synovial cyst, unspecified	44837364	0.596323	0.0545405	0.102476	0.23	266186	57826	0.569934	0.0587748	0.102923
Hydronephrosis with renal and ureteral calculous obstruction	35209253	0.59694	-0.0247695	0.0469465	0.206	266186	57826	0.192058	-0.0612824	0.047236
Superficial foreign body, left foot, initial encounter	45565120	0.596974	-0.0800598	0.152566	0.201	266186	57826	0.396726	-0.128774	0.153772
Tinnitus of vascular origin	4339489	0.597064	-0.0456682	0.0867621	0.202	266186	57826	0.632639	-0.0414902	0.0871337
Diverticulum of bladder	35209309	0.597094	0.0615533	0.115862	0.245	266186	57826	0.610336	0.0597746	0.11673
Other intestinal malabsorption	45572237	0.597291	0.0518397	0.0976443	0.203	266186	57826	0.658356	0.0435628	0.0981168
Post-inflammatory hyperpigmentation	4033848	0.597601	0.0290914	0.0549842	0.238	266186	57826	0.536714	0.0344373	0.0555918
Unspecified background retinopathy	45533300	0.59771	-0.0594701	0.11327	0.227	266186	57826	0.377361	-0.100314	0.11459
Primary insomnia	4215402	0.597808	-0.0176404	0.0334904	0.207	266186	57826	0.173947	-0.0456682	0.0337228
Sensorineural hearing loss, unilateral, left ear, with unrestricted hearing on the contralateral side	45538358	0.598038	-0.0358755	0.0682683	0.211	266186	57826	0.448687	-0.0519466	0.0688855
Hypertension secondary to endocrine disorder	4110948	0.598203	-0.0301617	0.0573778	0.233	266186	57826	0.682967	-0.023466	0.0575673
Neurogenic bladder	199075	0.598204	-0.0244473	0.0464916	0.214	266186	57826	0.218836	-0.0572642	0.0468028
Secondary malignant neoplasm of other specified sites	45532939	0.598418	0.0416832	0.078855	0.226	266186	57826	0.71986	0.0285339	0.0793639
Agoraphobia with panic disorder	45581459	0.598437	-0.0570785	0.108982	0.193	266186	57826	0.057759	-0.205447	0.11036
Other functional disorder of bladder	44834840	0.598478	0.0591129	0.111686	0.232	266186	57826	0.650422	0.0510986	0.112268
Primary malignant neoplasm of tongue	437498	0.598587	0.07765	0.146517	0.235	266186	57826	0.992256	0.00144594	0.148957
Intervertebral disc disorder with myelopathy, cervical region	44833845	0.598765	0.0471658	0.089296	0.244	266186	57826	0.907057	-0.0105138	0.0901277
Psychosexual dysfunction with inhibited sexual excitement	44834593	0.598898	-0.0291466	0.0555327	0.254	266186	57826	0.168756	-0.076818	0.0561272
Ingrowing nail	44834958	0.598957	-0.0211072	0.0402071	0.223	266186	57826	0.10443	-0.0654745	0.0405427
Intraoperative floppy iris syndrome	436397	0.599092	-0.0755281	0.144623	0.226	266186	57826	0.461115	-0.106411	0.145707
Laceration without foreign body of left index finger without damage to nail, initial encounter	45593378	0.599189	0.0461702	0.0874805	0.213	266186	57826	0.900799	0.0110046	0.0881954
Bunionette of right foot	37200697	0.599206	-0.0644946	0.123472	0.202	266186	57826	0.424562	-0.0984793	0.124459
Agranulocytosis secondary to cancer chemotherapy	45537931	0.599489	-0.0394551	0.0754014	0.213	266186	57826	0.297709	-0.0785888	0.0759941
Scrotal varices	44837125	0.599632	0.0494247	0.0937631	0.236	266186	57826	0.612797	0.04829	0.0950402
Contusion of buttock	44830571	0.599644	0.0679131	0.128607	0.225	266186	57826	0.994733	-0.000852	0.129106
Vomiting during third trimester of pregnancy	35625971	0.599925	-0.0657814	0.126266	0.173	266186	57826	0.305215	-0.128406	0.126871
Other chondrocalcinosis, left knee	45601322	0.60065	0.0527315	0.100301	0.245	266186	57826	0.81032	0.0243014	0.101053
Abnormal reflex	378256	0.601074	-0.033878	0.0650005	0.202	266186	57826	0.38208	-0.0568393	0.0653712
Abrasion or friction burn of trunk, without mention of infection	44828281	0.601252	-0.0753175	0.145142	0.204	266186	57826	0.214779	-0.179193	0.146811
Breech presentation with antenatal problem	76756	0.601281	0.0644107	0.122513	0.204	266186	57826	0.406273	0.102909	0.12272
Contusion of right foot, initial encounter	45574809	0.601324	0.0475634	0.0906356	0.21	266186	57826	0.622313	-0.0449041	0.0915265
Stiffness of right wrist, not elsewhere classified	45572432	0.601358	0.068947	0.131173	0.228	266186	57826	0.617523	0.0662006	0.131812
Excessive attrition of teeth	35208125	0.601862	-0.0637091	0.122783	0.229	266186	57826	0.261739	-0.137675	0.124092
Iatrogenic pneumothorax	44837141	0.601934	0.0698989	0.133195	0.233	266186	57826	0.906681	-0.0157908	0.134882
Acute laryngitis without mention of obstruction	44821976	0.601995	0.0322349	0.0616302	0.216	266186	57826	0.875281	0.00973512	0.061972
Dissection of aorta	320739	0.602016	-0.0700391	0.135106	0.23	266186	57826	0.242645	-0.157676	0.136709
Other specified cystic kidney disease	44821204	0.602079	-0.0788872	0.152332	0.226	266186	57826	0.635852	-0.0719315	0.152854
Unspecified disorder of synovium and tendon, right shoulder	45577331	0.602478	-0.031897	0.061415	0.218	266186	57826	0.482535	-0.0432057	0.06176
Diverticulitis of colon	77025	0.602825	0.0219499	0.0421071	0.233	266186	57826	0.674206	-0.0177879	0.0423747
Hemiplegia of nondominant side	40480429	0.602859	0.0357449	0.0685105	0.252	266186	57826	0.459423	-0.0509686	0.0691606
Trigger finger, left little finger	45562794	0.602904	-0.0685205	0.132538	0.214	266186	57826	0.585482	-0.0719864	0.132851
Arterial retinal branch occlusion	437544	0.602976	-0.07511	0.145336	0.23	266186	57826	0.393549	-0.123648	0.146428
Respiratory symptom	313878	0.603038	0.0568878	0.108849	0.226	266186	57826	0.632694	-0.0523535	0.110023
Other intervertebral disc displacement, thoracic region	45586990	0.603165	-0.0415013	0.0801426	0.204	266186	57826	0.230115	-0.096081	0.0807685
Vitamin B deficiency, unspecified	35206989	0.603176	0.049461	0.0947297	0.222	266186	57826	0.858576	0.0169866	0.0951886
Atrial flutter	44820868	0.603295	0.0298057	0.0572152	0.24	266186	57826	0.719088	0.020757	0.0576133
Dermal mycosis	137213	0.603488	-0.0527024	0.101949	0.216	266186	57826	0.340736	-0.0971573	0.102851
Benign lipomatous neoplasm of other sites	45595737	0.60389	-0.0433232	0.0838221	0.221	266186	57826	0.418044	-0.0679894	0.08445
Other sprains and strains of wrist	44824707	0.603911	-0.0650631	0.126152	0.215	266186	57826	0.318684	-0.125388	0.127141
Mammary duct ectasia	438808	0.604172	-0.0781159	0.151731	0.218	266186	57826	0.649471	-0.0690087	0.15276
Nonspecific (abnormal) findings on radiological and other examination of other intrathoracic organs	44831606	0.604369	-0.0220261	0.0425914	0.222	266186	57826	0.172122	-0.0582441	0.0428663
Supervision of high risk pregnancy, unspecified, third trimester	45548696	0.60453	-0.0365428	0.0708226	0.167	266186	57826	0.495947	-0.0482392	0.0711914
Difficulty talking	4114720	0.604559	0.0242113	0.0466568	0.227	266186	57826	0.795965	-0.012132	0.0469666
Essential tremor	35207348	0.604687	-0.0235133	0.0455174	0.211	266186	57826	0.464368	-0.0333338	0.0456934
Contracture, left ankle	45553142	0.6048	0.0692719	0.133049	0.229	266186	57826	0.596983	0.0712206	0.133874
Contusion of right upper arm, initial encounter	45578272	0.60534	0.0545288	0.105032	0.231	266186	57826	0.933687	-0.0087735	0.10552
Obsessive-compulsive disorder	440374	0.60554	-0.0312723	0.0607447	0.177	266186	57826	0.117628	-0.0949593	0.0612574
Chronic lymphoid leukemia, disease	138379	0.605627	-0.0624299	0.121616	0.212	266186	57826	0.722589	-0.0431961	0.122165
Other uterine inertia	35210186	0.605662	0.0588972	0.113409	0.182	266186	57826	0.593807	0.0613211	0.114286
Acute laryngitis	35207925	0.60594	-0.0283438	0.0550898	0.197	266186	57826	0.506758	-0.0366192	0.0553468
Pityriasis versicolor	44830962	0.605973	0.0353887	0.0683912	0.219	266186	57826	0.903254	0.00841607	0.0691885
Carpal tunnel syndrome	380094	0.606099	0.00933921	0.0180994	0.224	266186	57826	0.303244	-0.0187264	0.0182139
Stricture and stenosis of cervix uteri	35209444	0.606181	-0.0535767	0.104461	0.196	266186	57826	0.538334	-0.0642514	0.105056
Disorder of lactation	80471	0.606417	-0.0649197	0.126974	0.134	266186	57826	0.820306	-0.0287875	0.12716
Unspecified internal derangement of knee	44829206	0.606493	-0.02602	0.0506348	0.211	266186	57826	0.30466	-0.0520553	0.0509477
Toxic effect of venom of bees, accidental (unintentional), initial encounter	45589981	0.606497	-0.0445208	0.0868074	0.195	266186	57826	0.567628	-0.049573	0.0871465
Pain in female genitalia on intercourse	4218101	0.60673	-0.0817905	0.160328	0.158	266186	57826	0.554668	-0.0942095	0.161101
Unspecified congenital anomaly of the integument	44829268	0.606827	-0.0564808	0.110361	0.195	266186	57826	0.354813	-0.101972	0.111282
Contracture of palmar fascia	44822225	0.606901	-0.0391564	0.0763797	0.214	266186	57826	0.48579	-0.053274	0.0767999
Other specified disorders of bone density and structure, left forearm	45582319	0.606934	0.0546403	0.105697	0.226	266186	57826	0.792365	0.0280456	0.10628
Residual foreign body in soft tissue	35209010	0.607092	0.0418909	0.0811783	0.233	266186	57826	0.761072	-0.0249678	0.0822778
Incontinence of feces	44828159	0.607179	0.0656253	0.126935	0.233	266186	57826	0.972154	0.00447914	0.128267
Other specified urticaria	44830309	0.607303	-0.0465093	0.0909002	0.197	266186	57826	0.444883	-0.0696227	0.0917303
Disorder of pulmonary circulation	433208	0.607366	0.0452998	0.0878438	0.251	266186	57826	0.98374	0.0018114	0.088865
Postoperative state	438485	0.607433	0.0063226	0.012303	0.217	266186	57826	0.151747	-0.0177491	0.0123936
Psychosexual dysfunction associated with inhibited sexual excitement	44782768	0.607557	-0.0284315	0.0554774	0.255	266186	57826	0.174883	-0.0756583	0.056071
Malabsorption syndrome due to intolerance to lactose	37206102	0.607599	-0.0346883	0.0677707	0.201	266186	57826	0.533276	-0.0423784	0.0682863
Benign neoplasm of small intestine	4242962	0.607843	-0.0699998	0.13725	0.222	266186	57826	0.467105	-0.0998678	0.138514
Stricture of ureter	199065	0.607872	0.0426688	0.0828411	0.22	266186	57826	0.987911	-0.0012638	0.0834138
Chronic superficial gastritis	4057513	0.607941	0.0611443	0.118575	0.234	266186	57826	0.621564	0.0590281	0.118991
Itching	4302654	0.608015	-0.0751381	0.147533	0.203	266186	57826	0.304098	-0.151691	0.149649
Secondary malignant neoplasm of liver and intrahepatic bile duct	35206332	0.608084	0.0652729	0.126611	0.246	266186	57826	0.810446	0.0306146	0.127328
At risk - finding	4085075	0.608322	-0.057356	0.112549	0.195	266186	57826	0.191333	-0.147234	0.114248
Enamel caries	441049	0.608444	0.0727274	0.141073	0.229	266186	57826	0.879101	0.0216605	0.142139
Chronic maxillary sinusitis	134668	0.608688	0.0168331	0.0328318	0.209	266186	57826	0.810489	-0.0079225	0.0330615
Effusion of joint of left knee	36684501	0.608811	-0.0689894	0.135708	0.197	266186	57826	0.551963	-0.080518	0.136407
Dermatomycosis, unspecified	44820582	0.608948	-0.0598839	0.117679	0.219	266186	57826	0.370452	-0.105403	0.118764
Goiter, specified as simple	44819494	0.609089	-0.0730347	0.143772	0.21	266186	57826	0.594506	-0.0763195	0.144366
Loose stool	4161687	0.609602	-0.0698329	0.137716	0.186	266186	57826	0.494973	-0.0936238	0.138467
Ileostomy status	44823826	0.60963	0.0715983	0.139336	0.224	266186	57826	0.737942	0.0470593	0.140076
Pre-existing type 2 diabetes mellitus, in pregnancy, third trimester	45567896	0.609805	-0.076347	0.150704	0.192	266186	57826	0.516094	-0.09739	0.151368
Conductive hearing loss, unspecified	44821944	0.609903	0.0378101	0.0738616	0.224	266186	57826	0.798875	0.0189952	0.0744268
Other malignant lymphomas, unspecified site, extranodal and solid organ sites	44835708	0.61081	-0.0391359	0.077167	0.221	266186	57826	0.232433	-0.0929528	0.0784625
Torticollis	35208859	0.611498	0.030788	0.0604504	0.22	266186	57826	0.753131	-0.0191679	0.0610446
Other disorders of iron metabolism	44827632	0.61186	-0.0456655	0.0903855	0.202	266186	57826	0.586176	-0.0492719	0.0909263
Open wound of tooth (broken) (fractured) (due to trauma), without mention of complication	44823560	0.611956	0.0437668	0.0859679	0.24	266186	57826	0.291477	-0.0910844	0.0869679
Brachial neuritis or radiculitis NOS	44831517	0.612042	-0.0147431	0.029105	0.224	266186	57826	0.0519572	-0.0567515	0.0293342
Mycobacteriosis	440631	0.612203	0.0592023	0.116198	0.236	266186	57826	0.447165	-0.0901067	0.11939
Other diseases of mediastinum, not elsewhere classified	37200585	0.612384	-0.0580244	0.115101	0.22	266186	57826	0.250363	-0.132337	0.116426
Unspecified diabetes mellitus in pregnancy, unspecified trimester	45572771	0.612688	0.0800274	0.156864	0.195	266186	57826	0.67754	0.0658089	0.157266
Displaced fracture of fifth metatarsal bone, left foot, subsequent encounter for fracture with routine healing	45565195	0.612766	0.0775051	0.152078	0.222	266186	57826	0.856384	0.0277646	0.153041
Basal cell carcinoma of scalp and skin of neck	44828738	0.612794	-0.0653155	0.129878	0.203	266186	57826	0.659328	-0.0571903	0.130441
Other and unspecified malignant neoplasm of skin of trunk, except scrotum	44829808	0.612922	0.0501861	0.0987539	0.226	266186	57826	0.735979	0.0336407	0.0994746
Intervertebral disc disorder of cervical region with myelopathy	139906	0.613108	-0.0325664	0.0645815	0.232	266186	57826	0.148987	-0.0933981	0.0652143
Infection following a procedure, organ and space surgical site, initial encounter	1595768	0.613163	0.0684795	0.134664	0.232	266186	57826	0.966071	-0.0057813	0.135978
Paranoid type schizophrenia, unspecified	44821815	0.613729	-0.0482493	0.0959293	0.263	266186	57826	0.0102556	-0.246576	0.0976888
Paralysis of vocal cords and larynx, unspecified	45586670	0.613807	0.0519445	0.102473	0.232	266186	57826	0.785666	0.0281713	0.103346
Diabetes mellitus due to underlying condition with hyperosmolarity without nonketotic hyperglycemic-hyperosmolar coma (NKHHC)	45586132	0.614058	-0.0536995	0.106945	0.244	266186	57826	0.388724	-0.0924364	0.10802
Acute urinary tract infection	4331815	0.614059	0.0748815	0.14756	0.234	266186	57826	0.951797	0.00907878	0.150076
Imaging of genitourinary system abnormal	40480065	0.614183	-0.027146	0.053979	0.214	266186	57826	0.433473	-0.042358	0.0542801
Macular cyst, hole, or pseudohole, left eye	45557406	0.614221	-0.0588968	0.11746	0.221	266186	57826	0.718827	-0.0423108	0.117964
10 weeks gestation of pregnancy	45542425	0.614276	-0.0352605	0.0702187	0.163	266186	57826	0.810039	-0.0169119	0.0704777
Superficial mycosis, unspecified	35205819	0.614325	0.0367065	0.0726082	0.221	266186	57826	0.98739	-0.0011563	0.0731682
Melena due to gastrointestinal hemorrhage	193809	0.614581	-0.0774359	0.154882	0.208	266186	57826	0.254662	-0.175232	0.156256
Primary osteoarthritis, left hand	45557807	0.614768	0.0163717	0.032487	0.229	266186	57826	0.989473	-0.000431	0.0326909
Unspecified disorder of synovium and tendon, unspecified site	45577330	0.614863	-0.0702667	0.140617	0.194	266186	57826	0.514295	-0.0914926	0.141528
Spondylosis of unspecified site, without mention of myelopathy	44828056	0.614938	0.02843	0.0563883	0.244	266186	57826	0.712742	-0.0208795	0.0568036
Open wound of foot except toe(s) alone, without mention of complication	44825946	0.614988	0.0359812	0.0713154	0.226	266186	57826	0.623142	-0.0353342	0.072119
Anisocoria	44819670	0.615115	-0.0738688	0.147977	0.193	266186	57826	0.45174	-0.111122	0.149235
Migraine, unspecified	44819592	0.615372	0.0693174	0.137123	0.23	266186	57826	0.775891	0.0394662	0.138159
Unspecified maternal hypertension, third trimester	45548707	0.615667	-0.057363	0.114984	0.154	266186	57826	0.549176	-0.0687236	0.115579
Open angle with borderline findings, low risk, left eye	45557409	0.615919	-0.0596379	0.119443	0.25	266186	57826	0.407403	-0.0992506	0.120714
Disorder of digestive tract	4309188	0.615968	0.0512092	0.101608	0.209	266186	57826	0.996418	-0.000459	0.102186
Sprains and strains of unspecified site of knee and leg	44829369	0.616313	0.0190624	0.0379806	0.223	266186	57826	0.505074	-0.0254492	0.0382631
Male pattern alopecia	4339092	0.616525	-0.0354594	0.0710453	0.2	266186	57826	0.876619	-0.0110823	0.0714538
Ventricular premature complex	4089462	0.616659	0.0139937	0.0279231	0.226	266186	57826	0.875441	-0.0044074	0.028127
Open restoration margins of tooth	45552912	0.617629	-0.064117	0.129136	0.232	266186	57826	0.412804	-0.105905	0.130451
Disease of skin and subcutaneous tissue complicating pregnancy, childbirth and/or puerperium	4058375	0.617834	0.0613069	0.122114	0.178	266186	57826	0.728986	0.0427183	0.122767
Cervical kyphosis	4184256	0.617935	0.0592432	0.118179	0.232	266186	57826	0.997026	0.000444	0.11909
Other internal derangements of left knee	45553127	0.618151	0.0615228	0.122759	0.225	266186	57826	0.680461	0.0510748	0.123471
Epilepsy, unspecified, with intractable epilepsy	44828877	0.618211	-0.0712688	0.143924	0.21	266186	57826	0.458943	-0.106499	0.145165
Shoulder lesion, unspecified, right shoulder	45601536	0.618282	-0.0697719	0.140931	0.209	266186	57826	0.385156	-0.122444	0.142558
Unspecified dyspareunia	37200928	0.61831	0.025458	0.0509676	0.18	266186	57826	0.703735	0.0194907	0.0511559
Acne, unspecified	35208628	0.618478	-0.0226848	0.0456539	0.17	266186	57826	0.690468	-0.0182832	0.0459946
Injury of nose	4024306	0.618942	-0.0689842	0.139679	0.179	266186	57826	0.341779	-0.132367	0.141073
Arcus senilis, bilateral	45542989	0.618957	-0.0564204	0.114016	0.222	266186	57826	0.43776	-0.088466	0.114886
Unspecified ectopic pregnancy without intrauterine pregnancy	37200950	0.619137	-0.0779368	0.158098	0.164	266186	57826	0.618564	-0.0781965	0.158363
Preterm premature rupture of membranes with onset of labor within 24 hours of rupture	45770893	0.61914	-0.0770215	0.156237	0.162	266186	57826	0.661166	-0.0682362	0.156816
Celiac disease	35208401	0.619373	-0.0340592	0.0688074	0.174	266186	57826	0.773406	-0.0198308	0.0690159
Thalassemia minor	35206720	0.619448	-0.0556006	0.112523	0.207	266186	57826	0.883441	-0.0165414	0.112996
Restless legs	73754	0.619475	0.0135896	0.0273336	0.206	266186	57826	0.391041	-0.023522	0.0274782
Lump in lower inner quadrant of left breast	764596	0.619514	-0.0584276	0.118316	0.201	266186	57826	0.72551	-0.0415109	0.118689
Hypertensive crisis	45768449	0.619601	-0.0721972	0.1463	0.238	266186	57826	0.309813	-0.148186	0.147642
Arthropathy, unspecified, multiple sites	44826877	0.619627	0.0530303	0.106372	0.244	266186	57826	0.84217	0.0213975	0.107277
Unspecified tear of unspecified meniscus, current injury, left knee, initial encounter	45584389	0.619879	-0.0610448	0.123774	0.205	266186	57826	0.520942	-0.0794014	0.124609
Other complications due to internal joint prosthesis	44827184	0.620284	-0.0521382	0.105707	0.228	266186	57826	0.352111	-0.0982206	0.106433
Epiphora due to insufficient drainage	438156	0.620352	0.0600466	0.120601	0.235	266186	57826	0.704696	0.0461985	0.121428
Other cells and casts in urine	44830456	0.620559	0.0413067	0.0831424	0.231	266186	57826	0.895633	-0.0110015	0.0839425
Severe persistent asthma, uncomplicated	45567265	0.620928	0.0311644	0.0628497	0.227	266186	57826	0.990345	-0.000766	0.0633275
Unspecified asthma with status asthmaticus	45543270	0.6212	0.072411	0.145667	0.242	266186	57826	0.833609	-0.0308676	0.147294
Closed fracture of great toe	4206872	0.621288	-0.0750527	0.152994	0.204	266186	57826	0.282373	-0.163695	0.15456
Malabsorption due to intolerance, not elsewhere classified	37200674	0.621313	0.0488708	0.0984558	0.19	266186	57826	0.702879	0.0379471	0.0991186
Burn of unspecified site, unspecified degree	44823618	0.621609	0.0422479	0.0852871	0.229	266186	57826	0.750119	-0.0273259	0.0859963
Unspecified sensorineural hearing loss	35207619	0.621779	-0.0161389	0.0327582	0.221	266186	57826	0.621752	-0.0162358	0.0329519
Lumbar spondylolisthesis	36713107	0.621781	0.015262	0.0309001	0.235	266186	57826	0.658955	-0.0137185	0.0311153
Phlebitis and thrombophlebitis of superficial vessels of right lower extremity	45591518	0.62188	0.0731654	0.14736	0.217	266186	57826	0.645286	0.0683336	0.147525
Other specified dorsopathies, site unspecified	45572470	0.621987	0.0592132	0.119445	0.214	266186	57826	0.865612	-0.0203479	0.120454
Cerebral embolism with cerebral infarction	44830090	0.622197	0.0528502	0.106806	0.25	266186	57826	0.677762	-0.0447828	0.108148
Esotropia	377877	0.622239	-0.041395	0.0843515	0.201	266186	57826	0.59463	-0.0450305	0.0849786
Malpresentation of fetus	4198040	0.622444	0.0761374	0.153477	0.192	266186	57826	0.412467	0.127624	0.153788
Paroxysmal ventricular tachycardia	44821956	0.62245	0.0281452	0.057029	0.238	266186	57826	0.98687	0.000946	0.0574684
Intermittent explosive disorder	440989	0.622731	0.0721318	0.14571	0.231	266186	57826	0.76277	-0.044279	0.147232
Unspecified fracture of shaft of unspecified tibia, initial encounter for closed fracture	45593960	0.622825	0.0628614	0.127124	0.232	266186	57826	0.856771	-0.0231421	0.128465
Hypertensive retinopathy	44823041	0.622836	-0.0385111	0.0785071	0.279	266186	57826	0.326703	-0.0773898	0.0793153
Unspecified menopausal and perimenopausal disorder	35209495	0.62306	0.029756	0.0603796	0.216	266186	57826	0.671557	0.0257448	0.0605796
Eating disorder, unspecified	44820737	0.623386	0.045214	0.0916658	0.19	266186	57826	0.903622	0.0111679	0.0921305
Neoplasm of uncertain behavior of breast	72578	0.6234	-0.0656013	0.134426	0.204	266186	57826	0.640655	-0.0626359	0.134974
Mother delivered	433260	0.623747	-0.0409247	0.0837701	0.18	266186	57826	0.383145	-0.0730654	0.0843853
Cervical root lesions, not elsewhere classified	44827705	0.623847	0.0545029	0.110657	0.251	266186	57826	0.985976	-0.0019633	0.111709
Disorders of sacrum	44832659	0.624213	0.0199437	0.0406398	0.216	266186	57826	0.668445	-0.0174869	0.0408918
Generalized abdominal tenderness	443629	0.624418	0.0579002	0.117697	0.237	266186	57826	0.81744	-0.0274667	0.119247
Conduction disorder, unspecified	44825441	0.624518	-0.0518383	0.106398	0.221	266186	57826	0.511356	-0.0699765	0.107205
Iliotibial band syndrome, left leg	45601538	0.624611	0.0334141	0.0680804	0.215	266186	57826	0.649071	0.0312062	0.0683862
Idiopathic progressive neuropathy	35207449	0.624695	0.0367019	0.0747908	0.235	266186	57826	0.869571	0.0123814	0.075325
Mammographic microcalcification of breast	45757639	0.625257	-0.0297318	0.0610366	0.211	266186	57826	0.582699	-0.0335748	0.061289
Spondylosis with myelopathy, lumbar region	44833840	0.625286	0.0615046	0.125335	0.255	266186	57826	0.833255	0.0265833	0.126011
Other sprain of left hip, initial encounter	45603481	0.625343	-0.0626454	0.129139	0.171	266186	57826	0.597044	-0.06825	0.130015
Unilateral primary osteoarthritis of first carpometacarpal joint, right hand	45582057	0.625353	0.0228186	0.0466402	0.221	266186	57826	0.825836	0.0103283	0.0468955
Bipolar affective disorder, currently manic, severe, with psychosis	439256	0.625414	0.0605715	0.123416	0.225	266186	57826	0.343281	-0.116951	0.124623
Other injury of unspecified body region, subsequent encounter	1326795	0.625638	-0.0634313	0.130772	0.21	266186	57826	0.337258	-0.125409	0.132156
Primary open-angle glaucoma, right eye, severe stage	37200427	0.625813	-0.0633216	0.130445	0.271	266186	57826	0.569832	-0.0745048	0.131787
Fracture of cervical spine	4129393	0.626069	-0.0625664	0.129114	0.219	266186	57826	0.203206	-0.164051	0.130742
Other speech disturbance	44830445	0.626189	-0.0372342	0.0766905	0.22	266186	57826	0.142981	-0.112347	0.0774364
Unilateral inguinal hernia, without obstruction or gangrene, not specified as recurrent	45533588	0.62648	0.0164813	0.0338212	0.236	266186	57826	0.750444	-0.0108559	0.03416
Polyp of vocal cord or larynx	28179	0.626769	0.0457961	0.0938216	0.239	266186	57826	0.423181	-0.075228	0.094494
Skin sensation disturbance	137682	0.626815	0.0130502	0.0268109	0.214	266186	57826	0.519728	-0.0173584	0.0270025
Flushing	44831583	0.627212	-0.0280927	0.0580011	0.194	266186	57826	0.319292	-0.0577027	0.0582573
Preterm labor without delivery, unspecified trimester	45563151	0.627273	-0.0811422	0.168566	0.162	266186	57826	0.790083	-0.0446832	0.16866
Pain in forearm	40481180	0.627385	0.0231797	0.0476555	0.218	266186	57826	0.587374	-0.0260331	0.0480818
Ovulation bleeding	198195	0.627466	-0.0628136	0.130309	0.16	266186	57826	0.751319	-0.0411829	0.130529
Pseudophakia	4316061	0.6276	-0.0676152	0.140241	0.218	266186	57826	0.330303	-0.135539	0.140913
Antepartum hemorrhage, unspecified, first trimester	45553576	0.627666	-0.0678089	0.140811	0.169	266186	57826	0.965229	-0.0061507	0.141186
Polyneuropathy due to drug	381551	0.627808	-0.0303316	0.0627313	0.218	266186	57826	0.166203	-0.0872534	0.063496
Dental caries of root surface	44835994	0.628338	0.0573287	0.11796	0.282	266186	57826	0.981516	0.00275366	0.118833
Mass of left lower quadrant of abdomen	37311110	0.628497	0.0612357	0.125889	0.227	266186	57826	0.834484	0.0264936	0.126505
Injury of muscle and tendon of abdomen, lower back and pelvis	4056713	0.62888	0.0169706	0.0350635	0.222	266186	57826	0.479421	-0.0249695	0.0353788
Acute bronchospasm	46273539	0.628894	-0.0206676	0.0428469	0.2	266186	57826	0.111007	-0.0683144	0.043133
Telogen effluvium	44836153	0.6289	-0.0572185	0.119053	0.193	266186	57826	0.643402	-0.0549378	0.119298
Cellulitis of chest wall	4245143	0.628981	0.0531241	0.109417	0.212	266186	57826	0.783396	-0.0302072	0.110183
Chronic intractable migraine without aura	43530652	0.62908	-0.0257719	0.0534932	0.178	266186	57826	0.424029	-0.0427441	0.0536935
Unspecified keratitis	44833502	0.629252	-0.0480306	0.0999458	0.198	266186	57826	0.486777	-0.0697666	0.100978
Open wound of face, unspecified site, without mention of complication	44835204	0.629285	0.0370062	0.0764145	0.227	266186	57826	0.5387	-0.0474034	0.0774113
Unspecified disease of hard tissues of teeth	44822003	0.629361	0.0665771	0.137221	0.252	266186	57826	0.969243	0.00534071	0.138454
Primary open-angle glaucoma, left eye, mild stage	37200431	0.629933	0.0502102	0.103827	0.271	266186	57826	0.625999	0.0511593	0.104584
Eosinophilic esophagitis	27918	0.630057	-0.0424505	0.0885191	0.179	266186	57826	0.995635	-0.000486	0.088864
Must strain to pass urine	199151	0.630076	0.0522657	0.108063	0.246	266186	57826	0.952145	-0.0065559	0.109297
Degenerative brain disorder	375239	0.630077	0.0706292	0.145773	0.239	266186	57826	0.801311	0.0369941	0.146553
Hematuria	44824352	0.630544	-0.0201526	0.0419724	0.224	266186	57826	0.188328	-0.0553659	0.042281
Unspecified disease of pancreas	44823190	0.630615	0.0426276	0.0883341	0.239	266186	57826	0.894661	-0.0118117	0.0892918
Dysfunctions associated with sleep stages or arousal from sleep	44836288	0.630645	-0.0691413	0.144712	0.21	266186	57826	0.560248	-0.0842502	0.145742
Other disorders of coccyx	44819974	0.630674	0.0346056	0.0717498	0.21	266186	57826	0.916524	0.0075558	0.0720387
Accidental puncture or laceration during a procedure, not elsewhere classified	44821412	0.630683	0.0500751	0.103718	0.236	266186	57826	0.688415	0.0418092	0.103895
Sprain of shoulder rotator cuff	42873169	0.630715	0.0209072	0.0434137	0.226	266186	57826	0.933901	0.00362572	0.043703
Hypertrophy of breast	78474	0.630738	-0.0179757	0.0374546	0.214	266186	57826	0.207774	-0.0475003	0.0378609
Unspecified mononeuropathy of left lower limb	45566896	0.630766	0.0502974	0.104194	0.23	266186	57826	0.905727	-0.0124428	0.105174
Foreign body in unspecified site on external eye	44821364	0.630869	-0.0503665	0.105316	0.206	266186	57826	0.426658	-0.0836105	0.105992
Ventricular premature beats	4066289	0.630882	-0.070227	0.14714	0.201	266186	57826	0.375472	-0.130037	0.1485
Other specified transient cerebral ischemias	44832387	0.6314	-0.0682633	0.143117	0.232	266186	57826	0.634502	-0.0680317	0.143927
Unspecified injury of right shoulder and upper arm, initial encounter	45535096	0.631494	0.0316102	0.0657267	0.226	266186	57826	0.973934	-0.0021617	0.0661718
Refractory migraine without aura	443616	0.632101	0.0255538	0.0532419	0.189	266186	57826	0.922925	0.0051752	0.0534642
Hypertropia	375275	0.632173	-0.0666532	0.140132	0.204	266186	57826	0.553118	-0.0831869	0.141353
Unspecified staphylococcus as the cause of diseases classified elsewhere	35206032	0.632235	0.049252	0.102464	0.221	266186	57826	0.972043	-0.0036211	0.103354
Acute insomnia	42538607	0.632245	-0.0408461	0.0856802	0.202	266186	57826	0.499713	-0.0578366	0.0861534
Abrasion and/or friction burn of multiple sites	443585	0.632487	0.0287501	0.0599667	0.222	266186	57826	0.272838	-0.0662853	0.0607881
Cervical disc disorder with radiculopathy, high cervical region	45543606	0.632638	-0.0611202	0.128545	0.223	266186	57826	0.358588	-0.117883	0.1297
Unspecified otitis externa, right ear	45586522	0.632754	0.0413994	0.086322	0.222	266186	57826	0.999197	-8.76e-05	0.0870214
Bicipital tendinitis, right shoulder	45577346	0.632781	0.0252514	0.0527301	0.221	266186	57826	0.673424	0.0223897	0.0530214
Acute suppurative otitis media without spontaneous rupture of ear drum, bilateral	45605739	0.633051	0.0752874	0.156536	0.194	266186	57826	0.800819	0.0398711	0.157436
Arcus senilis	4009186	0.634027	-0.0509704	0.107545	0.224	266186	57826	0.434946	-0.083968	0.108327
Other postprocedural status	44830794	0.634102	0.00864044	0.0181422	0.221	266186	57826	0.378845	-0.0160648	0.0182761
Spontaneous ecchymoses	35211317	0.634394	0.0253905	0.0532657	0.203	266186	57826	0.98536	-0.000983	0.0535677
Disorder of cornea	377280	0.634399	0.034776	0.0729127	0.232	266186	57826	0.911562	0.0081881	0.0736711
Squamous blepharitis right upper eyelid	45571845	0.634778	-0.0500953	0.105932	0.22	266186	57826	0.528302	-0.0667717	0.106507
Unspecified disease of nail	44828011	0.634791	0.0362501	0.0760724	0.222	266186	57826	0.581291	0.0422807	0.0763808
Benign neoplasm of ovary	199764	0.634849	-0.0380799	0.0804673	0.202	266186	57826	0.576246	-0.0448951	0.0806646
Elbow stiff	4093193	0.634939	0.055995	0.117355	0.223	266186	57826	0.727376	0.0413502	0.118186
Necrosis of the pulp	437590	0.635157	-0.0402351	0.0850904	0.229	266186	57826	0.223962	-0.103408	0.0857723
Inflammatory disorder of male genital organ	197605	0.635193	-0.0310855	0.0656896	0.235	266186	57826	0.04883	-0.130806	0.0670795
Uterine scar from previous surgery in pregnancy, childbirth and the puerperium with antenatal problem	4060559	0.635642	-0.0439949	0.0932695	0.178	266186	57826	0.463857	-0.0680895	0.093589
Migraine with persistent visual aura	44782470	0.63577	-0.074095	0.157639	0.176	266186	57826	0.576598	-0.0877076	0.158479
Injury of shoulder and upper arm	44783028	0.63592	0.0159715	0.0336916	0.223	266186	57826	0.382313	-0.0296095	0.0339751
Excessive and frequent menstruation with irregular cycle	35209473	0.636155	0.0203786	0.0429919	0.175	266186	57826	0.825437	0.00952998	0.0431696
Vaginospasm	193261	0.63616	-0.0742204	0.158137	0.163	266186	57826	0.729348	-0.0545355	0.158533
Other tear of lateral meniscus, current injury, unspecified knee, initial encounter	45584398	0.636435	0.059474	0.125156	0.224	266186	57826	0.586016	0.068848	0.125649
Disorder of lumbar disc	40482807	0.636576	0.040477	0.0853644	0.226	266186	57826	0.780028	-0.023995	0.0860932
Chronic ischemic heart disease	1569133	0.636687	0.045161	0.0952372	0.232	266186	57826	0.852382	-0.0178834	0.0962512
Unspecified blepharitis right eye, unspecified eyelid	45586331	0.636746	-0.0261233	0.0554382	0.23	266186	57826	0.47214	-0.0400519	0.0558897
Other threatened labor, antepartum condition or complication	44832525	0.636825	0.0353902	0.0747061	0.197	266186	57826	0.968554	-0.0029595	0.0750929
Cerebral infarction due to unspecified occlusion or stenosis of left middle cerebral artery	45586595	0.636853	0.0606821	0.127963	0.27	266186	57826	0.958555	-0.006709	0.129164
Female infertility of tubal origin	197606	0.636872	-0.0666414	0.142119	0.18	266186	57826	0.704383	-0.0538287	0.142643
Blepharitis of left eyelid	36713126	0.637261	-0.0182443	0.0387505	0.226	266186	57826	0.428974	-0.0308202	0.0390649
Unspecified voice and resonance disorder	45544150	0.637515	0.0384266	0.081282	0.226	266186	57826	0.821372	0.0185162	0.0818797
Disturbance of salivary secretion	27587	0.637537	0.0240623	0.0509651	0.222	266186	57826	0.853281	-0.0094759	0.0512812
Insomnia due to medical condition	45571811	0.637581	0.034398	0.0727964	0.22	266186	57826	0.989682	-0.000948	0.0733372
Degenerative disorder of macula	4224741	0.637583	-0.0237339	0.0504835	0.227	266186	57826	0.582252	-0.0278265	0.050703
Anal fissure	76725	0.637848	-0.0220927	0.047032	0.197	266186	57826	0.140828	-0.0698406	0.0477249
Unspecified disorder of esophagus	44833632	0.638015	0.0476235	0.100817	0.236	266186	57826	0.989261	0.00137001	0.101777
Paroxysmal ventricular tachycardia	437579	0.638109	0.0266218	0.0564765	0.237	266186	57826	0.986274	-0.000979	0.0569078
Finding of anterior chamber intraocular lens	4158968	0.638214	-0.0650285	0.139122	0.218	266186	57826	0.325065	-0.135933	0.139808
Ganglion cyst of tendon sheath	434459	0.638392	0.0463457	0.0982239	0.229	266186	57826	0.725349	0.034781	0.0987068
Type 2 diabetes mellitus well controlled	40485020	0.638523	-0.0478874	0.102376	0.219	266186	57826	0.60104	-0.0535578	0.102909
Contusion of left wrist, initial encounter	45559387	0.638685	-0.0660682	0.141591	0.201	266186	57826	0.312879	-0.142081	0.142652
Chronic periodontitis	44825489	0.63874	-0.0514183	0.110037	0.213	266186	57826	0.22363	-0.133446	0.110954
Conductive hearing loss, unilateral, left ear, with unrestricted hearing on the contralateral side	45581752	0.638766	-0.0509295	0.109019	0.199	266186	57826	0.540516	-0.0668793	0.109959
Other ill-defined disorders of eye	44819674	0.638792	-0.0329693	0.0704459	0.214	266186	57826	0.47044	-0.0509408	0.070896
Immune thrombocytopenia	4103532	0.638808	0.0410797	0.0872057	0.223	266186	57826	0.856902	-0.0159082	0.0883421
Edema of eyelid	44825400	0.638909	-0.0646311	0.138581	0.202	266186	57826	0.432385	-0.108451	0.13952
Arthralgia of right temporomandibular joint	37200712	0.638917	-0.053063	0.113653	0.2	266186	57826	0.426603	-0.0901459	0.114335
Other acute nonsuppurative otitis media, right ear	45533387	0.639051	0.063722	0.135022	0.196	266186	57826	0.705328	0.0513586	0.135146
Other spondylosis, thoracic region	45606229	0.639237	0.0577713	0.122636	0.235	266186	57826	0.938841	0.00947376	0.123376
Chalazion of upper eyelid	45763763	0.639601	-0.0337168	0.0722173	0.22	266186	57826	0.572313	-0.0410382	0.0729352
Other specified phobia	45533104	0.639742	0.0662458	0.140678	0.212	266186	57826	0.701563	0.0542954	0.14099
Other voice and resonance disorders	35211384	0.639787	0.0436884	0.0929945	0.227	266186	57826	0.510337	0.0617476	0.0932923
Spinal stenosis, lumbar region, without neurogenic claudication	44824521	0.639947	0.0145395	0.0310478	0.238	266186	57826	0.478435	-0.0221112	0.0312465
Spinal stenosis, lumbar region with neurogenic claudication	1326708	0.639961	-0.0174362	0.0373297	0.231	266186	57826	0.271963	-0.0410886	0.0375264
Malignant neoplasm of bronchus and lung, unspecified	44827555	0.6401	0.0386093	0.0823104	0.239	266186	57826	0.592	-0.0443467	0.0830438
Vertigo of central origin	1569058	0.640126	-0.0566865	0.121888	0.206	266186	57826	0.731436	-0.0418286	0.122343
Scleritis	434944	0.640234	0.0447014	0.0952946	0.24	266186	57826	0.679753	0.0397467	0.095976
Acute atopic conjunctivitis	44823068	0.640272	-0.0400274	0.085973	0.204	266186	57826	0.61704	-0.042977	0.0862875
Adverse effect of antineoplastic and immunosuppressive drugs, sequela	45609066	0.640276	0.0651595	0.138643	0.229	266186	57826	0.707242	0.0525894	0.139396
Other lesion of median nerve	44837019	0.640742	-0.0492365	0.105971	0.218	266186	57826	0.369582	-0.0949525	0.106708
Localization-related epilepsy	374915	0.640946	0.0361288	0.0772211	0.221	266186	57826	0.995833	0.000407	0.0779218
Sinusitis	4283893	0.641198	-0.0316446	0.0681088	0.197	266186	57826	0.420203	-0.0551092	0.0687212
Urine cytology abnormal	4150384	0.641419	0.0363808	0.0778744	0.231	266186	57826	0.855092	-0.0143394	0.0786121
Malignant melanoma of skin of trunk	133714	0.641531	-0.0573164	0.123811	0.197	266186	57826	0.825626	-0.027296	0.124227
Chronic laryngitis	44819740	0.641681	0.0414815	0.0888322	0.238	266186	57826	0.896038	0.0116881	0.0893628
Abnormal immunological findings in specimens from other organs, systems and tissues	35211505	0.641705	0.0473525	0.101322	0.211	266186	57826	0.924049	0.00974769	0.102157
Benign neoplasm of left ovary	45557066	0.641733	-0.0572929	0.123844	0.183	266186	57826	0.529318	-0.0777809	0.124597
Cervicalgia	44824519	0.641787	-0.00787	0.0169267	0.221	266186	57826	0.00322986	-0.0501013	0.0170714
Closed traumatic dislocation acromioclavicular joint	437127	0.641868	0.0678567	0.145035	0.227	266186	57826	0.973505	-0.0048767	0.146894
Cervical disc disorder at C6-C7 level with radiculopathy	37200727	0.642445	0.06014	0.128854	0.225	266186	57826	0.999773	-3.7e-05	0.130006
Nonvenomous insect bite of trunk without infection	197440	0.642673	-0.0516999	0.111992	0.199	266186	57826	0.420962	-0.0900292	0.112835
Meibomian gland dysfunction	4265749	0.642799	-0.0176642	0.0381424	0.227	266186	57826	0.572168	-0.0216859	0.0384594
Increased blood leukocyte number	4190500	0.642937	-0.037616	0.0814346	0.197	266186	57826	0.169124	-0.111769	0.0821426
Nonspecific (abnormal) findings on radiological and other examination of genitourinary organs	44828166	0.64294	-0.0250578	0.0541716	0.214	266186	57826	0.450485	-0.0409614	0.0544769
Hyperventilation	316814	0.643171	0.0511261	0.109841	0.209	266186	57826	0.823177	-0.0247191	0.110866
Gastro-esophageal reflux disease	1569558	0.643189	-0.0300283	0.0650043	0.204	266186	57826	0.489001	-0.0450493	0.065381
Other acute sinusitis	45581840	0.643412	-0.0331196	0.0717661	0.201	266186	57826	0.463861	-0.0526679	0.0722535
Displacement of cervical intervertebral disc without myelopathy	74725	0.643689	0.0228702	0.0493467	0.224	266186	57826	0.608141	-0.0254428	0.0497291
Chronic post-traumatic headache, not intractable	45538118	0.644028	-0.0631409	0.137435	0.207	266186	57826	0.505931	-0.0910523	0.138009
Pure hypercholesterolemia	437827	0.644103	-0.0061859	0.0133943	0.227	266186	57826	0.148418	-0.0194631	0.0134804
Other nonrheumatic aortic valve disorders	35207736	0.644139	0.0216662	0.046822	0.238	266186	57826	0.77124	-0.0137063	0.0471923
Basal cell carcinoma of ear	4294416	0.644298	0.0456353	0.098439	0.226	266186	57826	0.492959	0.0681925	0.098863
Sequelae of open wound of upper limb	4050690	0.644338	0.0536139	0.115602	0.229	266186	57826	0.989641	0.00151552	0.11671
Broken tooth without complication	436263	0.644574	0.0396653	0.085704	0.239	266186	57826	0.268079	-0.0952895	0.0866909
Stridor	35211276	0.644585	-0.0715395	0.156072	0.213	266186	57826	0.318055	-0.155142	0.157467
Sickle-cell trait	44828818	0.644738	0.0429326	0.0928339	0.279	266186	57826	0.646146	0.04344	0.0943367
Unspecified internal derangement of right knee	35208806	0.644786	-0.0390168	0.0849449	0.2	266186	57826	0.602473	-0.044224	0.0852607
Primary osteoarthritis, left shoulder	45567472	0.64482	0.0131573	0.0285137	0.238	266186	57826	0.742533	-0.0094265	0.0287159
Somatic dysfunction of pelvic region	36714686	0.64503	-0.0311464	0.0678123	0.195	266186	57826	0.60594	-0.0349968	0.0680654
Episodic tension type headache	44835832	0.645147	-0.0651805	0.142357	0.215	266186	57826	0.505445	-0.0945424	0.143139
Varicocele	4196960	0.645239	0.0286661	0.0621193	0.237	266186	57826	0.845706	0.0122763	0.0630234
Acute pharyngitis	25297	0.645359	-0.0061296	0.0133238	0.199	266186	57826	0.0446165	-0.0269163	0.0134243
Closed fracture of unspecified vertebral column without mention of spinal cord injury	44830493	0.645572	0.0647414	0.139984	0.235	266186	57826	0.991896	0.00142924	0.1407
Paralysis of vocal cords and larynx, unilateral	45533549	0.645615	0.0406969	0.0881861	0.228	266186	57826	0.758488	0.0273699	0.0888094
Open wound of hip and thigh, without mention of complication	44822445	0.645634	-0.0650251	0.142227	0.216	266186	57826	0.227879	-0.171195	0.144068
Pain in unspecified toe(s)	45533941	0.645761	0.0290464	0.0630394	0.236	266186	57826	0.827314	-0.0138454	0.0635389
Acute sialoadenitis	4003529	0.645861	0.068987	0.149242	0.233	266186	57826	0.990997	0.00170171	0.150789
Effusion, left shoulder	45562697	0.645896	0.0572994	0.124138	0.25	266186	57826	0.812573	0.0297637	0.125236
Physical activity finding	4031885	0.645965	-0.0352864	0.0770775	0.194	266186	57826	0.170991	-0.105498	0.0778296
Malignant neoplasm of overlapping sites of bladder	35206282	0.646065	-0.0571399	0.125072	0.218	266186	57826	0.482873	-0.0875541	0.125754
Metatarsalgia, left foot	45596685	0.646212	-0.0255127	0.0557066	0.214	266186	57826	0.530817	-0.0350303	0.0560643
Late vomiting of pregnancy	35209557	0.646537	-0.0737077	0.161979	0.166	266186	57826	0.432681	-0.125997	0.162692
Ocular hypertension, unspecified eye	45557414	0.646703	-0.0457769	0.100276	0.224	266186	57826	0.653223	-0.0451638	0.100917
Disorder of choroid of eye	432620	0.647182	-0.0633503	0.13922	0.212	266186	57826	0.480841	-0.0985533	0.14103
Unspecified disorder of synovium and tendon, unspecified shoulder	45543662	0.647746	-0.0322973	0.0708928	0.218	266186	57826	0.373773	-0.0631599	0.0714065
Other specified viral warts	44828698	0.647919	-0.0237125	0.052043	0.199	266186	57826	0.131703	-0.0790041	0.0527904
Fracture of bone	75053	0.647946	0.0330864	0.0722442	0.218	266186	57826	0.586982	-0.0395401	0.073041
Attention deficit hyperactivity disorder, predominantly inattentive type	4149353	0.647991	0.0190453	0.0416356	0.175	266186	57826	0.839714	-0.0084677	0.0419002
Herpes zoster	443943	0.648339	0.0410955	0.0897823	0.226	266186	57826	0.655566	-0.0406993	0.0915587
Disorder of skin of trunk	4271016	0.648348	-0.0639994	0.141163	0.208	266186	57826	0.171836	-0.193172	0.143802
Cyst of kidney, acquired	44832487	0.648506	0.0218427	0.0478358	0.247	266186	57826	0.735831	-0.0162802	0.0483151
Skin finding	141960	0.648789	-0.0151807	0.0333769	0.204	266186	57826	0.183456	-0.0445447	0.033619
Contusion of elbow	78605	0.648886	-0.0274758	0.0604979	0.207	266186	57826	0.0840634	-0.104362	0.060978
Irregular heart beat	4263255	0.648911	0.055645	0.121655	0.24	266186	57826	0.769561	0.0360352	0.122645
Aphakia	381033	0.648949	-0.0564509	0.124583	0.238	266186	57826	0.532112	-0.0782295	0.125999
Benign neoplasm of bone and articular cartilage, unspecified	35206541	0.649175	0.0691661	0.15112	0.222	266186	57826	0.604189	0.0794561	0.152216
Somatoform autonomic dysfunction - gastrointestinal tract	437536	0.649328	0.0459061	0.100552	0.222	266186	57826	0.742816	0.0332131	0.100928
Plantar wart	44830945	0.649889	0.0308401	0.0677432	0.199	266186	57826	0.804181	-0.0170062	0.0686975
Dental root caries	45572182	0.649944	0.0289816	0.0637198	0.26	266186	57826	0.657568	-0.0283996	0.0642015
Finding related to casts on urine microscopy	4276422	0.649954	-0.0546139	0.120922	0.223	266186	57826	0.336455	-0.116108	0.122003
Chalazion right lower eyelid	45547772	0.649964	0.0501969	0.110134	0.229	266186	57826	0.79618	0.0287409	0.111002
Nontraumatic intracranial hemorrhage, unspecified	35207818	0.650069	0.0526742	0.115612	0.245	266186	57826	0.853569	-0.0216012	0.117237
Generalized abdominal tenderness	45577782	0.6501	0.0563145	0.123571	0.239	266186	57826	0.796802	-0.0321858	0.125319
Closed fracture of lumbar vertebra without mention of spinal cord injury	44828208	0.650113	0.041164	0.0904332	0.236	266186	57826	0.684313	-0.0370318	0.0913567
Other migraine, intractable, without status migrainosus	45538111	0.650342	-0.0655065	0.145481	0.178	266186	57826	0.60984	-0.0739197	0.14594
Postpartum depression	4239471	0.650363	-0.0492541	0.109263	0.148	266186	57826	0.645622	-0.0500865	0.109522
Abnormal vision	373786	0.650407	-0.0495684	0.109845	0.224	266186	57826	0.344311	-0.104679	0.111662
Other affections of shoulder region, not elsewhere classified	44823371	0.650564	-0.0166879	0.0368927	0.22	266186	57826	0.393122	-0.0316047	0.0371078
Upper abdominal pain, unspecified	45577781	0.650681	0.015369	0.0338961	0.215	266186	57826	0.240097	-0.0399973	0.0341624
Arthralgia of temporomandibular joint, unspecified side	37200715	0.65178	-0.031692	0.0704334	0.199	266186	57826	0.409062	-0.0582413	0.0709272
Open angle with borderline findings, high risk	44834657	0.651788	-0.0651863	0.145194	0.246	266186	57826	0.669518	-0.0621319	0.146285
Tenosynovitis of foot and ankle	44831520	0.651873	-0.0302252	0.0671802	0.209	266186	57826	0.457619	-0.0498958	0.0674797
Other disorders of iron metabolism	45595834	0.651925	0.0493724	0.10896	0.215	266186	57826	0.730718	0.037834	0.109556
Unspecified disorder of adrenal glands	44834552	0.651967	0.0441384	0.0975069	0.24	266186	57826	0.969181	-0.0037922	0.0981829
Vulvodynia, unspecified	45601761	0.652174	-0.0723695	0.161788	0.166	266186	57826	0.660484	-0.0709741	0.162784
Senile cataract	381295	0.652177	0.011947	0.0264829	0.246	266186	57826	0.977501	0.000752	0.0266561
Chest pain on breathing	4168213	0.652277	0.0216621	0.0479859	0.227	266186	57826	0.236481	-0.057251	0.0485877
Rheumatic disease of mitral valve	4222174	0.652453	-0.027457	0.0611185	0.214	266186	57826	0.449616	-0.0463432	0.0615487
Unilateral primary osteoarthritis, unspecified knee	45567469	0.652607	-0.0148729	0.033079	0.237	266186	57826	0.472873	-0.0238277	0.0332563
Chronic prostatitis	200445	0.652718	-0.034074	0.0759364	0.234	266186	57826	0.709064	-0.0285591	0.0767209
Supervision of pregnancy with history of infertility, first trimester	45558192	0.652965	-0.0634904	0.142264	0.132	266186	57826	0.941733	-0.0103889	0.14231
Hypertrophy of tonsils alone	44827817	0.653083	0.0400888	0.0888545	0.201	266186	57826	0.805448	0.0221493	0.0897448
Unspecified injury of left foot, initial encounter	45594348	0.653227	-0.026195	0.0584474	0.199	266186	57826	0.270394	-0.0644181	0.0587959
Hypertrophy of tonsils AND adenoids	31598	0.653733	0.0667193	0.147793	0.197	266186	57826	0.776645	0.0426467	0.149736
Fracture of metacarpal bone	4015352	0.65387	-0.0592146	0.13277	0.212	266186	57826	0.322843	-0.131593	0.134655
Neutropenia due to and following chemotherapy	35624757	0.653884	-0.0335021	0.0749453	0.214	266186	57826	0.335925	-0.0722179	0.0755317
Retinoschisis	381282	0.654083	-0.0628941	0.141137	0.224	266186	57826	0.790799	-0.0376089	0.142238
Primary malignant neoplasm of skin of lower limb	4312685	0.654151	0.0437603	0.0972854	0.217	266186	57826	0.578287	0.0545305	0.0976085
Other ovarian cyst, right side	37200903	0.654435	-0.038437	0.0861901	0.192	266186	57826	0.604156	-0.0447137	0.086616
Congenital anomaly of intestinal tract	4130372	0.65446	-0.0276554	0.0619427	0.215	266186	57826	0.298072	-0.0647472	0.0625757
Abnormal glucose tolerance of mother, antepartum condition or complication	44831389	0.654526	-0.0366161	0.082126	0.181	266186	57826	0.411145	-0.0673294	0.0824657
Other thrombophilia	45571639	0.655028	0.0419009	0.0934416	0.23	266186	57826	0.907132	0.0109871	0.0940945
Soft tissue disorder, unspecified	35209013	0.655058	-0.0262555	0.0589036	0.223	266186	57826	0.233455	-0.0704754	0.0595004
Dementia with behavioral disturbance	43530666	0.65523	0.0488185	0.108936	0.266	266186	57826	0.935631	0.00887656	0.109838
High grade squamous intraepithelial lesion on cytologic smear of cervix (HGSIL)	45582729	0.655583	0.0513013	0.114457	0.196	266186	57826	0.707414	-0.0434853	0.116324
Gestational edema	443214	0.655829	0.0556562	0.124168	0.175	266186	57826	0.846603	0.0241823	0.124695
Straining to void	45587511	0.655859	0.0551941	0.123305	0.247	266186	57826	0.922951	0.012037	0.124338
Dissociative and conversion disorder, unspecified	35207185	0.655961	0.059392	0.132585	0.207	266186	57826	0.73645	-0.0448184	0.133704
Other complications due to other internal orthopedic device, implant, and graft	44835296	0.65623	-0.0432149	0.0974757	0.207	266186	57826	0.303997	-0.0997363	0.097916
Squamous cell carcinoma of skin of scalp and neck	45537810	0.65647	0.0428461	0.0959651	0.229	266186	57826	0.623101	0.0476542	0.0965638
Secondary malignant neoplasm of lung	254591	0.656498	0.0333247	0.0747162	0.233	266186	57826	0.807549	0.0183156	0.0750752
Somatic dysfunction of rib	4219138	0.656573	-0.0642325	0.145439	0.173	266186	57826	0.708951	-0.054077	0.1457
Antepartum hemorrhage	434089	0.656594	-0.0284844	0.064248	0.173	266186	57826	0.815382	-0.015043	0.0645237
Localized swelling, mass and lump, unspecified	35211313	0.656608	-0.0186111	0.0419291	0.213	266186	57826	0.231533	-0.0503242	0.0422465
Other premature beats	44833572	0.65686	-0.0202822	0.0457359	0.217	266186	57826	0.576539	-0.0256227	0.045984
Other tear of lateral meniscus, current injury, right knee, initial encounter	45594080	0.656918	-0.0401082	0.0906376	0.206	266186	57826	0.614469	-0.0457041	0.0911195
Retinal hemorrhage, right eye	45547875	0.657	0.0446671	0.10022	0.244	266186	57826	0.726657	0.0353671	0.100883
Unspecified noninflammatory disorder of vagina	44823209	0.657057	-0.0369444	0.0835169	0.186	266186	57826	0.56104	-0.0484104	0.0836777
Complex partial seizure with impairment of consciousness	4165417	0.657369	0.0511494	0.114821	0.232	266186	57826	0.848216	0.0221798	0.115671
Residual hemorrhoidal skin tags	1569662	0.657576	0.0115511	0.0260346	0.22	266186	57826	0.624784	-0.0128321	0.0262643
Postartificial menopausal syndrome	440155	0.65763	-0.0440963	0.099918	0.2	266186	57826	0.41934	-0.0803505	0.100254
Abnormal cervical Papanicolaou smear with positive human papillomavirus deoxyribonucleic acid test	40480043	0.657721	-0.0196988	0.0445398	0.205	266186	57826	0.176225	-0.0603699	0.0448764
Vaginitis	4149084	0.657777	-0.0102246	0.0230991	0.21	266186	57826	0.0293444	-0.0504932	0.0232627
Other benign mammary dysplasias of left breast	45572721	0.657873	-0.0500705	0.113608	0.197	266186	57826	0.590928	-0.0609929	0.114136
Acute suppurative otitis media without spontaneous rupture of ear drum, right ear	45581727	0.657963	0.0390836	0.0879396	0.189	266186	57826	0.755206	0.0275989	0.088282
Idiopathic sleep related non-obstructive alveolar hypoventilation	40481299	0.658178	-0.0252064	0.0571026	0.213	266186	57826	0.21074	-0.0713914	0.0574064
Spondylolisthesis, lumbar region	45601450	0.65863	0.013718	0.0310166	0.235	266186	57826	0.650584	-0.0141289	0.031227
Intestinal adhesions [bands], unspecified as to partial versus complete obstruction	1326620	0.658644	0.0508087	0.114524	0.241	266186	57826	0.943932	0.00813273	0.115562
Disease of digestive system, unspecified	35208416	0.659026	0.0636023	0.143315	0.216	266186	57826	0.843039	0.0287083	0.144619
Somatoform disorder	435784	0.65911	0.0209765	0.0474604	0.209	266186	57826	0.899035	-0.0060589	0.0477787
Ptosis of eyelid	374044	0.659663	0.0168898	0.0383	0.232	266186	57826	0.910673	-0.004326	0.0385733
Paroxysmal tachycardia, unspecified	35207783	0.659834	0.0463436	0.10487	0.227	266186	57826	0.972404	0.00367066	0.106075
Epidemic vertigo	437496	0.659897	0.0412706	0.0934527	0.229	266186	57826	0.785679	0.025616	0.0939972
Unspecified hearing loss, unspecified ear	45552763	0.659976	0.0109963	0.024973	0.225	266186	57826	0.939601	0.00190359	0.0251191
Traumatic arthropathy-knee	4114604	0.660266	0.0591539	0.133959	0.256	266186	57826	0.839489	0.027421	0.135099
Unspecified fracture of right foot, initial encounter for closed fracture	45574943	0.660372	0.0614691	0.139124	0.218	266186	57826	0.870263	-0.02294	0.140736
Other specified noninflammatory disorders of vulva and perineum	44827909	0.660581	-0.0284696	0.065009	0.197	266186	57826	0.294328	-0.0682893	0.0655326
Other neuromuscular dysfunction of bladder	35209304	0.660627	0.0439782	0.0997886	0.23	266186	57826	0.911602	0.0111741	0.100557
Insomnia co-occurrent and due to medical condition	37117120	0.660748	0.0542858	0.123095	0.222	266186	57826	0.930008	0.0109361	0.12439
Benign intracranial hypertension	44833447	0.661098	-0.0570884	0.130925	0.197	266186	57826	0.668762	-0.0559555	0.131471
Sequelae of open wound of lower limb	4052227	0.661098	0.0407346	0.0926064	0.242	266186	57826	0.921879	-0.0091484	0.0933557
Herniation of rectum into vagina	40490888	0.661116	-0.0216329	0.0494462	0.201	266186	57826	0.713272	-0.0181753	0.0495437
Unspecified acute noninfective otitis externa, right ear	45596147	0.661199	0.0377833	0.0859156	0.21	266186	57826	0.787834	-0.0233218	0.0868383
Sprain of ligaments of cervical spine, initial encounter	45563494	0.661203	0.0343676	0.0781865	0.223	266186	57826	0.860326	0.0138644	0.0787005
Varus deformity, not elsewhere classified, right knee	45577189	0.66124	-0.0588358	0.134945	0.23	266186	57826	0.667369	-0.0579406	0.135484
Other cervical disc degeneration, high cervical region	45538780	0.661248	0.0427102	0.0971295	0.243	266186	57826	0.983354	-0.0020447	0.0980176
Epidermal nevus	4343223	0.66126	-0.0671206	0.154247	0.181	266186	57826	0.597833	-0.081208	0.155217
Malignant neoplasm of central portion of right female breast	45532911	0.661277	-0.0525709	0.120586	0.2	266186	57826	0.690825	-0.0477888	0.120699
Osteoarthrosis, localized, not specified whether primary or secondary, other specified sites	44837335	0.661328	-0.0502056	0.115116	0.221	266186	57826	0.562845	-0.0665604	0.115705
Uncomplicated severe persistent asthma	45768965	0.661424	0.0274608	0.0625562	0.227	266186	57826	0.905321	-0.0074959	0.0630615
Tenderness of epigastrium	194491	0.661436	-0.0389381	0.0892179	0.219	266186	57826	0.26663	-0.0991295	0.0899972
Abdominal aortic ectasia	37016191	0.661438	0.0470074	0.106922	0.243	266186	57826	0.888178	-0.0151285	0.107723
Unspecified complication of genitourinary prosthetic device, implant and graft, initial encounter	45546725	0.661453	-0.0486809	0.111656	0.211	266186	57826	0.43521	-0.0870219	0.112384
Visual field defect, unspecified	44819633	0.661639	-0.0298495	0.0683808	0.224	266186	57826	0.349482	-0.0642344	0.0690319
Calculus of bile duct with obstruction	444122	0.661642	0.0567667	0.129076	0.232	266186	57826	0.979828	0.00330204	0.130561
Vocal cord paralysis	261599	0.662068	-0.0295446	0.0677753	0.219	266186	57826	0.475643	-0.0485057	0.0682869
Primary thrombocytopenia	441264	0.662127	-0.0561621	0.129161	0.221	266186	57826	0.468107	-0.0938601	0.130409
Malignant neoplasm of pancreas, unspecified	35206165	0.662203	-0.0446455	0.102597	0.222	266186	57826	0.494722	-0.0701454	0.103355
Hypercalciuria	1595694	0.662383	0.0538977	0.122811	0.208	266186	57826	0.528273	0.0781594	0.123021
Urine microscopy - general - finding	4269714	0.662464	-0.052558	0.120962	0.223	266186	57826	0.344478	-0.114252	0.122043
Benign neoplasm of cranial nerves	35206604	0.662486	-0.0524376	0.120732	0.205	266186	57826	0.776635	-0.0342602	0.121148
Pain in unspecified hip	45577228	0.662618	-0.0108949	0.0249929	0.22	266186	57826	0.0155755	-0.060713	0.0252214
Impetigo	44832600	0.662683	0.0306498	0.0700571	0.197	266186	57826	0.58591	-0.0384723	0.0708743
Tenderness of left lower quadrant of abdomen	194755	0.662831	0.0429174	0.0980705	0.227	266186	57826	0.895545	-0.0129377	0.0986499
Tinea manus	80946	0.662866	0.0638522	0.145701	0.245	266186	57826	0.776751	-0.0419326	0.148363
Disorder of urinary tract	197331	0.662932	-0.0393414	0.0905756	0.221	266186	57826	0.435949	-0.0708044	0.0914446
Thalassemia	30978	0.663039	-0.0550374	0.126924	0.218	266186	57826	0.778407	-0.0357218	0.127344
Memory impairment	4304008	0.663088	-0.0347345	0.0799898	0.207	266186	57826	0.305755	-0.0820735	0.0807407
Tinea unguium	35205806	0.66313	0.00870878	0.0199807	0.24	266186	57826	0.186957	-0.0265735	0.0201738
Degenerative joint disease of hand	78227	0.6633	0.0183922	0.0421812	0.228	266186	57826	0.783901	-0.0116187	0.0424074
Thoracic spondylosis	4302686	0.663562	0.0453104	0.103749	0.227	266186	57826	0.924069	-0.009943	0.104413
Mixed hearing loss, bilateral	44830073	0.664137	-0.0402209	0.092962	0.221	266186	57826	0.36079	-0.0849674	0.0936651
Refusal of treatment for reasons of religion or conscience	44830833	0.66432	0.0536471	0.123188	0.292	266186	57826	0.675881	0.0518909	0.123694
Glossitis	44830136	0.664401	0.0584954	0.134124	0.221	266186	57826	0.736776	-0.0455001	0.135898
Localized swelling, mass and lump, neck	35211311	0.664898	0.0134838	0.0310934	0.219	266186	57826	0.465742	-0.0228168	0.0313399
Other specified congenital deformities of feet	45563261	0.665504	-0.0645383	0.150191	0.201	266186	57826	0.380769	-0.131697	0.152072
Disorder of meninges	436101	0.665537	-0.0492739	0.114503	0.21	266186	57826	0.438214	-0.0887533	0.115412
Ulcerative (chronic) proctitis	44819799	0.66588	0.0626057	0.144162	0.215	266186	57826	0.753677	0.0458098	0.145391
Disease of spinal cord, unspecified	35207513	0.665958	-0.0231701	0.0537794	0.221	266186	57826	0.1947	-0.0699415	0.0542545
Chronic occlusion of artery of extremity	44782819	0.666033	0.0607586	0.140157	0.274	266186	57826	0.465015	-0.102537	0.141344
Left lower quadrant abdominal swelling, mass and lump	45544133	0.666037	0.0548887	0.12657	0.226	266186	57826	0.876147	0.0198565	0.127186
Benign neoplasm of thyroid glands	44820666	0.666267	-0.0467414	0.10884	0.214	266186	57826	0.658941	-0.0480791	0.109402
Punctate keratitis, bilateral	45600863	0.666359	0.0396598	0.0916895	0.243	266186	57826	0.81488	0.0216767	0.0924213
Abdominal pain, right lower quadrant	44836296	0.666427	0.0126955	0.0294203	0.215	266186	57826	0.327688	-0.0289354	0.0296341
Testicular hypofunction	35206940	0.666442	-0.0184596	0.0428921	0.223	266186	57826	0.0975465	-0.0719701	0.0436892
Abnormal fetal heart rate	314099	0.666543	-0.0279956	0.0651456	0.187	266186	57826	0.507908	-0.0431469	0.0654344
Other specified hearing loss, unspecified ear	45543146	0.666574	-0.0426844	0.0994516	0.217	266186	57826	0.743682	-0.0326369	0.100104
Central scotoma	376116	0.666575	0.0428957	0.0991813	0.221	266186	57826	0.7547	0.0312834	0.0998499
Vitreoretinal adhesion	4035449	0.666577	0.0494086	0.1142	0.237	266186	57826	0.695481	0.0451969	0.115033
Other symptoms involving nervous and musculoskeletal systems	44837428	0.666597	0.0617967	0.142696	0.24	266186	57826	0.799019	0.0367012	0.143705
Spinal cord disease	135526	0.666602	-0.0182539	0.0424362	0.223	266186	57826	0.129135	-0.0646588	0.0428373
Malocclusion, unspecified	45591816	0.666603	-0.0667182	0.155834	0.204	266186	57826	0.806865	-0.0383143	0.157275
Unspecified retinal detachment with retinal break, left eye	45576718	0.666621	0.0631064	0.145705	0.238	266186	57826	0.702552	0.0564074	0.147017
Predominant disturbance of emotions	44822994	0.666768	0.0591126	0.13657	0.223	266186	57826	0.954535	0.00784219	0.137458
Closed fracture of acromial end of clavicle	432463	0.666903	-0.0557545	0.130215	0.209	266186	57826	0.350483	-0.121296	0.131355
Hyperaldosteronism	195213	0.666998	-0.0525389	0.122617	0.244	266186	57826	0.763529	-0.0370391	0.123474
Ventricular tachyarrhythmia	40622721	0.667292	0.0631267	0.146043	0.232	266186	57826	0.688405	0.0591531	0.146756
Closed Colles' fracture	44824682	0.667475	-0.0453699	0.10605	0.209	266186	57826	0.450706	-0.0799218	0.106737
Malignant neoplasm of upper lobe, right bronchus or lung	45561794	0.667524	0.0396953	0.0921123	0.244	266186	57826	0.250595	-0.105886	0.0929325
Swelling - edema - symptom	4087144	0.667558	-0.0462855	0.108221	0.214	266186	57826	0.225208	-0.131104	0.109355
Secondary malignant neoplasm of unspecified lung	45586027	0.667585	0.0341093	0.0791912	0.232	266186	57826	0.812827	0.0188753	0.0795894
Gestation period, 28 weeks	444461	0.667775	-0.0236467	0.0552234	0.165	266186	57826	0.956475	0.00302669	0.0554407
Swimmer's ear, right ear	45576806	0.667981	-0.0652253	0.15309	0.177	266186	57826	0.535303	-0.0947468	0.1543
Other speech disturbances	45563311	0.668453	-0.0292508	0.0684833	0.209	266186	57826	0.453116	-0.0515391	0.0690186
Other and unspecified disorders of soft tissue	44823378	0.668546	0.0525598	0.122239	0.248	266186	57826	0.927658	0.0111977	0.123225
Other specified hypertrophic and atrophic conditions of skin	44828010	0.668551	-0.0264058	0.0618302	0.201	266186	57826	0.620929	-0.0306093	0.0620726
Trochanteric bursitis, left hip	45557963	0.668552	0.0153974	0.0359168	0.219	266186	57826	0.810304	-0.0086569	0.0360913
Neoplasm of unspecified nature of breast	44826452	0.668799	-0.0643422	0.151322	0.204	266186	57826	0.576837	-0.0840626	0.151835
Closed injury of head	42873007	0.668922	-0.055184	0.129727	0.199	266186	57826	0.491547	-0.0891331	0.130669
Leukoplakia of oral mucosa	138466	0.66895	0.0446224	0.103956	0.231	266186	57826	0.372745	-0.093299	0.10548
Other disorders of synovium, tendon, and bursa	44837367	0.669273	0.0386294	0.0901294	0.225	266186	57826	0.767117	0.0269147	0.0906705
Vitamin D deficiency	1568017	0.669406	-0.0411769	0.0968169	0.204	266186	57826	0.558817	-0.0565845	0.0973031
Pancytopenia due to antineoplastic chemotherapy	36713112	0.669892	0.0372227	0.0870404	0.232	266186	57826	0.948981	-0.0056179	0.0878379
Vulvar cyst	35209464	0.669959	-0.0392497	0.0924433	0.19	266186	57826	0.502077	-0.0618805	0.0927407
Dyshidrosis	44825657	0.670217	0.0298744	0.0699693	0.222	266186	57826	0.820209	-0.0160406	0.0706746
Partial loss of teeth due to other specified cause, unspecified class	45601147	0.67066	-0.0463668	0.10944	0.245	266186	57826	0.304844	-0.112351	0.110448
Mononeuritis of upper limb and mononeuritis multiplex	44828884	0.670802	0.0627711	0.146893	0.237	266186	57826	0.908519	0.0170018	0.147752
Abrasion and/or friction burn of trunk without infection	199192	0.670902	-0.0609078	0.144159	0.206	266186	57826	0.251879	-0.164605	0.145805
Open wound of forearm, without mention of complication	44829404	0.671008	0.0404742	0.0949494	0.225	266186	57826	0.460499	-0.0702839	0.095801
Impaired mobility	4306934	0.671133	0.032195	0.0756315	0.247	266186	57826	0.479881	-0.0539751	0.0767157
Right lower quadrant abdominal tenderness	45544130	0.671193	0.0484357	0.113604	0.217	266186	57826	0.974313	0.00369162	0.114613
Pain in right finger(s)	45538867	0.671269	0.0138797	0.0326649	0.219	266186	57826	0.847203	-0.0063323	0.0328802
Conductive hearing loss, unspecified	35207617	0.671447	0.0394406	0.0926547	0.216	266186	57826	0.748705	0.0299611	0.0932789
Internal hordeolum of lower eyelid	45773210	0.671478	0.0529078	0.124152	0.219	266186	57826	0.68197	0.0512953	0.124605
Sacrococcygeal disorders, not elsewhere classified	35208966	0.671479	0.0111315	0.0262217	0.211	266186	57826	0.517355	-0.0170572	0.0263832
Drusen of optic disc	436701	0.671481	0.0551954	0.129494	0.22	266186	57826	0.753905	0.0410833	0.130573
Placenta previa without hemorrhage - not delivered	192372	0.671628	0.0593332	0.139131	0.184	266186	57826	0.706973	0.0527737	0.139645
Currently not sexually active	4012376	0.671701	-0.0208671	0.0493243	0.218	266186	57826	0.588884	-0.0268741	0.0498373
Anemia during the puerperium	4209094	0.671747	0.0323029	0.0759908	0.183	266186	57826	0.585604	0.0417995	0.0763576
Sialolithiasis	30441	0.671797	0.0432509	0.101719	0.239	266186	57826	0.885038	-0.0148259	0.102663
Unspecified condition of brain	44832282	0.672177	-0.0443512	0.10522	0.22	266186	57826	0.433256	-0.0826716	0.106249
Diabetes with peripheral circulatory disorders, type II or unspecified type, not stated as uncontrolled	44827616	0.672521	0.0323325	0.0763152	0.272	266186	57826	0.918182	-0.0078825	0.0767767
Amblyopia, unspecified	44828920	0.672741	0.0343376	0.0810537	0.229	266186	57826	0.88474	-0.0118602	0.0818967
Heart block	320425	0.672757	-0.0422233	0.100332	0.229	266186	57826	0.540815	-0.0613904	0.100904
Uncertain viability of pregnancy	4084768	0.672861	-0.0255575	0.0606869	0.164	266186	57826	0.949475	0.00386093	0.0609076
Other and unspecified malignant neoplasm of skin of upper limb, including shoulder	44830980	0.672918	-0.0563012	0.134081	0.21	266186	57826	0.650975	-0.060554	0.134608
Vascular insufficiency of intestine	192673	0.672929	0.0554522	0.130758	0.242	266186	57826	0.8301	0.0282615	0.131406
Sleep dysfunction with arousal disturbance	40482260	0.673108	0.0445422	0.105149	0.212	266186	57826	0.891892	0.0144249	0.105998
Disorders of bilirubin excretion	44828810	0.673356	-0.0371872	0.0885216	0.208	266186	57826	0.810693	-0.0213703	0.0893914
Loose body in knee, right knee	35208797	0.673384	-0.0636298	0.151855	0.205	266186	57826	0.699743	-0.0584028	0.152253
Insect bite (nonvenomous) of left upper arm, initial encounter	45607297	0.673489	0.0604687	0.142748	0.226	266186	57826	0.895834	-0.0189187	0.144732
Other displaced fracture of upper end of left humerus, initial encounter for closed fracture	45597726	0.673837	0.0649236	0.153364	0.224	266186	57826	0.994243	-0.0011122	0.154174
Pseudarthrosis after fusion or arthrodesis	35209149	0.674077	0.0503633	0.119236	0.231	266186	57826	0.849268	-0.0228577	0.1205
Postpartum depression	1595539	0.674431	-0.0467975	0.111986	0.147	266186	57826	0.65656	-0.0496511	0.112273
Radiology result abnormal	441969	0.674634	0.00971616	0.023127	0.219	266186	57826	0.350427	-0.0217084	0.0232879
Sleep deprivation	4305303	0.674706	-0.0276183	0.0659708	0.209	266186	57826	0.319226	-0.0658224	0.0664724
Contact dermatitis and other eczema due to other chemical products	44832602	0.674807	-0.050087	0.119968	0.191	266186	57826	0.427266	-0.0952086	0.121029
Supraventricular premature beats	441872	0.675036	0.0294071	0.0699665	0.231	266186	57826	0.609523	0.0359833	0.0702362
Abnormal heart beat	4262562	0.675373	-0.0381043	0.0912997	0.215	266186	57826	0.487732	-0.0633948	0.0918705
Autosomal dominant polycystic kidney disease	35623051	0.675544	0.0634599	0.150801	0.232	266186	57826	0.49454	0.104153	0.151125
Other specified disorders of bone, thigh	45592088	0.675576	-0.0477914	0.11468	0.218	266186	57826	0.434642	-0.0896783	0.115682
Photophobia	4260194	0.675672	0.0506586	0.120546	0.227	266186	57826	0.838116	0.0248893	0.121564
Nausea and vomiting	1572203	0.676169	0.0631601	0.150382	0.222	266186	57826	0.748824	-0.0481224	0.15091
Acute lower respiratory tract infection	4307774	0.676204	-0.0238039	0.0571235	0.198	266186	57826	0.320916	-0.0567378	0.0574648
Malignant neoplasm of lateral wall of bladder	35206276	0.676378	0.0613703	0.146245	0.235	266186	57826	0.893796	-0.0196531	0.147455
Unspecified nontoxic nodular goiter	44831043	0.676539	-0.0382144	0.0919097	0.218	266186	57826	0.707735	-0.0344471	0.0921627
Radiculopathy, thoracic region	45596594	0.676588	0.0368173	0.0879744	0.219	266186	57826	0.9617	0.00424905	0.0884516
Other specified disorders of joint, pelvic region and thigh	44825703	0.676727	-0.0530485	0.127827	0.218	266186	57826	0.380777	-0.112467	0.129545
Retinopathy due to diabetes mellitus	4174977	0.676786	0.0554378	0.132462	0.272	266186	57826	0.871904	0.0215275	0.13331
Residual foreign body in soft tissue	378523	0.677151	0.0277437	0.0664798	0.232	266186	57826	0.455687	-0.0500804	0.0674088
Other voice and resonance disorders	44821243	0.677172	0.0231471	0.0554895	0.23	266186	57826	0.881129	-0.0083492	0.0558718
Chest pain on breathing	35211284	0.677356	0.0201857	0.048432	0.227	266186	57826	0.244495	-0.0567955	0.049028
Menopausal and postmenopausal disorders	44824367	0.677385	0.0545345	0.130439	0.222	266186	57826	0.835555	0.0272651	0.131027
Functional disorder of bladder	195312	0.67756	0.0454514	0.10888	0.229	266186	57826	0.737502	0.0367933	0.10943
Unspecified acute lower respiratory infection	35207970	0.677675	-0.023635	0.0569917	0.199	266186	57826	0.363213	-0.0518531	0.0573037
Other specified irregular menstruation	35209477	0.677703	0.0438322	0.105025	0.201	266186	57826	0.617244	0.0529134	0.105346
Gastrointestinal malfunction arising from mental factors	44834606	0.677746	0.0422639	0.10133	0.222	266186	57826	0.769237	0.0299169	0.10171
Abnormal findings on diagnostic imaging of limbs	35211519	0.677893	0.0245926	0.0590911	0.237	266186	57826	0.898365	-0.0076286	0.0597625
Hemiplegia, unspecified affecting unspecified side	45542906	0.678113	-0.0575813	0.139438	0.22	266186	57826	0.374475	-0.123194	0.140181
Orchitis and epididymitis	78193	0.678284	0.0462419	0.111087	0.26	266186	57826	0.746222	-0.0364967	0.113073
Pain in or around eye	44827764	0.678291	-0.0180443	0.0435664	0.23	266186	57826	0.102286	-0.0715358	0.0440364
Pseudofolliculitis barbae	35208639	0.678372	-0.0411627	0.0996085	0.227	266186	57826	0.219847	-0.12345	0.10162
Migraine with aura, without mention of intractable migraine without mention of status migrainosus	44834636	0.678384	-0.0193743	0.0468093	0.191	266186	57826	0.498181	-0.0317713	0.0470463
Tenosynovitis	4195698	0.678623	-0.0259578	0.0627985	0.207	266186	57826	0.476073	-0.0447585	0.0630642
Leukoplakia of vulva	4113837	0.678641	-0.0380212	0.0921012	0.2	266186	57826	0.633897	-0.0438214	0.0923949
Other chronic allergic conjunctivitis	45533220	0.678685	-0.0241686	0.0584667	0.217	266186	57826	0.693351	-0.023158	0.0588493
Combined forms of age-related cataract, right eye	45557378	0.678761	-0.0195204	0.0472079	0.237	266186	57826	0.634048	-0.0225457	0.0474471
Mixed conductive AND sensorineural hearing loss	379832	0.678819	-0.0190055	0.0459739	0.222	266186	57826	0.427473	-0.036603	0.0462709
Radiologic finding	4041437	0.679542	0.0222559	0.0537705	0.219	266186	57826	0.210847	-0.067568	0.0543152
Vitreomacular adhesion of bilateral eyes	36712704	0.679862	0.0549884	0.132648	0.238	266186	57826	0.629123	0.0646974	0.133248
Cardiac dysrhythmia, unspecified	44828981	0.679996	0.0119998	0.0290647	0.228	266186	57826	0.874145	-0.0046321	0.0292542
Contusion of breast	75689	0.680077	0.0605668	0.146096	0.224	266186	57826	0.927602	-0.0133197	0.146761
Urethral intrinsic sphincter deficiency	45757504	0.680336	0.0557234	0.134588	0.228	266186	57826	0.703165	0.0516438	0.13492
Neoplasm of digestive tract	196931	0.680358	-0.0330016	0.0803371	0.224	266186	57826	0.460881	-0.0592621	0.0807774
Ganglion of ankle	4000983	0.680684	-0.0370494	0.0903463	0.2	266186	57826	0.588726	-0.0488278	0.0907237
Attention-deficit hyperactivity disorder, unspecified type	35207265	0.680878	0.0157784	0.0383059	0.174	266186	57826	0.198798	-0.0494398	0.038658
Supraventricular premature beats	44826641	0.680894	0.0290108	0.0703695	0.231	266186	57826	0.614712	0.0356647	0.0706393
Other specified disorders of intestine	44822039	0.680936	-0.0215289	0.0524574	0.217	266186	57826	0.258314	-0.0594345	0.0528491
Impacted cerumen in right ear	760186	0.681146	-0.0418636	0.10229	0.203	266186	57826	0.634217	-0.0487417	0.102912
Unspecified urethral stricture, male, unspecified site	1595637	0.681248	0.0497187	0.120543	0.242	266186	57826	0.81483	0.0286003	0.121837
Somatic dysfunction of upper limb	4211799	0.68141	0.0637053	0.154194	0.193	266186	57826	0.658566	0.0688359	0.154721
Hiatal hernia	4224004	0.681476	0.0509292	0.123533	0.23	266186	57826	0.997238	0.000431	0.124347
Closed fracture of shaft of femur	438887	0.681628	0.0501142	0.121644	0.236	266186	57826	0.675314	-0.0513836	0.123184
Polycythemia vera	35206666	0.681666	0.0556166	0.134936	0.232	266186	57826	0.895743	-0.0178105	0.13612
Stress fracture of foot	45766819	0.681761	0.0352107	0.0855778	0.199	266186	57826	0.802611	0.021545	0.0860149
Fourth nerve palsy	378439	0.682015	0.0549985	0.133585	0.226	266186	57826	0.661537	0.0592106	0.134551
Anemia complicating pregnancy, second trimester	45539222	0.682103	-0.0446853	0.109592	0.177	266186	57826	0.597516	-0.0579116	0.11032
Insect bite, nonvenomous, of hip, thigh, leg, and ankle, without mention of infection	44835236	0.682113	-0.0447768	0.109791	0.201	266186	57826	0.468476	-0.0796227	0.110652
Hereditary sensory neuropathy	44834641	0.682173	0.0577672	0.140408	0.249	266186	57826	0.895325	-0.0186131	0.141678
Concussion with loss of consciousness of 30 minutes or less, initial encounter	45592507	0.682669	0.0487724	0.118774	0.214	266186	57826	0.884678	0.0172852	0.118989
Stomatitis and mucositis, unspecified	44819775	0.682878	0.0472992	0.115289	0.221	266186	57826	0.794844	-0.0302425	0.11661
Other mechanical complication of other specified internal prosthetic devices, implants and grafts, initial encounter	45575621	0.683077	0.0602974	0.146928	0.23	266186	57826	0.978927	0.00392096	0.14839
Acute appendicitis with localized peritonitis, without perforation or gangrene	1595605	0.683078	-0.0619544	0.15269	0.185	266186	57826	0.784017	-0.0419057	0.153526
Extreme obesity with alveolar hypoventilation	4100857	0.683228	0.0263463	0.0644259	0.24	266186	57826	0.577515	-0.0360604	0.0649246
Generalized osteoarthritis of the hand	4144996	0.683353	0.0527517	0.128754	0.24	266186	57826	0.704848	0.0491637	0.129262
Other hypertrophic cardiomyopathy	35207757	0.683435	0.0344228	0.0841715	0.237	266186	57826	0.671951	0.0359507	0.0846419
Pain of left hand	765933	0.683859	0.0371374	0.0908787	0.204	266186	57826	0.963738	0.00415375	0.0913292
Unspecified adjustment reaction	44834612	0.684177	-0.0181613	0.0447185	0.218	266186	57826	0.109254	-0.0718149	0.0451164
Appendicitis, unqualified	44834808	0.684262	-0.0403458	0.099583	0.208	266186	57826	0.390253	-0.0859743	0.100843
Scoliosis of lumbar spine	4184423	0.684319	-0.0263397	0.0649396	0.212	266186	57826	0.328758	-0.0634852	0.0653749
Chronic frontal sinusitis	35207978	0.684343	0.0287263	0.0704751	0.213	266186	57826	0.707138	0.0267018	0.0709014
Labyrinthine dysfunction	78771	0.684803	-0.0400415	0.0990107	0.209	266186	57826	0.669166	-0.0423449	0.0994862
Primary malignant neoplasm of skin of upper limb	440658	0.685214	-0.0500673	0.124098	0.211	266186	57826	0.659102	-0.0546694	0.124557
Pain in other specified joint	725389	0.685323	0.0559976	0.137542	0.235	266186	57826	0.838981	0.0282361	0.138635
Carpal tunnel syndrome	44834640	0.68533	-0.0099061	0.0244663	0.225	266186	57826	0.0865642	-0.0420643	0.0246241
Type 2 diabetes mellitus with mild nonproliferative diabetic retinopathy without macular edema, left eye	37200203	0.685489	-0.0415069	0.102829	0.248	266186	57826	0.783787	-0.0282889	0.103329
Unspecified erythematous condition	44829182	0.685503	0.0285485	0.0703132	0.215	266186	57826	0.787837	-0.0190129	0.0707682
Primary open-angle glaucoma, bilateral, indeterminate stage	37200440	0.685537	0.0460048	0.113265	0.289	266186	57826	0.769564	0.0336303	0.114546
Other intervertebral disc degeneration, lumbar region	45577283	0.685709	0.00819554	0.0202394	0.227	266186	57826	0.103986	-0.0330767	0.0203933
Unspecified pre-eclampsia, third trimester	45558204	0.685718	0.0624539	0.153342	0.176	266186	57826	0.70578	0.0585477	0.154161
Other specified disorders of bone density and structure, left thigh	45543775	0.685912	-0.0157795	0.0390721	0.21	266186	57826	0.502941	-0.0262226	0.0392337
Pain in right knee	45596549	0.686007	0.00555849	0.0137446	0.226	266186	57826	0.203688	-0.017581	0.0138454
Aneurysm of heart	35207703	0.686027	0.0441731	0.108852	0.229	266186	57826	0.754918	0.0342365	0.109352
Pregnancy test finding	4095475	0.686038	-0.0318893	0.0791291	0.198	266186	57826	0.545631	-0.0477356	0.0793499
Pregnancy examination or test	44820489	0.686038	-0.0318893	0.0791291	0.198	266186	57826	0.545631	-0.0477356	0.0793499
Acromioclavicular (joint) (ligament) sprain	44824705	0.686083	-0.0615717	0.153213	0.207	266186	57826	0.567	-0.087524	0.154115
Collapsed vertebra, not elsewhere classified, lumbar region, initial encounter for fracture	45596587	0.686148	0.0354947	0.0875835	0.242	266186	57826	0.524971	-0.0560931	0.0886308
Other headache syndrome	45533144	0.686974	-0.0208932	0.0519468	0.207	266186	57826	0.276522	-0.0566868	0.0523564
Hypertrophic cardiomyopathy	4124693	0.687024	0.0314181	0.0777762	0.237	266186	57826	0.697735	0.0304696	0.0782556
Congenital anomaly of esophagus	23868	0.687307	0.0384938	0.095319	0.233	266186	57826	0.828546	0.0208588	0.0961475
Malposition of uterus	44836057	0.68732	-0.046512	0.116045	0.214	266186	57826	0.647942	-0.0530622	0.116756
Phlebitis of lower limb vein	441039	0.687487	0.0581593	0.143877	0.242	266186	57826	0.719554	0.0521036	0.144487
Unspecified Eustachian tube disorder	44830061	0.687855	-0.0620976	0.155472	0.203	266186	57826	0.560653	-0.0901498	0.156237
Left anterior fascicular block	4295336	0.688084	-0.0278948	0.0696434	0.239	266186	57826	0.210188	-0.087771	0.0705363
Closed fracture of carpal bone	75091	0.688293	-0.0226676	0.0566193	0.212	266186	57826	0.238015	-0.0669299	0.057059
Closed fracture of metatarsal bone(s)	44835162	0.688472	0.0232875	0.0579653	0.221	266186	57826	0.619196	-0.0289459	0.0583873
Posterior subcapsular polar age-related cataract, right eye	45538241	0.688501	-0.0425111	0.106435	0.226	266186	57826	0.454922	-0.0797719	0.107481
Other specified disorders of adrenal glands	44827621	0.688664	0.036437	0.0906676	0.239	266186	57826	0.755458	-0.0284391	0.0915204
Displaced fracture of fifth metatarsal bone, right foot, subsequent encounter for fracture with routine healing	45574922	0.688702	0.0598498	0.148574	0.214	266186	57826	0.837859	0.0306782	0.149503
Other specified cardiac dysrhythmias	44824249	0.688948	-0.0098147	0.0245378	0.228	266186	57826	0.0439989	-0.0496653	0.0247518
Tietze's disease	44825732	0.688958	-0.020423	0.0511132	0.219	266186	57826	0.122365	-0.0791732	0.0515912
Evaluation finding	40480457	0.688983	-0.0511706	0.128552	0.165	266186	57826	0.554811	-0.0757665	0.129323
Spiritual beliefs conflicting with healthcare plan	4309418	0.689	0.0494285	0.123103	0.291	266186	57826	0.697297	0.0482334	0.123611
Other secondary cataract, bilateral	45605650	0.689004	0.0243949	0.0608322	0.237	266186	57826	0.700878	0.0235325	0.0611423
Lymphadenitis, unspecified, except mesenteric	44820705	0.689051	0.0348472	0.0868122	0.213	266186	57826	0.640741	-0.0408211	0.0877891
Basal cell carcinoma of skin of lower limb, including hip	44834487	0.68969	0.0575414	0.143355	0.223	266186	57826	0.637105	0.0683654	0.144022
Closed fracture of neck of radius	436837	0.689774	-0.0522532	0.13158	0.194	266186	57826	0.547616	-0.0789593	0.132311
Other specific arthropathies, not elsewhere classified, right shoulder	45601341	0.689785	-0.0279121	0.0700956	0.231	266186	57826	0.575151	-0.0394335	0.070589
Abdominal wind pain	4263576	0.689878	-0.0257708	0.0647376	0.208	266186	57826	0.563639	-0.0374573	0.0650869
Abnormal findings on diagnostic imaging of limbs	4171776	0.689938	0.0236168	0.059084	0.237	266186	57826	0.886354	-0.0085343	0.0597549
Blepharospasm	35207345	0.689995	0.0484842	0.121031	0.218	266186	57826	0.602685	0.0635862	0.121465
Multiple nodules of lung	40482871	0.690009	-0.0415923	0.104692	0.208	266186	57826	0.0952623	-0.173592	0.105707
Dyshidrosis [pompholyx]	35208498	0.690081	0.0257776	0.0644934	0.206	266186	57826	0.915961	-0.006847	0.0649266
Intestinal disaccharidase deficiency	192286	0.690181	-0.022641	0.0569155	0.213	266186	57826	0.457981	-0.0423426	0.0572661
Nonproliferative retinopathy due to type 2 diabetes mellitus	43530656	0.690216	0.0493517	0.123399	0.281	266186	57826	0.577853	0.0694517	0.124196
Diabetes with ketoacidosis, type I [juvenile type], uncontrolled	44822934	0.690283	-0.0626363	0.158095	0.207	266186	57826	0.462614	-0.11548	0.158854
Unspecified fracture of the lower end of right radius, initial encounter for closed fracture	45588314	0.690321	0.0339482	0.0849448	0.215	266186	57826	0.847919	-0.0163608	0.0854373
Laceration without foreign body of left middle finger without damage to nail, initial encounter	45549926	0.690324	0.0481356	0.120299	0.219	266186	57826	0.955131	0.00680762	0.120922
Other spondylosis with radiculopathy, lumbar region	45543590	0.690414	-0.0142391	0.0357925	0.227	266186	57826	0.152407	-0.0514208	0.0360823
Malignant neoplasm of colon	1567477	0.690683	-0.0478717	0.120843	0.21	266186	57826	0.521417	-0.0776022	0.121898
Respiratory finding	4024567	0.690695	0.0592224	0.148048	0.224	266186	57826	0.955661	-0.0083159	0.149677
Unspecified corneal scar and opacity	35207535	0.691035	0.0269419	0.0676328	0.233	266186	57826	0.871215	0.0110712	0.0682296
Female genital organ symptoms	198194	0.691294	-0.0087899	0.0221502	0.204	266186	57826	0.0741224	-0.0396299	0.0222581
Feeling stressed	4074628	0.691373	0.0615313	0.154085	0.203	266186	57826	0.623349	0.0764205	0.154481
Congenital anomaly of head	4337941	0.69157	-0.0528257	0.133835	0.198	266186	57826	0.619826	-0.0663728	0.134635
Diseases of tricuspid valve	44833554	0.691931	-0.0205151	0.0518641	0.229	266186	57826	0.353994	-0.0483358	0.0523572
Unspecified disorder of joint, ankle and foot	44824515	0.692097	-0.0551096	0.139847	0.22	266186	57826	0.508668	-0.0921668	0.140585
Other disorders of muscle, ligament, and fascia	44835014	0.692331	-0.0240757	0.0609777	0.211	266186	57826	0.476842	-0.0434882	0.0613698
Acute exacerbation of bronchiectasis	40483342	0.69234	-0.0412429	0.104624	0.215	266186	57826	0.42541	-0.0836566	0.105736
Prepatellar bursitis	133294	0.692355	0.0296726	0.0747964	0.221	266186	57826	0.935095	0.00613644	0.0753124
Viral warts	44836794	0.692457	-0.042942	0.109042	0.188	266186	57826	0.345529	-0.103025	0.110326
Subluxation of patellofemoral joint	4135093	0.692597	-0.0534876	0.13597	0.203	266186	57826	0.670494	-0.0578499	0.136689
Chronic embolism and thrombosis of unspecified deep veins of left lower extremity	45586637	0.69269	-0.0578813	0.147166	0.235	266186	57826	0.41998	-0.118717	0.148638
Other benign neoplasm of skin of scalp and neck	35206567	0.692853	-0.035647	0.0905605	0.197	266186	57826	0.7204	-0.0324712	0.091003
Unspecified disease of respiratory system	44827833	0.692869	-0.0519583	0.132187	0.208	266186	57826	0.305261	-0.135446	0.133729
Other specified disorders of arteries and arterioles	45572134	0.693007	0.0295834	0.0747515	0.237	266186	57826	0.716189	0.0273706	0.0751154
Hypercortisolism	195212	0.69304	-0.0463942	0.118068	0.19	266186	57826	0.41857	-0.0952787	0.118869
Cardiac arrhythmia	44784217	0.693141	0.00653362	0.0165506	0.225	266186	57826	0.167408	-0.0229974	0.0166829
Vomiting of pregnancy, unspecified	35209559	0.693167	0.0254608	0.0643685	0.174	266186	57826	0.931667	0.00554904	0.0646789
Olecranon bursitis	44833848	0.693263	0.0277046	0.0700743	0.234	266186	57826	0.762862	-0.0213042	0.0707326
Induratio penis plastica	196157	0.693974	-0.0338914	0.0863873	0.227	266186	57826	0.565831	-0.0499545	0.0873639
Dry mouth, unspecified	35211415	0.694041	0.017594	0.0446578	0.223	266186	57826	0.853905	-0.0082639	0.0449102
Other dystonia	35207346	0.694064	0.0562355	0.142219	0.211	266186	57826	0.714793	0.0524705	0.142894
Other symptoms involving head and neck	44833919	0.69425	-0.0524468	0.134091	0.202	266186	57826	0.494459	-0.0915663	0.13518
Other pulmonary embolism with acute cor pulmonale	45586576	0.694272	0.0462451	0.117197	0.237	266186	57826	0.928934	0.0105793	0.118518
Fibrosclerosis of breast	44825558	0.694407	0.049466	0.125373	0.232	266186	57826	0.747784	0.0405763	0.12575
Closed fracture of one or more phalanges of foot	44828222	0.694415	-0.0211541	0.0539467	0.214	266186	57826	0.137438	-0.0803006	0.0544388
Squamous cell carcinoma of skin, site unspecified	44830981	0.694495	0.0408499	0.103628	0.228	266186	57826	0.918699	0.0106994	0.104724
Articular cartilage disorder	439103	0.694624	0.0300014	0.0762115	0.214	266186	57826	0.929933	0.00674898	0.0767083
Other complicated headache syndrome	45600789	0.694641	-0.0478144	0.122351	0.198	266186	57826	0.386457	-0.105846	0.12342
Disorder of male genital organ	196738	0.695078	0.0133351	0.0339867	0.241	266186	57826	0.216217	-0.042631	0.0345789
Chronic lymphoid leukemia, without mention of having achieved remission	44834519	0.695163	-0.0489384	0.125454	0.214	266186	57826	0.871947	-0.0202616	0.125938
Atrial premature complex	4115173	0.695167	0.0157262	0.0400802	0.228	266186	57826	0.947755	-0.0026458	0.0403863
Cracked tooth	45581874	0.695247	-0.0262322	0.067112	0.229	266186	57826	0.0452454	-0.134662	0.0679957
Abdominal tenderness, unspecified site	45573010	0.695308	0.0343939	0.0875501	0.22	266186	57826	0.703184	-0.0335414	0.088283
Cellulitis of chest wall	45586762	0.695354	0.0433802	0.110335	0.211	266186	57826	0.712918	-0.0407348	0.111115
Toxic multinodular goiter with no crisis	4095903	0.695408	-0.0527291	0.135279	0.23	266186	57826	0.477816	-0.0965112	0.137054
Insomnia disorder related to known organic factor	436681	0.696047	0.0264417	0.0675251	0.218	266186	57826	0.994967	-0.000429	0.0679901
Dyspepsia and other specified disorders of function of stomach	44837165	0.696169	0.0119741	0.0306346	0.233	266186	57826	0.50578	-0.0205035	0.0308622
Incomplete bladder emptying	44830447	0.696491	0.0207391	0.0530761	0.232	266186	57826	0.811803	-0.0127428	0.0535749
Polyp of nasal cavity and/or nasal sinus	42537251	0.696753	0.0229197	0.0586909	0.216	266186	57826	0.55021	0.0353274	0.058944
Nonrheumatic mitral (valve) annulus calcification	37402501	0.696895	0.0468563	0.119826	0.242	266186	57826	0.991628	-0.0012669	0.120751
Sprain of elbow and forearm	78890	0.696933	-0.0371926	0.0958323	0.203	266186	57826	0.414574	-0.0780967	0.0964175
Chronic gingivitis, plaque induced	45586693	0.697114	0.0191918	0.0492287	0.229	266186	57826	0.623017	-0.0244275	0.0497917
Stiffness of joint, not elsewhere classified, forearm	44828051	0.697833	0.0509384	0.130607	0.225	266186	57826	0.963601	0.00600946	0.131616
Open wound of hip AND thigh without complication	199958	0.69805	-0.054539	0.141261	0.217	266186	57826	0.260574	-0.158817	0.143093
Other intraarticular fracture of lower end of left radius, initial encounter for closed fracture	45578618	0.698073	0.040117	0.103039	0.218	266186	57826	0.991066	-0.00116	0.103609
Traumatic pneumothorax	4234083	0.698207	0.041749	0.107295	0.236	266186	57826	0.522247	-0.0689625	0.108375
Knee stiff	4093672	0.698458	-0.0194778	0.0503627	0.222	266186	57826	0.81537	-0.0118065	0.0506135
Cataplexy and narcolepsy	437854	0.698605	-0.0612292	0.159136	0.173	266186	57826	0.560596	-0.0922728	0.160054
Benign neoplasm of soft tissues of upper limb	444449	0.698692	-0.0565956	0.146973	0.211	266186	57826	0.688938	-0.0587623	0.147584
Other rheumatic multiple valve diseases	35207662	0.69883	-0.0435979	0.113106	0.232	266186	57826	0.660774	-0.0497467	0.113835
Phlebitis and thrombophlebitis of lower extremities, unspecified	44824268	0.69891	0.0563495	0.144999	0.242	266186	57826	0.73083	0.0503032	0.145612
Neoplasm of unspecified nature of digestive system	44832186	0.699095	-0.0309798	0.0803628	0.225	266186	57826	0.480163	-0.0567722	0.0808023
Foot-drop	4264617	0.699169	-0.019964	0.0517512	0.221	266186	57826	0.28963	-0.0549497	0.0521363
Severe pre-eclampsia complicating childbirth	37200969	0.699306	0.0551936	0.142125	0.191	266186	57826	0.542019	0.0876957	0.142599
Presence of other heart-valve replacement	35225417	0.69938	0.0314028	0.0811029	0.233	266186	57826	0.951062	-0.0050137	0.0817255
Acute suppurative otitis media without spontaneous rupture of ear drum, left ear	45600991	0.699511	0.0354334	0.0914785	0.188	266186	57826	0.855052	0.0168634	0.0921616
Exacerbation of intermittent asthma	4138760	0.699585	0.0171284	0.0443202	0.211	266186	57826	0.716882	-0.0161936	0.0447192
Migraine, unspecified, not intractable, with status migrainosus	45542887	0.699683	-0.0497208	0.129557	0.175	266186	57826	0.337313	-0.12386	0.130708
Disorder of brain, unspecified	35207510	0.699837	-0.0218784	0.0568575	0.215	266186	57826	0.437751	-0.0442643	0.0572626
Lesion of ulnar nerve	44829986	0.699938	-0.0182344	0.0473876	0.22	266186	57826	0.13745	-0.0705755	0.0478004
Attention-deficit hyperactivity disorder, combined type	45552506	0.699995	-0.0265062	0.0689847	0.16	266186	57826	0.344131	-0.0652232	0.0694188
Asymptomatic varicose veins	44824271	0.700081	0.0152206	0.0394615	0.223	266186	57826	0.928236	0.00357457	0.0396771
Herpesviral gingivostomatitis and pharyngotonsillitis	35205729	0.700128	0.0445338	0.115139	0.201	266186	57826	0.724762	-0.0410794	0.117107
Acute upper respiratory infections of other multiple sites	44829001	0.700134	0.0565501	0.146158	0.24	266186	57826	0.594843	0.0783673	0.146415
Urgent desire for stool	4216708	0.700205	0.0260974	0.0676183	0.214	266186	57826	0.913996	0.00735935	0.068098
Disturbances of salivary secretion	35208165	0.700555	0.0263387	0.0683323	0.227	266186	57826	0.857558	-0.0123417	0.0688345
Stridor	253321	0.700777	-0.0472504	0.123468	0.22	266186	57826	0.331731	-0.119848	0.124729
Age-related nuclear cataract, bilateral	45533277	0.700859	-0.0068865	0.0179339	0.239	266186	57826	0.353391	-0.0167427	0.0180597
Primary insomnia	45600753	0.700899	-0.0129338	0.033711	0.208	266186	57826	0.231163	-0.0404996	0.0339433
Shoulder joint unstable	4198492	0.7009	-0.0364995	0.095368	0.186	266186	57826	0.627429	-0.0463735	0.0959785
Irritant contact dermatitis due to other agents	45572267	0.701092	-0.047852	0.125226	0.204	266186	57826	0.68489	-0.0508221	0.125832
Smoking (tobacco) complicating pregnancy, first trimester	45606676	0.701125	0.0602767	0.156074	0.174	266186	57826	0.101601	-0.249861	0.156511
Drug-induced polyneuropathy	35207455	0.701144	-0.0247684	0.0646805	0.218	266186	57826	0.310002	-0.0659468	0.0653303
Other fracture of right lower leg, subsequent encounter for closed fracture with routine healing	45594065	0.701208	0.0447214	0.116096	0.223	266186	57826	0.833539	-0.0245496	0.117059
Other specified disorders of bone density and structure, other site	45567753	0.701249	0.0112249	0.0292341	0.225	266186	57826	0.806458	-0.0071997	0.0294031
Conversion disorder with motor symptom or deficit	35207181	0.701425	0.0531889	0.138069	0.215	266186	57826	0.938259	-0.0108268	0.139909
Arthritis of knee	4159739	0.701811	-0.030456	0.079754	0.228	266186	57826	0.468058	-0.0579612	0.0802679
Lagophthalmos	381021	0.701874	-0.0515083	0.135172	0.223	266186	57826	0.464949	-0.09902	0.136661
Unspecified sprain of left shoulder joint, initial encounter	45602587	0.70198	-0.0531358	0.139534	0.211	266186	57826	0.451109	-0.104815	0.140397
Concussion with no loss of consciousness	44832796	0.702189	-0.0348627	0.0914857	0.19	266186	57826	0.312844	-0.0925027	0.0924609
Foreign body granuloma of skin and subcutaneous tissue	44824487	0.702648	0.0584718	0.152384	0.227	266186	57826	0.84608	0.0299247	0.153756
Chronic embolism and thrombosis of right femoral vein	45581822	0.703003	0.0563892	0.147255	0.256	266186	57826	0.985756	-0.0026635	0.14922
Other abnormal findings in urine	45563325	0.70324	0.0257047	0.0673256	0.227	266186	57826	0.778668	-0.019041	0.0678572
Mechanical ptosis of bilateral eyelids	45581537	0.703273	-0.0511508	0.134923	0.213	266186	57826	0.664071	-0.0586011	0.13566
Generalized convulsive epilepsy	374924	0.703282	0.0376888	0.0986323	0.23	266186	57826	0.49303	-0.0684565	0.10042
Peyronie's disease	44827899	0.703737	0.0458067	0.120001	0.245	266186	57826	0.957599	0.00646371	0.12151
Displacement of lumbar intervertebral disc without myelopathy	80189	0.703752	0.0116258	0.0305441	0.226	266186	57826	0.24829	-0.0354543	0.030797
Unspecified injury of nose, initial encounter	45544288	0.704258	-0.0545799	0.144582	0.183	266186	57826	0.376784	-0.127539	0.14611
Other diseases of vocal cords	44830110	0.704421	0.0254649	0.0669759	0.221	266186	57826	0.954632	-0.0038397	0.0675142
Edema of larynx	22350	0.70508	0.0311698	0.0821372	0.229	266186	57826	0.860757	-0.0145352	0.0829644
Bicipital tendinitis, left shoulder	45587054	0.70511	0.0226477	0.0597272	0.221	266186	57826	0.719742	0.021578	0.0600257
Other and unspecified mitral valve diseases	44830075	0.705283	0.0336288	0.088659	0.23	266186	57826	0.89763	0.011507	0.0893518
Segmental and somatic dysfunction of pelvic region	45601708	0.70593	-0.0280435	0.0745196	0.198	266186	57826	0.687846	-0.0299659	0.0747938
Respiratory disorder, unspecified	35208109	0.706062	0.0276752	0.0732012	0.221	266186	57826	0.505034	-0.0491728	0.0740777
Medial epicondylitis, left elbow	45596684	0.706114	0.0337989	0.0893558	0.214	266186	57826	0.773447	0.025926	0.0898511
Calcinosis	4280820	0.706653	0.0472726	0.125094	0.232	266186	57826	0.907411	0.0147066	0.126292
Neck sprain	30234	0.706676	-0.0122865	0.032683	0.215	266186	57826	0.0381485	-0.0678941	0.0329344
Nonalcoholic steatohepatitis (NASH)	45533616	0.706735	0.0182731	0.0484901	0.222	266186	57826	0.694579	-0.0191364	0.0488164
Pain in limb	44822228	0.70676	-0.0047752	0.0126961	0.223	266186	57826	0.00017	-0.0480964	0.0128218
Arthralgia of left temporomandibular joint	37200713	0.707553	-0.0406407	0.10873	0.21	266186	57826	0.661897	-0.0476421	0.10941
Mixed hyperlipidemia	44836929	0.707801	-0.0088782	0.023703	0.233	266186	57826	0.302251	-0.0245771	0.0238671
Acute severe exacerbation of severe persistent asthma	45769350	0.70831	0.0312371	0.0832737	0.232	266186	57826	0.767648	-0.0247974	0.0841015
Left anterior fascicular block	35207769	0.708521	-0.0259877	0.0696633	0.239	266186	57826	0.219334	-0.0860748	0.0705566
Unspecified disorder of gallbladder	44832485	0.708641	0.0420063	0.112012	0.233	266186	57826	0.844858	0.0220476	0.112461
Edema of larynx	35208003	0.708708	-0.0377048	0.101273	0.211	266186	57826	0.397083	-0.085991	0.10232
Pain disorder with psychological factor	44782778	0.708897	0.0239959	0.0641359	0.215	266186	57826	0.199445	-0.0825979	0.0648351
Other specified dorsopathies, cervical region	45548440	0.709187	0.0357934	0.0956683	0.219	266186	57826	0.888325	-0.0135202	0.0963947
Polyp of vocal cord or larynx	44824280	0.709211	-0.0482118	0.129818	0.228	266186	57826	0.21314	-0.161097	0.131135
Other polyp of sinus	35207986	0.709334	-0.0460439	0.124069	0.201	266186	57826	0.805379	-0.0306647	0.124815
Osteoarthritis of wrist	4035441	0.7096	-0.033156	0.0892925	0.226	266186	57826	0.423831	-0.0713969	0.0898166
Previous cesarean delivery, delivered, with or without mention of antepartum condition	44822120	0.709617	-0.0264794	0.0712914	0.192	266186	57826	0.567865	-0.0407761	0.0716629
Chronic maxillary sinusitis	44834765	0.709917	-0.0177024	0.0476691	0.204	266186	57826	0.412787	-0.039146	0.0479684
Amaurosis fugax	35207396	0.710018	0.0383633	0.102842	0.239	266186	57826	0.715046	0.0378053	0.103226
Metabolic syndrome	45547667	0.710132	0.0177448	0.047667	0.215	266186	57826	0.80651	0.0117502	0.047924
Complete atrioventricular block	320744	0.710223	0.022846	0.0613723	0.241	266186	57826	0.809077	0.0149344	0.0617355
Complex tear of lateral meniscus, current injury, right knee, initial encounter	45608520	0.710525	0.0511323	0.137166	0.234	266186	57826	0.796845	0.0356131	0.137924
Localized, primary osteoarthritis of the wrist	4197476	0.71064	-0.0159815	0.0431347	0.229	266186	57826	0.332022	-0.0420305	0.043478
Central retinal vein occlusion	313761	0.710992	-0.0438689	0.118819	0.242	266186	57826	0.724556	-0.0420081	0.119615
Pruritus ani	44822172	0.711172	0.0310421	0.0836039	0.223	266186	57826	0.91532	-0.0089749	0.0844708
Medial epicondylitis	44835007	0.71128	-0.0274856	0.0744457	0.211	266186	57826	0.550481	-0.0444879	0.0748158
Torticollis, unspecified	44824520	0.711357	0.0312202	0.0841399	0.222	266186	57826	0.722507	-0.0301276	0.0850595
Unspecified contact dermatitis, unspecified cause	35208481	0.71159	-0.012674	0.0343189	0.203	266186	57826	0.311929	-0.0348575	0.0345787
Disorder of hair	133278	0.711714	-0.0326511	0.0886206	0.204	266186	57826	0.553688	-0.0526933	0.0894009
Umbilical hernia with obstruction	44819795	0.711771	0.0553097	0.149015	0.243	266186	57826	0.902717	0.0183688	0.150057
Disorder of vitreous body	317299	0.712283	0.0336425	0.090972	0.242	266186	57826	0.954346	0.00527093	0.092029
Other specified disorders of bursae and tendons in shoulder region	44822220	0.712428	0.0226801	0.0614118	0.23	266186	57826	0.855795	-0.0112337	0.0618737
Brachial plexus disorders	35207430	0.712663	-0.0320752	0.0873649	0.193	266186	57826	0.511504	-0.0573384	0.0878185
Unspecified subjective visual disturbances	45581707	0.712852	-0.0296609	0.0808193	0.204	266186	57826	0.562638	-0.0469052	0.0813729
Iridocyclitis	434926	0.713233	-0.0190026	0.0517833	0.242	266186	57826	0.300388	-0.0540232	0.0523846
Dystonia	375800	0.71344	0.031295	0.0849711	0.21	266186	57826	0.931014	-0.007408	0.0856307
Complex partial epileptic seizure	4236312	0.713518	-0.0461633	0.126299	0.195	266186	57826	0.589809	-0.0683009	0.127511
First degree perineal tear during delivery - delivered	192978	0.713921	-0.02523	0.0689927	0.185	266186	57826	0.616475	-0.0345883	0.0692902
Tension-type headache, unspecified, intractable	45542889	0.714058	0.0506274	0.137556	0.22	266186	57826	0.801219	0.0349295	0.138315
Open bite of left hand, initial encounter	45564277	0.714067	-0.0495445	0.135892	0.187	266186	57826	0.454621	-0.101345	0.136886
Other threatened labor, unspecified as to episode of care or not applicable	44833718	0.714108	-0.0344842	0.0944331	0.204	266186	57826	0.841916	-0.018908	0.0949684
Corneal scars and opacities	4109135	0.714113	0.0233	0.0634781	0.233	266186	57826	0.917861	0.00660952	0.0640551
Benign paroxysmal vertigo, right ear	45547987	0.714126	-0.0232426	0.0635827	0.213	266186	57826	0.729375	-0.022029	0.063802
Sinoatrial node dysfunction	44835942	0.714633	-0.0240378	0.0658737	0.234	266186	57826	0.60915	-0.0337679	0.0662294
Malignant neoplasm of unspecified ovary	45542615	0.714856	0.0346041	0.0944163	0.212	266186	57826	0.738555	0.0316967	0.094692
Venous tributary (branch) occlusion	44832304	0.714967	-0.0531196	0.146069	0.25	266186	57826	0.705416	-0.0553079	0.146943
Otitis media, unspecified, left ear	45576822	0.715062	0.0201791	0.0551731	0.205	266186	57826	0.749215	-0.0177353	0.0555679
Other deformities of toe(s) (acquired), unspecified foot	45533777	0.715127	-0.0444633	0.122303	0.222	266186	57826	0.722946	-0.0434266	0.122956
Laceration of finger	4167102	0.715333	0.0176532	0.048328	0.213	266186	57826	0.649612	-0.0220834	0.0487037
Unspecified intracranial injury with loss of consciousness of unspecified duration, sequela	45606944	0.715958	0.0548114	0.149881	0.214	266186	57826	0.881761	-0.0224339	0.151131
Pilonidal cyst without abscess	45557695	0.716038	0.0404016	0.11064	0.199	266186	57826	0.865356	-0.0189806	0.112135
Changes in retinal vascular appearance, bilateral	45591323	0.716256	-0.0364706	0.100646	0.234	266186	57826	0.890387	-0.0139699	0.101484
Stiffness of right knee, not elsewhere classified	45557857	0.71647	0.0275487	0.0756766	0.231	266186	57826	0.51507	0.0496233	0.075911
Cyst and pseudocyst of pancreas	192360	0.716585	0.0285391	0.0784221	0.231	266186	57826	0.927176	-0.0072232	0.0790776
Sprain of ribs	44832795	0.71664	-0.0481568	0.13327	0.209	266186	57826	0.419021	-0.107349	0.134131
Irritable bowel syndrome with diarrhea	35208286	0.716732	-0.0156187	0.0431118	0.188	266186	57826	0.431026	-0.0339819	0.0432953
Superficial foreign body, right foot, initial encounter	45603823	0.716767	0.0555883	0.152483	0.226	266186	57826	0.897175	0.0199053	0.153766
Benign neoplasm of descending colon	442104	0.716948	-0.0124518	0.0343812	0.227	266186	57826	0.219747	-0.0423341	0.0346152
Stiffness of left ankle, not elsewhere classified	45572434	0.716983	0.051282	0.140813	0.215	266186	57826	0.857008	0.0257721	0.142705
Posterior subcapsular polar age-related cataract, bilateral	45605643	0.717029	-0.0378684	0.104839	0.219	266186	57826	0.614351	-0.0528655	0.105409
Basal cell carcinoma of skin of left lower limb, including hip	45600498	0.71707	-0.0435503	0.120686	0.205	266186	57826	0.807269	-0.029463	0.121114
Antepartum hemorrhage, unspecified, unspecified trimester	45534282	0.717185	-0.0366838	0.101661	0.169	266186	57826	0.836094	-0.0210553	0.10199
Diabetes with other specified manifestations, type I [juvenile type], not stated as uncontrolled	44836918	0.717254	0.0449702	0.123697	0.224	266186	57826	0.783582	0.0342886	0.124476
Anemia of the puerperium	45534311	0.717289	0.0290569	0.0800212	0.183	266186	57826	0.617043	0.0403527	0.0803838
Inflammatory disease of cervix uteri	35209368	0.717343	-0.0226493	0.0627043	0.182	266186	57826	0.286557	-0.067014	0.0632882
Hemospermia	439871	0.71783	0.0345342	0.0952903	0.238	266186	57826	0.891672	0.0131743	0.0966319
Colitis, enteritis, and gastroenteritis of presumed infectious origin	44819305	0.71785	0.0454769	0.125349	0.217	266186	57826	0.879545	-0.0191728	0.126727
Conductive hearing loss, bilateral	35207616	0.718	0.0326856	0.0902426	0.218	266186	57826	0.922068	0.00890648	0.0909693
Contusion of nose	4246724	0.718002	-0.0573663	0.15973	0.197	266186	57826	0.525021	-0.100961	0.160365
Pulsatile tinnitus, unspecified ear	37200486	0.718194	-0.0499944	0.1392	0.199	266186	57826	0.691402	-0.0552851	0.140002
Reaction to severe stress, unspecified	35207177	0.718259	0.0121161	0.0335469	0.211	266186	57826	0.645895	-0.0155108	0.0338029
Dermatochalasis of right upper eyelid	36684613	0.718392	-0.0149439	0.0414945	0.218	266186	57826	0.539607	-0.0254952	0.0416543
Nonalcoholic steatohepatitis	40484532	0.718395	0.0174329	0.0482704	0.221	266186	57826	0.689262	-0.0193988	0.0485949
Accretion on teeth	440432	0.718446	-0.013984	0.038829	0.243	266186	57826	0.121467	-0.0603681	0.0391615
Disorder of eccrine sweat glands	4291291	0.718482	-0.0566455	0.158003	0.191	266186	57826	0.420563	-0.126964	0.159537
Hyponatremia	4232311	0.718957	-0.0396711	0.110653	0.21	266186	57826	0.326754	-0.108448	0.111682
Acute effect of ultraviolet radiation on normal skin	4290728	0.71901	-0.0296976	0.082779	0.199	266186	57826	0.582499	-0.045587	0.0832839
Other specified disorders of tendon, left shoulder	45596656	0.719385	-0.0378471	0.10571	0.209	266186	57826	0.713337	-0.0389466	0.10639
Viral conjunctivitis	380038	0.719437	0.0203554	0.0565654	0.218	266186	57826	0.938165	-0.004431	0.0571403
Squamous cell carcinoma of skin of right lower limb, including hip	45532909	0.719661	0.0446087	0.123788	0.225	266186	57826	0.625938	0.0608113	0.124073
Mechanical complication due to urethral indwelling catheter	194847	0.719698	0.0404254	0.112278	0.243	266186	57826	0.750193	-0.0359769	0.113321
Irreversible pulpitis	37200587	0.71972	-0.0400925	0.112114	0.227	266186	57826	0.353634	-0.104075	0.113177
Spotting complicating pregnancy, unspecified trimester	45606554	0.719894	-0.0545673	0.153067	0.161	266186	57826	0.839406	-0.0310406	0.15368
Mechanical complication due to breast prosthesis	76002	0.720063	0.0482468	0.134023	0.211	266186	57826	0.85315	0.0249372	0.134413
Cough variant asthma	45586675	0.72021	-0.0352625	0.0987754	0.205	266186	57826	0.762555	-0.0299707	0.0994742
Benign neoplasm of descending colon	35206513	0.720299	-0.0123031	0.0343954	0.227	266186	57826	0.224742	-0.041895	0.0346271
Closed fracture of unspecified part of lower end of humerus	44831651	0.720339	-0.0472174	0.132481	0.204	266186	57826	0.654676	-0.0591143	0.1329
Headache disorder	375527	0.720372	-0.0149209	0.0417392	0.205	266186	57826	0.273972	-0.0458121	0.0420476
Mononeuropathy, unspecified	35207444	0.72095	0.0312494	0.0872442	0.222	266186	57826	0.563262	-0.0509293	0.0884979
Other fracture of left lower leg, initial encounter for closed fracture	45550597	0.72103	0.0320452	0.0894874	0.219	266186	57826	0.689022	-0.0361131	0.0905217
Abrasion of right elbow, initial encounter	45607461	0.721084	0.0432213	0.120619	0.233	266186	57826	0.692274	-0.0479847	0.121725
Chalazion right upper eyelid	45600816	0.721309	0.0342987	0.0958732	0.231	266186	57826	0.882773	0.0143417	0.0971459
Refractory localization-related epilepsy	4309257	0.721384	-0.0313846	0.0882619	0.207	266186	57826	0.559823	-0.0516481	0.0889875
Dysphagia, oropharyngeal phase	44831592	0.721408	0.0266379	0.0745368	0.234	266186	57826	0.774708	-0.0214929	0.0752247
Vitreous hemorrhage	44826617	0.721439	0.0312663	0.0874883	0.26	266186	57826	0.699609	0.0341	0.0881524
Cervical disc disorder at C4-C5 level with radiculopathy	37200725	0.721488	-0.0499114	0.140649	0.212	266186	57826	0.416735	-0.113965	0.141761
Venous retinal branch occlusion	312622	0.721537	-0.038557	0.108515	0.248	266186	57826	0.667674	-0.0467692	0.109331
Subarachnoid hemorrhage	432923	0.721569	0.0390086	0.109114	0.244	266186	57826	0.636838	-0.0519768	0.110544
Cervical disc disorder with radiculopathy, unspecified cervical region	45567574	0.721646	0.0307843	0.0861821	0.229	266186	57826	0.770888	-0.0252815	0.0869982
Post term pregnancy, antepartum condition or complication	44823235	0.721784	-0.0351097	0.0989589	0.174	266186	57826	0.841596	-0.0197807	0.0991772
Blepharitis, unspecified	44830038	0.721842	-0.0115756	0.0325464	0.228	266186	57826	0.377489	-0.0288769	0.032796
Hematometra	195876	0.722102	-0.0542792	0.153465	0.178	266186	57826	0.715387	-0.0557383	0.153727
Variants of migraine, not elsewhere classified, without mention of intractable migraine without mention of status migrainosus	44829976	0.72217	-0.0275851	0.0777855	0.2	266186	57826	0.530881	-0.0488418	0.0782966
Diverticulosis of small intestine	193252	0.722229	0.032615	0.0914992	0.239	266186	57826	0.914185	-0.0099042	0.0919836
Multiple subsegmental pulmonary emboli without acute cor pulmonale	1553750	0.722268	0.0472561	0.132433	0.239	266186	57826	0.832793	-0.028356	0.134618
Transient visual loss	372627	0.722419	0.03108	0.0872591	0.229	266186	57826	0.802788	0.0219412	0.087692
Follicular cyst of the skin and subcutaneous tissue, unspecified	35208637	0.722615	0.016911	0.0475694	0.214	266186	57826	0.821667	-0.0107861	0.0478979
Measurement finding outside reference range	40481841	0.722642	0.0452921	0.12707	0.21	266186	57826	0.817297	-0.0295863	0.128411
Encounter for examination of eyes and vision without abnormal findings	45556807	0.722662	-0.0103283	0.0291274	0.211	266186	57826	0.55637	-0.0172187	0.0293144
Partial loss of teeth due to caries, unspecified class	45576977	0.722782	-0.0535715	0.151737	0.218	266186	57826	0.266437	-0.167348	0.152784
Partial edentulism due to caries	46269924	0.722782	-0.0535715	0.151737	0.218	266186	57826	0.266437	-0.167348	0.152784
Late effect of traumatic injury to brain	4182419	0.722947	-0.0413206	0.11702	0.193	266186	57826	0.481646	-0.0825259	0.118203
Mammographic microcalcification found on diagnostic imaging of breast	45573048	0.723012	-0.021613	0.0610962	0.212	266186	57826	0.676235	-0.025562	0.0613491
Carpal tunnel syndrome	1568375	0.723044	0.0508578	0.142873	0.23	266186	57826	0.982946	0.0030772	0.143923
Fracture of unspecified phalanx of unspecified finger, initial encounter for closed fracture	45569227	0.723384	-0.0430315	0.122062	0.208	266186	57826	0.569911	-0.0694161	0.122942
Secondary malignant neoplasm of left lung	45552281	0.723609	0.0347387	0.0979388	0.231	266186	57826	0.884141	0.0144003	0.0987002
Unspecified corneal edema	45552615	0.723741	0.040231	0.113451	0.247	266186	57826	0.632383	0.0548171	0.114089
Other specified depressive episodes	37200320	0.723749	0.0126826	0.0358417	0.211	266186	57826	0.0863937	-0.0618313	0.0362505
Functional urinary incontinence	195079	0.723988	0.0413124	0.116604	0.248	266186	57826	0.94479	0.0081307	0.117335
Thoracic radiculopathy	137858	0.724088	0.0301497	0.0851785	0.217	266186	57826	0.996824	0.000341	0.085619
Unspecified fall, sequela	45585587	0.724169	0.0264892	0.0748982	0.238	266186	57826	0.619404	-0.0374118	0.07555
Multiple valve disease	4108234	0.724272	-0.0388465	0.110489	0.232	266186	57826	0.733862	-0.0376338	0.111043
Closed fracture of shaft of clavicle	432461	0.724337	-0.0432271	0.12307	0.206	266186	57826	0.376387	-0.10914	0.124608
Abnormal histology findings	434492	0.724352	-0.054529	0.155431	0.199	266186	57826	0.699633	-0.0598427	0.155984
Sprain of neck	44825905	0.724628	-0.0115759	0.0328923	0.216	266186	57826	0.0425277	-0.0668586	0.0331474
Non-toxic nodular goiter	136661	0.72476	-0.0285218	0.0812108	0.215	266186	57826	0.730862	-0.0279533	0.0814665
Primary osteoarthritis, unspecified wrist	45586891	0.724981	0.0418352	0.1185	0.239	266186	57826	0.851513	0.0223394	0.119123
Other and unspecified derangement of medial meniscus	44826878	0.724984	0.0214122	0.0607483	0.222	266186	57826	0.83856	0.0124544	0.0610632
Optic disc disorder	4134605	0.725177	-0.0223094	0.063579	0.231	266186	57826	0.881647	-0.0095272	0.0640422
Degeneration of lumbar intervertebral disc	443769	0.725295	0.00707946	0.0201365	0.227	266186	57826	0.0916408	-0.0341391	0.020289
Chronic cholecystitis	44823189	0.725354	0.0353533	0.100314	0.218	266186	57826	0.930288	-0.0088206	0.100905
Excessive skin and subcutaneous tissue	36716163	0.725394	-0.034066	0.0972993	0.197	266186	57826	0.57405	-0.0547458	0.0978994
Cyst and pseudocyst of pancreas	44827886	0.72565	0.0277186	0.0788013	0.231	266186	57826	0.916208	-0.0083547	0.0794645
Upper abdominal pain	4306292	0.725697	0.011838	0.0337061	0.214	266186	57826	0.207655	-0.0426496	0.0339698
Breakage of joint prosthesis	80008	0.725713	-0.0395271	0.11306	0.223	266186	57826	0.377676	-0.0997487	0.114043
Closed Colles' fracture	435950	0.725714	0.0270013	0.0767757	0.217	266186	57826	0.880215	-0.0116265	0.0772308
Synovitis/tenosynovitis - shoulder	4118007	0.725915	-0.0289126	0.0826878	0.217	266186	57826	0.615256	-0.0416073	0.0830911
Fracture at wrist and/or hand level	4015350	0.725965	-0.0327542	0.0937304	0.212	266186	57826	0.306459	-0.0961981	0.0948698
Disorder of stomach	201891	0.725999	0.0225361	0.0641759	0.215	266186	57826	0.928027	0.00584057	0.0646265
Calculus of bile duct without cholangitis or cholecystitis with obstruction	45581916	0.726945	0.0533997	0.152205	0.226	266186	57826	0.945932	0.0104448	0.153879
Unspecified atrioventricular block	45596204	0.72703	-0.0297967	0.0855697	0.237	266186	57826	0.589887	-0.0462567	0.0861453
Other specified disorders of circulatory system	44821973	0.727271	0.0242071	0.069264	0.227	266186	57826	0.824263	-0.0154898	0.0698452
Gouty tophus	4299408	0.727595	0.0409256	0.117111	0.253	266186	57826	0.656038	0.0527479	0.117943
Adjustment disorder with mixed emotional features	433454	0.727604	0.0256572	0.0734893	0.212	266186	57826	0.521916	-0.0473803	0.0742969
Unspecified retinal detachment with retinal break, right eye	45562223	0.727823	0.0485391	0.138888	0.233	266186	57826	0.822122	0.0316489	0.140401
Spondylolisthesis, cervical region	45591834	0.727998	0.0187996	0.0539677	0.227	266186	57826	0.711734	-0.0200399	0.0543223
Moderate nonproliferative retinopathy due to type 2 diabetes mellitus	45770881	0.728175	-0.0270336	0.0779377	0.264	266186	57826	0.900808	-0.0097437	0.0782308
General symptom	4147183	0.728294	0.00957576	0.0275425	0.217	266186	57826	0.0561789	-0.0529587	0.0278516
Localization-related (focal) (partial) symptomatic epilepsy and epileptic syndromes with simple partial seizures, not intractable, without status epilepticus	45591171	0.729094	-0.0273153	0.0790663	0.209	266186	57826	0.476778	-0.0564893	0.0797954
Hereditary sensory neuropathy	380398	0.72915	0.0487511	0.140235	0.247	266186	57826	0.822822	-0.0316205	0.141568
Cardiovascular stress test abnormal	4205924	0.729171	0.0406736	0.117065	0.235	266186	57826	0.900417	-0.0147227	0.1178
Neurogenic bowel, not elsewhere classified	35208289	0.729257	-0.0408945	0.118591	0.212	266186	57826	0.581383	-0.0655995	0.119668
Breech presentation - delivered	73537	0.729288	-0.046457	0.134868	0.184	266186	57826	0.589273	-0.0727102	0.135649
Pain in joint, other specified sites	44833835	0.729759	-0.02423	0.0702827	0.234	266186	57826	0.233622	-0.0838426	0.0708726
Conjunctival hemorrhage	44826597	0.729842	0.0203142	0.05873	0.247	266186	57826	0.892416	-0.0080035	0.0592132
Stiffness of unspecified knee, not elsewhere classified	45567531	0.729984	-0.051876	0.150981	0.225	266186	57826	0.652665	-0.0680289	0.152038
Mucopurulent chronic bronchitis	257905	0.730103	0.036957	0.106787	0.233	266186	57826	0.439205	-0.0826218	0.107545
Pain in pelvis	4147829	0.730417	0.00645328	0.0187197	0.199	266186	57826	0.154303	-0.0268115	0.0188577
Unspecified mental disorder due to known physiological condition	35207125	0.730504	0.0225219	0.0652557	0.224	266186	57826	0.474651	-0.0469882	0.0659862
Acute nonsuppurative otitis media, unspecified	44819681	0.730512	0.0374502	0.108362	0.217	266186	57826	0.990961	0.00123621	0.109114
Bronchiectasis with (acute) exacerbation	45572172	0.730543	-0.0402753	0.117377	0.212	266186	57826	0.525577	-0.0746311	0.118366
Other specific arthropathies, not elsewhere classified, left shoulder	45577150	0.730563	-0.0287527	0.0836956	0.232	266186	57826	0.589065	-0.0453835	0.0843325
Irreversible pulpitis	4032727	0.731268	-0.0389694	0.113845	0.229	266186	57826	0.345312	-0.107509	0.114936
Sciatic nerve lesion	372888	0.731348	0.0181209	0.0526938	0.215	266186	57826	0.821714	0.0119298	0.0528851
Sexual dysfunction, unspecified	45577792	0.731575	-0.0512812	0.150187	0.212	266186	57826	0.428639	-0.119109	0.152053
Biceps tendinitis	4000968	0.731883	-0.0136003	0.0397424	0.214	266186	57826	0.691102	-0.0158527	0.0399501
Acute cor pulmonale	312927	0.73205	0.0388841	0.113193	0.236	266186	57826	0.980309	0.00282846	0.114571
Other specific joint derangements of right hip, not elsewhere classified	45553146	0.732443	0.0496764	0.144637	0.21	266186	57826	0.91874	0.0148401	0.145264
Dermatochalasis of left upper eyelid	36684676	0.732488	-0.0142245	0.0416659	0.218	266186	57826	0.573593	-0.0234933	0.0418302
Bipolar affective disorder, currently manic, mild	441834	0.732599	0.050815	0.148051	0.221	266186	57826	0.37429	-0.13158	0.149776
Poisoning due to arthropod venom	441191	0.732952	-0.0396189	0.116559	0.197	266186	57826	0.668437	-0.0498884	0.117035
Recurrent major depression in full remission	4263748	0.73336	0.0136907	0.0401386	0.203	266186	57826	0.501103	-0.0271773	0.0404954
Unspecified astigmatism, right eye	45562271	0.733656	-0.0204954	0.0603435	0.217	266186	57826	0.601102	-0.031644	0.0606943
Primary malignant neoplasm of skin of trunk	133147	0.733775	0.0301805	0.0884941	0.22	266186	57826	0.830561	0.0190924	0.0890716
Gout, unspecified	44829897	0.733926	0.0129051	0.0379295	0.249	266186	57826	0.721618	0.0136138	0.0381706
Other disorders of soft tissues	44819978	0.734009	-0.0308898	0.0911778	0.199	266186	57826	0.450606	-0.0687944	0.0917858
Constipation by outlet obstruction	201905	0.734052	-0.0281809	0.0831755	0.193	266186	57826	0.610299	-0.0424188	0.0835701
Primary open-angle glaucoma, bilateral, severe stage	37200439	0.73414	-0.0323552	0.0954729	0.285	266186	57826	0.897077	-0.0124477	0.0963085
Other nonspecific (abnormal) findings on radiological and other examinations of body structure	44837449	0.734203	0.0171628	0.0504709	0.218	266186	57826	0.787006	-0.0137099	0.0507999
Cholesterolosis of gallbladder	35208377	0.73441	-0.0238489	0.0704514	0.206	266186	57826	0.489012	-0.0489348	0.071043
Other specified periodontal diseases	44830127	0.734563	0.0357521	0.105157	0.258	266186	57826	0.596081	-0.0561085	0.106295
Hypercalcemia	435511	0.734614	0.00985598	0.0290515	0.231	266186	57826	0.543817	-0.0177171	0.0292258
Other specific personality disorders	45557214	0.734697	0.0418787	0.123103	0.208	266186	57826	0.267673	-0.136627	0.124741
Intervertebral disc disorder of lumbar region with myelopathy	141104	0.734722	0.0111156	0.0327734	0.224	266186	57826	0.384672	-0.0286309	0.033012
Cervical disc disorder with radiculopathy	4067313	0.734754	0.0177274	0.0522434	0.225	266186	57826	0.456749	-0.0390767	0.0526804
Leiomyoma of uterus	1567784	0.735021	-0.0501684	0.148926	0.206	266186	57826	0.713247	-0.0545052	0.14907
Slow transit constipation	44824326	0.735669	-0.029481	0.0875543	0.218	266186	57826	0.349431	-0.0821925	0.0884647
Inflammation of sacroiliac joint	4208390	0.735746	0.0124236	0.0367727	0.221	266186	57826	0.388233	-0.0318551	0.0370178
Drug-induced obesity	35207021	0.736016	0.0378728	0.111948	0.212	266186	57826	0.722192	0.0402283	0.112738
Contusion of back	44827112	0.736294	0.0305765	0.0905525	0.222	266186	57826	0.302685	-0.0936173	0.0915525
Collagenous colitis	4000167	0.736458	0.0507467	0.150066	0.212	266186	57826	0.926352	0.0139504	0.150725
Other joint derangement, not elsewhere classified, lower leg	44830339	0.73666	-0.0277889	0.0828518	0.203	266186	57826	0.549727	-0.0496594	0.0834003
Malocclusion, unspecified	44826693	0.736692	-0.0429847	0.128344	0.211	266186	57826	0.652538	-0.0578412	0.129138
Acute periodontitis	132943	0.736737	-0.0380818	0.11364	0.233	266186	57826	0.164183	-0.157455	0.114642
Abnormal sputum	35211288	0.736767	-0.0387559	0.115666	0.238	266186	57826	0.220668	-0.142285	0.117482
Arteritis	314659	0.736985	0.0227724	0.0676672	0.217	266186	57826	0.640283	-0.031839	0.0683235
Multiple myeloma, without mention of having achieved remission	44833335	0.737006	-0.0378363	0.113018	0.239	266186	57826	0.770908	-0.0331067	0.114001
Other unilateral secondary osteoarthritis of knee	35208775	0.737086	0.0427818	0.126957	0.228	266186	57826	0.729114	0.0444063	0.127735
Attention and concentration deficit	45582710	0.73713	0.0170728	0.0507768	0.177	266186	57826	0.814676	0.011969	0.0510019
Musculoskeletal fibromatosis	4271024	0.737408	-0.0479715	0.143702	0.214	266186	57826	0.610387	-0.073427	0.145055
Secondary malignant neoplasm of intrapelvic lymph nodes	200959	0.737523	-0.041326	0.123762	0.222	266186	57826	0.811379	-0.0296601	0.124607
Secondary and unspecified malignant neoplasm of intrapelvic lymph nodes	35206324	0.737523	-0.041326	0.123762	0.222	266186	57826	0.811379	-0.0296601	0.124607
Other instability, left shoulder	45596548	0.73756	0.0458881	0.136342	0.197	266186	57826	0.725473	0.0484259	0.137275
Contusion of anterior abdominal wall	4056006	0.737659	0.019235	0.0573286	0.22	266186	57826	0.246562	-0.0666892	0.0578822
Diverticulitis of large intestine without perforation or abscess without bleeding	45605944	0.738098	0.0144029	0.0430217	0.226	266186	57826	0.748393	-0.0138508	0.0432314
Trigger finger, right ring finger	45572508	0.738141	0.0191328	0.0571358	0.229	266186	57826	0.991474	-0.000614	0.0574592
Diabetes mellitus due to underlying condition without complications	45571652	0.738278	0.0363156	0.108357	0.237	266186	57826	0.735957	-0.0369669	0.109951
Postinflammatory hyperpigmentation	35208656	0.738407	0.0185479	0.0554555	0.236	266186	57826	0.626688	0.0273154	0.0560374
Internal hemorrhoids grade III	36715918	0.738488	-0.0325722	0.0978478	0.218	266186	57826	0.398131	-0.0831577	0.099129
Hordeolum externum right upper eyelid	45581525	0.73876	0.0329004	0.0983631	0.217	266186	57826	0.995554	-0.000554	0.099376
Synovial cyst	72712	0.738924	0.0340462	0.101848	0.227	266186	57826	0.708155	0.0384214	0.102294
Secondary malignant neoplasm of left lung	46273652	0.738951	0.0327206	0.0979122	0.231	266186	57826	0.898532	0.0125959	0.0986733
Blister of foot without infection	132761	0.738951	-0.0403527	0.121514	0.225	266186	57826	0.108783	-0.194369	0.123159
Stiffness of joint, not elsewhere classified, ankle and foot	44832652	0.739369	-0.0465225	0.140456	0.201	266186	57826	0.516732	-0.0913775	0.142124
Loose body in knee	44829203	0.739586	-0.0349352	0.105428	0.22	266186	57826	0.614147	-0.0532351	0.106085
Acquired hallux valgus	75911	0.739586	-0.0093571	0.0281705	0.231	266186	57826	0.184085	-0.0376274	0.0284097
Primary osteoarthritis, left ankle and foot	45601354	0.739652	-0.0101434	0.0305488	0.226	266186	57826	0.254462	-0.0349707	0.0307733
Removal of other organ (partial) (total) causing abnormal patient reaction, or later complication, without mention of misadventure at time of operation	44829535	0.739833	-0.0390573	0.118029	0.217	266186	57826	0.537752	-0.0728269	0.118948
Degeneration of lumbar or lumbosacral intervertebral disc	44832658	0.740226	0.00837481	0.0252431	0.234	266186	57826	0.141108	-0.037329	0.0254356
Open angle with borderline findings, high risk, bilateral	45557412	0.740268	-0.0230417	0.0696309	0.253	266186	57826	0.507719	-0.0464075	0.0703062
Other specified extrapyramidal and movement disorders	45533133	0.740334	0.0354669	0.106651	0.198	266186	57826	0.773047	0.0309856	0.107124
Acute deep vein thrombosis of lower limb	43531681	0.740483	0.0120489	0.0363422	0.233	266186	57826	0.613157	-0.0185189	0.036684
Unspecified menopausal and postmenopausal disorder	44822062	0.741265	0.0165761	0.0501335	0.224	266186	57826	0.977141	-0.0014425	0.0503487
Breech presentation without mention of version, delivered, with or without mention of antepartum condition	44825606	0.741317	-0.0443368	0.134907	0.184	266186	57826	0.604202	-0.0698563	0.135695
Secondary malignant neoplasm of skin	136354	0.741726	0.0497219	0.150196	0.223	266186	57826	0.803812	0.0377455	0.151435
Mucopurulent chronic bronchitis	35208015	0.74174	-0.0402641	0.122621	0.219	266186	57826	0.166539	-0.168299	0.123447
Hyperventilation	35211279	0.741951	-0.0496334	0.151481	0.186	266186	57826	0.471377	-0.108645	0.152448
Hordeolum externum left lower eyelid	45538153	0.741957	-0.0349533	0.106509	0.201	266186	57826	0.618376	-0.053095	0.107114
Acute gingivitis, plaque induced	44832438	0.742082	0.0369315	0.111928	0.274	266186	57826	0.378532	-0.0997905	0.114072
Horseshoe tear of retina without detachment	44832298	0.742235	-0.03826	0.116708	0.232	266186	57826	0.682549	-0.0480324	0.117913
Orchitis and epididymitis, unspecified	44824354	0.742396	-0.0243517	0.0742386	0.235	266186	57826	0.16406	-0.104473	0.0757003
Tension headache	44836987	0.742422	-0.0154749	0.0471512	0.212	266186	57826	0.263391	-0.0528766	0.0474969
Unequal limb length (acquired), unspecified site	45591770	0.742489	-0.0268126	0.0818057	0.213	266186	57826	0.66061	-0.0359542	0.0821519
After-cataract not obscuring vision following extraction of cataract	441846	0.742719	-0.0480954	0.147133	0.229	266186	57826	0.623812	-0.0722264	0.148178
Sprain of foot	436253	0.742719	-0.0143127	0.0436605	0.199	266186	57826	0.165752	-0.0605485	0.0439283
Strain of unspecified muscle, fascia and tendon at shoulder and upper arm level, right arm, initial encounter	45539962	0.742727	-0.0264833	0.0808701	0.218	266186	57826	0.343123	-0.0767403	0.0814867
Pain in right hip	45562699	0.74286	0.00571337	0.0174082	0.222	266186	57826	0.0842092	-0.0302436	0.0175509
Diabetes insipidus	30968	0.742888	0.0448027	0.136032	0.217	266186	57826	0.850732	0.0257848	0.136705
Congenital malformation of pancreas	4342875	0.743002	0.0476483	0.144707	0.221	266186	57826	0.931969	0.012452	0.145704
Contusion of abdominal wall	44831722	0.743032	-0.0360281	0.110257	0.211	266186	57826	0.192627	-0.143265	0.111366
Syringomyelia and syringobulbia	377539	0.743241	-0.0501325	0.153785	0.195	266186	57826	0.592504	-0.0822461	0.154868
Disorder of bone and cartilage, unspecified	44830366	0.743355	-0.0066091	0.0201942	0.221	266186	57826	0.236436	-0.0240073	0.0203076
Aneurysm of heart	438168	0.743424	0.031882	0.0971345	0.23	266186	57826	0.840833	0.0196365	0.0976141
Leukoplakia of vulva	35209461	0.743448	-0.0300784	0.0921643	0.201	266186	57826	0.704534	-0.0349459	0.0924588
Failed medical induction of labor	438491	0.743526	0.0493593	0.15012	0.188	266186	57826	0.657975	0.067157	0.150691
Soft tissue injury	4083964	0.743667	0.012124	0.0370378	0.22	266186	57826	0.409184	-0.030735	0.037336
Puncture wound without foreign body, right foot, initial encounter	45569982	0.743843	0.0472208	0.143936	0.234	266186	57826	0.922459	-0.0140955	0.144979
Loss of hair	4175525	0.743879	-0.033106	0.101661	0.187	266186	57826	0.766594	-0.0301855	0.101994
Disorder of urethra	200450	0.74388	-0.0295306	0.0906237	0.217	266186	57826	0.586327	-0.0495424	0.0914388
Fracture of lower leg	4185758	0.744234	-0.0481094	0.148147	0.199	266186	57826	0.610408	-0.0756127	0.149474
Nonvenomous insect bite with infection	136575	0.744284	0.0409155	0.124977	0.22	266186	57826	0.943553	-0.00892	0.126078
Hemangioma of intra-abdominal structures	45605347	0.744486	-0.0239867	0.07376	0.207	266186	57826	0.359613	-0.0679171	0.0745904
Familial hypercholesterolemia	4134862	0.745016	-0.0277023	0.0853981	0.209	266186	57826	0.791481	-0.0226672	0.0859115
Vertebrogenic low back pain	766413	0.745024	-0.0373521	0.115237	0.222	266186	57826	0.557537	-0.0675565	0.115866
Other lesions of median nerve, left upper limb	45547751	0.745197	0.042159	0.129245	0.224	266186	57826	0.89645	0.0169321	0.129907
Infection and inflammatory reaction due to other cardiac and vascular devices, implants and grafts, initial encounter	45599772	0.745725	0.0326625	0.100465	0.25	266186	57826	0.650089	-0.0459078	0.101552
Tension-type headache	376382	0.745779	-0.0096256	0.0297134	0.214	266186	57826	0.195132	-0.0386339	0.0299166
Residual foreign body in soft tissue	44821161	0.746398	-0.0325192	0.100843	0.223	266186	57826	0.255514	-0.115013	0.102138
Visual field defect	377286	0.746663	-0.0163355	0.0506382	0.225	266186	57826	0.432307	-0.039974	0.0510771
Dental caries	44819753	0.746784	0.02985	0.0922159	0.235	266186	57826	0.264164	-0.10352	0.0934868
Single subsegmental pulmonary embolism without acute cor pulmonale	1553749	0.746846	0.0383452	0.11843	0.251	266186	57826	0.831399	-0.0254565	0.119801
Sprain of cruciate ligament of knee	44830516	0.746925	0.0265186	0.0819709	0.201	266186	57826	0.905873	0.00977993	0.082633
Seborrhea	44829186	0.746984	0.0336962	0.104124	0.215	266186	57826	0.779356	-0.0295405	0.105718
Hyperemesis gravidarum	4030872	0.747027	-0.0482424	0.150334	0.169	266186	57826	0.660139	-0.0658041	0.150697
Primary malignant neoplasm of kidney	198985	0.747165	-0.0189992	0.0590281	0.232	266186	57826	0.782435	-0.0163625	0.0593334
Accidental laceration during a procedure	4055231	0.747174	-0.0364319	0.113382	0.217	266186	57826	0.473964	-0.0811773	0.114178
Osteoarthrosis, unspecified whether generalized or localized, forearm	44831490	0.747186	-0.0326253	0.101495	0.229	266186	57826	0.535836	-0.0627811	0.101946
Disorder of basal ganglia	378144	0.747584	0.0468147	0.144963	0.264	266186	57826	0.927624	-0.0133428	0.147031
Corneal edema, unspecified	44821898	0.747944	-0.0428401	0.133809	0.224	266186	57826	0.778807	-0.0377315	0.134771
Fingernail injury	4154164	0.748237	-0.0396687	0.12405	0.205	266186	57826	0.731914	-0.0425995	0.124835
Squamous blepharitis of upper eyelid	45763828	0.748397	-0.0324326	0.101404	0.221	266186	57826	0.647119	-0.0464778	0.101943
Bipolar I disorder, most recent episode hypomanic	4150985	0.74858	0.0392902	0.122153	0.217	266186	57826	0.189126	-0.160578	0.123968
Peripheral nerve disease	4117779	0.748683	0.0107251	0.0334474	0.229	266186	57826	0.0833155	-0.0583234	0.0338355
Diverticulosis of small intestine without perforation or abscess without bleeding	45567315	0.74885	0.0327656	0.10206	0.237	266186	57826	0.902653	-0.0125303	0.102552
Abnormal sputum	433596	0.749069	0.0285702	0.0891168	0.249	266186	57826	0.466593	-0.0655201	0.0904456
Spondylolisthesis	4167097	0.74909	0.0113685	0.0355111	0.228	266186	57826	0.538515	-0.0219498	0.0357506
Peripheral venous insufficiency	321596	0.749473	-0.0076613	0.0240055	0.231	266186	57826	0.284782	-0.0257749	0.0241435
Conductive hearing loss	377888	0.749602	0.0153763	0.0481108	0.214	266186	57826	0.974427	-0.0015545	0.0485004
Spinal stenosis, unspecified region	44823368	0.749695	0.0168608	0.0527759	0.239	266186	57826	0.513317	-0.0346701	0.053185
Low blood pressure reading	314171	0.749704	0.0263689	0.0824681	0.231	266186	57826	0.684129	-0.0336912	0.083046
Closed fracture of head of radius	44831653	0.749732	0.0343097	0.107216	0.212	266186	57826	0.94204	-0.0078716	0.108342
Chronic ethmoidal sinusitis	44820881	0.749736	-0.0253225	0.0795714	0.207	266186	57826	0.674607	-0.0335231	0.0800945
Familial hypercholesterolemia	37200313	0.750172	-0.0274319	0.0863697	0.209	266186	57826	0.796633	-0.0223449	0.0868835
Intestinal disaccharidase deficiencies and disaccharide malabsorption	44819517	0.750212	-0.0181721	0.0571735	0.215	266186	57826	0.502975	-0.0384018	0.0575263
Primary squamous cell carcinoma of skin of left upper limb	605478	0.750277	0.0387965	0.121467	0.224	266186	57826	0.848517	0.023382	0.122155
Supervision of other high risk pregnancies, first trimester	45558199	0.750351	0.0387866	0.121424	0.179	266186	57826	0.851554	0.0229116	0.122153
Other headache syndromes	44826550	0.750351	-0.0348514	0.109901	0.197	266186	57826	0.609241	-0.0563075	0.110741
Iodine-deficiency-related endemic goiter	4152370	0.750399	-0.0249376	0.078574	0.201	266186	57826	0.953916	-0.0045515	0.0787942
Hypertensive crisis, unspecified	37200495	0.750643	-0.0467998	0.147826	0.241	266186	57826	0.396645	-0.125234	0.149213
Nocturia	45582701	0.750751	-0.0080806	0.0254538	0.233	266186	57826	0.738799	-0.0085464	0.0256465
Giant cell arteritis	44833584	0.750786	0.0463319	0.145346	0.254	266186	57826	0.874117	0.0231716	0.145992
Other esophagitis	44822017	0.750931	0.0268137	0.0842794	0.227	266186	57826	0.579967	-0.0471267	0.08549
Mild intermittent asthma, uncomplicated	45548116	0.751012	-0.0073451	0.0231625	0.204	266186	57826	0.296211	-0.0243296	0.0233378
First-degree perineal laceration, delivered, with or without mention of antepartum condition	44837280	0.751056	-0.0220253	0.0695753	0.187	266186	57826	0.655394	-0.0310886	0.0698702
Basal cell carcinoma of skin of left ear and external auricular canal	45590892	0.751166	-0.0480933	0.152356	0.211	266186	57826	0.96605	-0.0064987	0.15278
Trauma to perineum and/or vulva during delivery	432975	0.751334	-0.027487	0.0869903	0.166	266186	57826	0.677223	-0.0362517	0.0874142
Deep venous thrombosis	4133004	0.751343	0.0470599	0.147942	0.241	266186	57826	0.84671	0.0289655	0.149484
Aortic ectasia, unspecified site	45586630	0.751422	-0.0221823	0.0701608	0.228	266186	57826	0.717867	-0.0254547	0.0706025
Unspecified malignant neoplasm of skin, site unspecified	44819433	0.75147	0.0311276	0.0980066	0.219	266186	57826	0.757665	0.0304875	0.0985371
Essential thrombocythemia	44833360	0.751546	0.028314	0.0892148	0.23	266186	57826	0.982621	0.00195756	0.0898511
Hyperventilation	44823449	0.751873	0.049553	0.156031	0.216	266186	57826	0.790534	-0.0417759	0.157855
Atrial premature depolarization	35207786	0.751972	0.0126986	0.0401379	0.228	266186	57826	0.892494	-0.0054636	0.0404442
Erectile dysfunction due to diseases classified elsewhere	45582411	0.751985	-0.0252871	0.0801758	0.247	266186	57826	0.443362	-0.0620576	0.0813426
Thyrotoxicosis	138387	0.752274	0.0120635	0.03818	0.223	266186	57826	0.525428	-0.0243727	0.0384598
Orthopnea	45597165	0.752341	-0.0222422	0.0706119	0.244	266186	57826	0.18253	-0.0943456	0.0712971
Pain in right shoulder	45591807	0.752358	0.00487764	0.0154535	0.226	266186	57826	0.184541	-0.0206304	0.0155686
Disorder of autonomic nervous system	434633	0.752526	0.0223596	0.07076	0.194	266186	57826	0.714996	-0.0260577	0.0715358
Derangement of lateral meniscus	437954	0.752847	-0.0209672	0.0667134	0.214	266186	57826	0.620231	-0.0331495	0.0670969
Multiple fractures of ribs, unspecified side, initial encounter for closed fracture	45597447	0.752875	0.0338085	0.107073	0.235	266186	57826	0.411072	-0.0885475	0.108498
Magnesium deficiency	4029273	0.752948	-0.0485188	0.154839	0.21	266186	57826	0.485266	-0.107432	0.155455
Mixed conductive and sensorineural hearing loss, bilateral	436421	0.75329	0.0190122	0.0603913	0.229	266186	57826	0.937568	-0.0047627	0.06083
Localized, secondary osteoarthritis	80802	0.753297	-0.0354049	0.113002	0.222	266186	57826	0.535654	-0.0699618	0.11364
Mechanical breakdown of cardiac device	4008709	0.753361	-0.0379262	0.121104	0.226	266186	57826	0.669126	-0.0517858	0.121723
Contusion	441737	0.754187	0.0133524	0.0425936	0.222	266186	57826	0.349669	-0.0400019	0.0429167
Gas pain	45592410	0.754326	-0.0203075	0.0650125	0.209	266186	57826	0.628469	-0.03154	0.0653658
Presbyacusis	44830071	0.754402	0.0421274	0.134192	0.244	266186	57826	0.834118	0.028349	0.135054
Blepharochalasis	375551	0.754445	-0.0378396	0.121396	0.217	266186	57826	0.748939	-0.0388224	0.121733
Cyst of Bartholin's gland duct	259865	0.754461	0.0270123	0.0861502	0.204	266186	57826	0.975684	0.00263629	0.0864706
Acute maxillary sinusitis	141323	0.754463	-0.007403	0.0236851	0.193	266186	57826	0.398032	-0.0200737	0.0237925
Unspecified open wound, right lower leg, initial encounter	45603546	0.754522	-0.0236365	0.0757465	0.228	266186	57826	0.229791	-0.0908661	0.0762455
Other general symptoms and signs	45587523	0.75522	-0.0057788	0.0185441	0.212	266186	57826	0.0663039	-0.034219	0.0186826
Migraine without aura, not intractable, without status migrainosus	45533136	0.755335	0.00969569	0.0310868	0.187	266186	57826	0.940409	0.00233482	0.0312257
Spontaneous abortion, without mention of complication, complete	44831364	0.755453	-0.039326	0.126766	0.182	266186	57826	0.753717	-0.0397203	0.127106
Other intervertebral disc disorders, lumbar region	45543611	0.755456	0.0305606	0.0978635	0.229	266186	57826	0.725425	-0.0346132	0.0988403
Premenopausal menorrhagia	44825570	0.755542	0.0255752	0.0819661	0.23	266186	57826	0.800797	0.0208541	0.0825054
Fracture of unspecified metatarsal bone(s), unspecified foot, initial encounter for closed fracture	45594246	0.755628	-0.0396208	0.127778	0.205	266186	57826	0.433789	-0.10028	0.129293
Foreign body on external eye	433909	0.755689	-0.0243493	0.0784301	0.213	266186	57826	0.512067	-0.0515687	0.0790186
Carpal tunnel syndrome, unspecified upper limb	45605567	0.755829	-0.011357	0.0365568	0.225	266186	57826	0.246672	-0.0424747	0.0367931
Blister of foot and toe(s), without mention of infection	44821359	0.755923	-0.0368967	0.119076	0.227	266186	57826	0.100579	-0.19487	0.120585
Heterozygous thalassemia	4023612	0.756065	-0.0326685	0.10547	0.211	266186	57826	0.955022	0.00597523	0.105884
Subarachnoid hemorrhage	44820872	0.756285	0.0345766	0.111093	0.244	266186	57826	0.601996	-0.0584513	0.112592
Osteoarthritis of knee, unspecified	35208776	0.756366	0.0102754	0.0330935	0.248	266186	57826	0.931743	0.00285029	0.0332706
Disorder of skin and/or subcutaneous tissue	200174	0.756598	-0.0046147	0.0148929	0.211	266186	57826	0.0409122	-0.0306219	0.0150072
Cystic kidney disease, unspecified	44835056	0.757046	0.0179254	0.0578575	0.238	266186	57826	0.997134	-0.000209	0.0582425
Unspecified disorder of uterus	44827906	0.757059	0.0273127	0.0880824	0.227	266186	57826	0.869542	0.0145737	0.0886233
Viral upper respiratory tract infection	4085100	0.757088	-0.0196729	0.0637271	0.187	266186	57826	0.375664	-0.0566417	0.0642875
Myoneural disorder	377263	0.757182	-0.0276302	0.089599	0.201	266186	57826	0.523068	-0.0573099	0.0902192
Drug-induced myopathy	4347287	0.757259	-0.044661	0.145055	0.227	266186	57826	0.651965	-0.0656121	0.146289
Abnormal glucose tolerance of mother, unspecified as to episode of care or not applicable	44829117	0.757424	-0.031309	0.101684	0.184	266186	57826	0.805813	-0.0249837	0.101882
Acetonuria	35211449	0.757642	-0.0448104	0.145819	0.203	266186	57826	0.571678	-0.0823063	0.146623
Neoplasm related pain (acute) (chronic)	44833437	0.757678	-0.0327116	0.106315	0.232	266186	57826	0.320068	-0.106003	0.10753
Displaced fracture of proximal phalanx of left lesser toe(s), initial encounter for closed fracture	45546012	0.757751	0.0413504	0.133576	0.224	266186	57826	0.864659	-0.023019	0.135318
Carcinoma in situ of skin	138996	0.75778	-0.0246621	0.0801535	0.21	266186	57826	0.584442	-0.0439549	0.0806952
Melanoma in situ of trunk	4031109	0.75785	-0.047644	0.155268	0.196	266186	57826	0.76024	-0.0474058	0.156066
Other conditions of brain	44819597	0.757919	0.0203987	0.0660693	0.23	266186	57826	0.777836	-0.0188044	0.0667526
Contusion of unspecified foot, initial encounter	45574808	0.758109	0.0478275	0.154605	0.207	266186	57826	0.791187	-0.0413166	0.156631
Dermatochalasis of left upper eyelid	45571861	0.758127	-0.0128761	0.0418602	0.218	266186	57826	0.600544	-0.0219606	0.0420192
Hydrocele of testis	4131791	0.758656	0.0259915	0.0844237	0.253	266186	57826	0.750703	-0.0272103	0.0858196
Spondylosis	4227449	0.758748	0.0145455	0.0473032	0.233	266186	57826	0.394404	-0.0404977	0.047708
Anisometropia	375547	0.759035	0.0221039	0.0719166	0.22	266186	57826	0.642327	0.0336678	0.0722744
Strain of muscle, fascia and tendon of the posterior muscle group at thigh level, left thigh, initial encounter	45550369	0.759061	0.0315377	0.102523	0.21	266186	57826	0.68785	0.0416108	0.103172
Basal cell carcinoma of skin of lip	45552253	0.75911	0.0462714	0.150241	0.216	266186	57826	0.804012	0.0375334	0.150723
Foot pain	4169905	0.759207	0.00730895	0.023831	0.226	266186	57826	0.0491539	-0.0472439	0.0241029
Dysphonia	35211382	0.759268	0.00902618	0.0294326	0.22	266186	57826	0.780311	-0.0082521	0.0296066
Retinal hemorrhage	44821873	0.759387	-0.0273209	0.0894079	0.232	266186	57826	0.828155	-0.0194779	0.0898787
Myasthenia gravis without (acute) exacerbation	45557252	0.759451	0.0347207	0.113041	0.221	266186	57826	0.614907	0.0573185	0.113356
Abducens nerve palsy	381572	0.759556	0.0321908	0.104892	0.236	266186	57826	0.789455	0.0282465	0.105536
Eczematous dermatitis of eyelid	44834682	0.759875	-0.0398561	0.130923	0.189	266186	57826	0.732104	-0.0448053	0.131467
Mineral deficiency, not elsewhere classified	44828802	0.760012	0.0427987	0.139565	0.216	266186	57826	0.70724	0.0529027	0.14019
Acute appendicitis without mention of peritonitis	44830152	0.760158	-0.0249679	0.0819784	0.205	266186	57826	0.535687	-0.0509977	0.0827244
Closed fracture of metacarpal bone	436839	0.760213	-0.0206074	0.067643	0.22	266186	57826	0.142129	-0.0994363	0.0683182
Pain in left foot	765131	0.760343	0.00522462	0.0171218	0.219	266186	57826	0.0460942	-0.0343799	0.0172792
Rectal polyp	35208306	0.760644	0.0105172	0.0344933	0.225	266186	57826	0.574794	-0.0194404	0.0347084
Nonvenomous insect bite	443545	0.760742	0.0293706	0.0961814	0.202	266186	57826	0.983086	-0.0020474	0.0965946
Allergic asthma	4191479	0.760937	-0.0382538	0.12621	0.19	266186	57826	0.850964	-0.0237836	0.12688
Epigastric abdominal tenderness	45534428	0.760966	0.0284878	0.0934195	0.231	266186	57826	0.714464	-0.0343836	0.0942443
Proliferative diabetic retinopathy	44833465	0.761132	0.0287026	0.0942236	0.27	266186	57826	0.697923	0.0369213	0.0948763
Pruritus ani	35208491	0.761192	-0.0238898	0.0787767	0.212	266186	57826	0.532083	-0.0495658	0.0796745
Superficial foreign body	40492403	0.761223	0.042428	0.139074	0.213	266186	57826	0.957518	0.00749666	0.140637
Hereditary corneal dystrophy	374043	0.761395	0.029271	0.0961458	0.225	266186	57826	0.828036	0.0210373	0.0966686
Migraine without aura, with intractable migraine, so stated, without mention of status migrainosus	44827699	0.761602	-0.0264317	0.0873516	0.188	266186	57826	0.587963	-0.0472674	0.0876456
Pseudarthrosis after fusion or arthrodesis	4069320	0.7617	0.0362164	0.119055	0.229	266186	57826	0.752452	-0.0378281	0.120316
Unspecified disorder of refraction	35207568	0.761927	0.00916402	0.0302265	0.226	266186	57826	0.981308	-0.000713	0.0304305
Spinal cord compression	4322945	0.761993	-0.0234592	0.0776072	0.236	266186	57826	0.330679	-0.0756582	0.0782528
Previous bariatric surgery in mother complicating childbirth	45757094	0.762388	0.0485998	0.159957	0.188	266186	57826	0.748238	0.0519149	0.160916
Adhesive capsulitis of shoulder	44825710	0.762438	0.0143943	0.0475616	0.231	266186	57826	0.817386	-0.0110585	0.0479347
Excessive fetal growth, affecting management of mother, antepartum condition or complication	44826805	0.762518	-0.027624	0.091669	0.182	266186	57826	0.756895	-0.0283661	0.0918912
Pre-existing hypertension in obstetric context	4311246	0.762743	0.0298806	0.0986898	0.185	266186	57826	0.754048	0.0311558	0.0991399
Open wound of lip without complication	139179	0.762757	0.0290889	0.096131	0.234	266186	57826	0.476348	-0.0690731	0.0975241
Incontinence without sensory awareness	45592133	0.762864	-0.0325395	0.108153	0.224	266186	57826	0.608217	-0.055481	0.108749
Malignant neoplasm of bladder, part unspecified	44836840	0.763028	0.0282882	0.0935988	0.238	266186	57826	0.926223	-0.0087182	0.0942184
Aortic valve disorders	44820866	0.763129	0.0118511	0.0392858	0.234	266186	57826	0.894043	0.00526711	0.0395292
Other dorsalgia	45557903	0.76318	0.0182771	0.0605651	0.228	266186	57826	0.518416	-0.0394064	0.0612199
Disorder of male genital organs, unspecified	35209353	0.764012	-0.0248054	0.0827951	0.234	266186	57826	0.262215	-0.0940349	0.0844965
Sprain of cruciate ligament of knee	74189	0.764073	0.0241422	0.0802521	0.2	266186	57826	0.920336	0.00809512	0.0808809
Major depressive disorder, recurrent, mild	35207156	0.764088	0.0097106	0.0323283	0.207	266186	57826	0.260908	-0.0365445	0.0326082
Thigh pain	4302739	0.764636	0.0105492	0.0352042	0.232	266186	57826	0.332606	-0.03431	0.0355092
Acne vulgaris	4227594	0.764875	-0.0108799	0.0364156	0.171	266186	57826	0.993793	0.000285	0.036677
Calculus of kidney and ureter	4148260	0.764932	0.0184676	0.0616582	0.212	266186	57826	0.762748	-0.0187155	0.0621017
Dental caries on pit and fissure surface penetrating into dentin	45572180	0.765067	-0.0221931	0.0743977	0.244	266186	57826	0.227715	-0.0900336	0.0751627
Dental caries on pit and fissure surface penetrating into dentin	45757232	0.765067	-0.0221931	0.0743977	0.244	266186	57826	0.227715	-0.0900336	0.0751627
Other fracture of upper and lower end of left fibula, subsequent encounter for closed fracture with routine healing	45584343	0.765074	-0.0365421	0.122701	0.208	266186	57826	0.438393	-0.0951247	0.123813
Varicose veins of lower extremities with other complications	44821967	0.765213	-0.0148097	0.0496556	0.215	266186	57826	0.597457	-0.0263033	0.0499261
Conjunctivochalasis	375817	0.765233	-0.0390684	0.131259	0.236	266186	57826	0.832826	-0.0277532	0.131785
Adhesive capsulitis of shoulder	77644	0.765318	0.0131705	0.0440733	0.231	266186	57826	0.836706	-0.0091486	0.0444205
Pain in joint, site unspecified	44821143	0.765422	0.0073518	0.0246256	0.223	266186	57826	0.270713	-0.0272785	0.0248193
Effusion, left ankle	45601422	0.765828	0.0168665	0.0565497	0.23	266186	57826	0.664604	-0.0246195	0.0568994
Unspecified acquired deformity of right lower leg	45553120	0.765892	-0.0405916	0.136822	0.219	266186	57826	0.653562	-0.0615914	0.137975
Swelling or mass of eye	44834697	0.766014	-0.0323217	0.108915	0.222	266186	57826	0.306109	-0.111753	0.110223
Sprain of lumbosacral (joint) (ligament)	44822399	0.76611	0.0246277	0.0826151	0.227	266186	57826	0.787878	-0.0222955	0.08302
Attention-deficit hyperactivity disorder, other type	35207264	0.766415	0.0422445	0.141586	0.18	266186	57826	0.929626	-0.0126232	0.143113
Acute venous embolism and thrombosis of deep vessels of distal lower extremity	44819730	0.766761	-0.0291611	0.0985646	0.224	266186	57826	0.538594	-0.0608338	0.0994441
Allergic conjunctivitis	43021807	0.766994	0.0319533	0.107509	0.2	266186	57826	0.645548	0.0499264	0.108034
Pain due to neoplastic disease	44784631	0.767129	0.0155866	0.0525661	0.235	266186	57826	0.167022	-0.0731084	0.0532166
Other diseases of pharynx	35208009	0.767187	-0.0186769	0.0631904	0.216	266186	57826	0.419278	-0.0511677	0.0636352
Late effect of musculoskeletal strain	4176755	0.7675	-0.0345795	0.117339	0.205	266186	57826	0.718611	-0.0423159	0.117899
Disorder of the larynx	31602	0.767593	0.013703	0.0463144	0.226	266186	57826	0.934916	-0.0038042	0.0465994
Abdominal or pelvic swelling, mass, or lump, unspecified site	44833924	0.767777	-0.0136063	0.0461319	0.224	266186	57826	0.362173	-0.0421753	0.0464471
Mitral valve insufficiency and aortic valve insufficiency	44826633	0.767826	0.0313799	0.10601	0.237	266186	57826	0.798319	0.0272638	0.106454
Intrinsic asthma	4145497	0.768042	-0.0205686	0.0698691	0.211	266186	57826	0.455204	-0.0522884	0.070347
Vasomotor rhinitis	35207971	0.768597	-0.0191751	0.0652892	0.211	266186	57826	0.698925	-0.0253087	0.0655858
Pregnancy examination or test, negative result	44822751	0.768601	0.0132034	0.0448243	0.192	266186	57826	0.796191	-0.0116295	0.0450736
Nipple discharge	45534136	0.768693	0.0197821	0.0671429	0.2	266186	57826	0.734932	-0.0228134	0.0675221
Other seborrheic dermatitis	35208453	0.768796	-0.0219541	0.0748316	0.221	266186	57826	0.65847	-0.0331515	0.0752157
Symptomatic states associated with artificial menopause	44836061	0.768879	-0.0294585	0.100532	0.204	266186	57826	0.511096	-0.0658787	0.10087
Other symptoms involving head and neck	44832716	0.769124	0.0169419	0.057632	0.214	266186	57826	0.985191	-0.0010758	0.0579644
Sequela of intracranial injury	43530691	0.769336	0.0251498	0.0855695	0.215	266186	57826	0.532716	-0.0535932	0.0863098
Male urinary stress incontinence	40480232	0.76944	-0.0357373	0.122278	0.244	266186	57826	0.729443	-0.0425786	0.123523
Cardiac arrhythmia, unspecified	35207791	0.769674	0.00684151	0.0233532	0.222	266186	57826	0.310439	-0.0238307	0.0235377
Other specified sites of sprains and strains	44823538	0.770646	0.019777	0.0677234	0.227	266186	57826	0.72045	-0.0244033	0.0683328
Contact dermatitis	134438	0.770705	-0.0088583	0.0304176	0.203	266186	57826	0.277179	-0.0332156	0.030655
Vaginal irritation	4058568	0.770719	-0.0458463	0.158048	0.179	266186	57826	0.829776	-0.0339287	0.158358
Dermatophytosis of the body	44836810	0.770801	-0.016055	0.0551873	0.218	266186	57826	0.35151	-0.0516706	0.0557064
Benign neoplasm of unspecified adrenal gland	45591000	0.771252	-0.026455	0.0912003	0.226	266186	57826	0.284	-0.097516	0.0917705
Other intra-abdominal and pelvic swelling, mass and lump	45548953	0.771305	-0.0174873	0.060256	0.216	266186	57826	0.436833	-0.0470617	0.0607741
Epidermal thickening, unspecified	35208673	0.771324	0.0179293	0.0615983	0.24	266186	57826	0.600096	-0.0325069	0.0621652
Calculus of bile duct without obstruction	4284982	0.771661	-0.0152691	0.0526882	0.208	266186	57826	0.360048	-0.0483268	0.0530289
Other specified abnormal uterine and vaginal bleeding	35209480	0.771686	-0.0134979	0.0465762	0.19	266186	57826	0.390933	-0.0400024	0.0468005
Other amnesia	35211349	0.772071	0.00706987	0.0243934	0.224	266186	57826	0.395297	-0.0208344	0.0245491
Prepatellar bursitis, left knee	45577334	0.772156	0.040117	0.138052	0.224	266186	57826	0.864688	0.0237213	0.138912
Other lesions of median nerve, right upper limb	45547750	0.772327	-0.0332737	0.11535	0.214	266186	57826	0.592945	-0.0616858	0.116031
Unilateral primary osteoarthritis of first carpometacarpal joint, unspecified hand	45533745	0.772691	-0.0406258	0.14117	0.212	266186	57826	0.635661	-0.0668635	0.14199
Other specified disorders of ear, bilateral	45543154	0.772703	-0.0174976	0.0606777	0.202	266186	57826	0.704945	-0.0230774	0.0610758
Corneal ulcer, unspecified	44833496	0.773005	-0.0332582	0.115646	0.215	266186	57826	0.667537	-0.0498436	0.116554
Insect bite (nonvenomous), left lower leg, initial encounter	45598706	0.773043	-0.0373707	0.130037	0.204	266186	57826	0.479837	-0.0921528	0.131528
Transplanted heart valve present	42538119	0.773213	0.0129794	0.0449918	0.234	266186	57826	0.798136	-0.0115777	0.0453103
Acute stress reaction	35207175	0.77322	-0.0164882	0.0573042	0.207	266186	57826	0.276943	-0.0624537	0.0577661
Collagen disease	255334	0.773378	0.0234371	0.0812165	0.212	266186	57826	0.682478	0.0334023	0.0814041
Psychosocial problems related to unwanted pregnancy	43021845	0.773549	-0.0420971	0.146927	0.182	266186	57826	0.636034	-0.0692852	0.147418
Psychosexual dysfunction, unspecified	44835798	0.773622	-0.0352871	0.123051	0.227	266186	57826	0.49546	-0.0843753	0.124655
Low lying placenta NOS or without hemorrhage, second trimester	37201003	0.773979	0.0433486	0.150272	0.176	266186	57826	0.468285	0.110479	0.150594
Antenatal ultrasound scan abnormal	4061157	0.774425	0.0296628	0.103172	0.158	266186	57826	0.793106	0.0272826	0.10372
Metabolic syndrome X	436940	0.774644	-0.0110524	0.0386412	0.213	266186	57826	0.73219	-0.013274	0.0388336
Urinary tract obstruction	194406	0.77475	-0.0094096	0.0329041	0.234	266186	57826	0.43895	-0.0256729	0.0332313
Other specified diseases of sebaceous glands	44823328	0.774934	-0.008726	0.0305402	0.224	266186	57826	0.420742	-0.0247558	0.030809
Polyhydramnios, third trimester, not applicable or unspecified	45592247	0.77514	-0.0460982	0.162194	0.156	266186	57826	0.822978	-0.0362729	0.162778
Coronary atherosclerosis due to lipid rich plaque	45548013	0.775521	-0.0241228	0.0847692	0.23	266186	57826	0.508139	-0.0562483	0.0854035
Abdominal pain, left lower quadrant	44825814	0.77566	0.00853685	0.0299346	0.219	266186	57826	0.277201	-0.0326591	0.0301366
Other pain disorders related to psychological factors	44836988	0.776273	0.0281045	0.0986523	0.222	266186	57826	0.328085	-0.0966606	0.0996532
Closed fracture of phalanx of foot	434502	0.776301	-0.0128023	0.0451069	0.214	266186	57826	0.0855416	-0.0778128	0.0455601
Unspecified disorder of joint, shoulder region	44828053	0.776349	-0.0308333	0.108828	0.226	266186	57826	0.517597	-0.0706971	0.109918
Intervertebral disc disorder	75344	0.776501	0.0141105	0.0496433	0.217	266186	57826	0.518717	-0.0321878	0.0500181
Other instability, left ankle	45572424	0.77672	-0.0305648	0.108103	0.187	266186	57826	0.605151	-0.0559174	0.108747
Hypercalciuria	4215809	0.776809	0.0346443	0.121805	0.204	266186	57826	0.626726	0.0596813	0.122015
Difficulty in walking, not elsewhere classified	35211327	0.777114	0.00809467	0.0285766	0.234	266186	57826	0.273839	-0.0314308	0.0287928
Calculus of bile duct without cholangitis or cholecystitis without obstruction	45577000	0.777145	-0.0149582	0.0529199	0.208	266186	57826	0.370398	-0.0474985	0.0532533
Sacroiliitis, not elsewhere classified	35208870	0.777315	0.0115957	0.0409594	0.219	266186	57826	0.45304	-0.0308501	0.0412216
Constipation	44831316	0.777463	0.0198286	0.0700407	0.231	266186	57826	0.619554	-0.0349994	0.0706983
Onycholysis	35208583	0.777618	0.0233906	0.0826493	0.222	266186	57826	0.769579	0.0243873	0.0830763
Meibomian gland dysfunction of bilateral eyes	36713025	0.77771	-0.0436893	0.155431	0.195	266186	57826	0.846254	-0.0301751	0.156083
Neuromuscular dysfunction of bladder, unspecified	35209305	0.778109	-0.0149122	0.0529917	0.213	266186	57826	0.362009	-0.0484229	0.0533488
Xerostomia	4226991	0.778363	0.0122416	0.0434482	0.22	266186	57826	0.736329	-0.0146954	0.043698
Acute deep venous thrombosis of tibial vein	44782744	0.778509	-0.0268682	0.0957493	0.226	266186	57826	0.439543	-0.0742417	0.0966516
Calcaneal spur, unspecified foot	45601543	0.778615	-0.0289613	0.103281	0.223	266186	57826	0.625932	-0.0504219	0.103889
Carcinoma in situ of prostate	200970	0.77862	-0.0276308	0.0985011	0.251	266186	57826	0.809997	-0.0238039	0.0991871
Fistula of intestine	35208316	0.778826	-0.0354091	0.126479	0.216	266186	57826	0.51039	-0.0833583	0.127568
Retinal vascular occlusion	440392	0.77907	0.0373889	0.132888	0.254	266186	57826	0.964576	0.00596103	0.134159
Paralytic syndrome	374377	0.779223	0.0373724	0.132893	0.232	266186	57826	0.68256	-0.0548906	0.13482
Scleritis, unspecified	44820833	0.779577	0.0315492	0.112439	0.243	266186	57826	0.853201	0.0209824	0.113206
Sleep related hypoventilation in conditions classified elsewhere	45581499	0.780012	-0.0329095	0.118172	0.221	266186	57826	0.403112	-0.0988107	0.119202
Unspecified contact dermatitis due to other agents	35208480	0.780238	0.0325563	0.116326	0.203	266186	57826	0.848963	0.0223285	0.117001
Other disorders of soft tissue	44832663	0.78026	0.0237211	0.0848532	0.226	266186	57826	0.828965	-0.0184264	0.0854297
Sprain of ankle, unspecified site	44820150	0.78051	-0.0087666	0.0314849	0.208	266186	57826	0.0744864	-0.0563106	0.0317244
Unspecified fracture of unspecified metacarpal bone, initial encounter for closed fracture	45535541	0.780751	0.0402115	0.143963	0.227	266186	57826	0.760022	-0.0443266	0.145663
Dystonia, unspecified	35207347	0.780842	0.0264024	0.0946661	0.21	266186	57826	0.831931	-0.0202207	0.0954531
Hypertrophic osteoarthropathy	74731	0.780862	0.0160354	0.057562	0.229	266186	57826	0.972881	-0.0019663	0.05785
Sialolithiasis	35208163	0.781113	-0.0348494	0.125795	0.224	266186	57826	0.458096	-0.0935468	0.127071
Fistula of intestine	196160	0.781136	0.0282911	0.101571	0.219	266186	57826	0.853094	-0.018961	0.102565
Myasthenia gravis without exacerbation	43531561	0.781271	0.0291637	0.10476	0.221	266186	57826	0.644595	0.0486533	0.105019
Cyst of vulva	4243821	0.781382	-0.0251964	0.0910138	0.191	266186	57826	0.598021	-0.047921	0.0913074
Disorder of refraction	4191597	0.781775	-0.0079839	0.0288409	0.225	266186	57826	0.514793	-0.0188929	0.0290478
Hallux valgus (acquired)	44819988	0.781801	0.0117052	0.0422216	0.238	266186	57826	0.684656	-0.0172735	0.0425909
Dependence on respiratory device	46270151	0.781825	0.0271297	0.0977487	0.247	266186	57826	0.390111	-0.0842895	0.0987192
Unspecified nystagmus	45562289	0.781926	-0.0297511	0.107765	0.215	266186	57826	0.475054	-0.0772137	0.108834
Hordeolum internum unspecified eye, unspecified eyelid	45576619	0.781963	0.0416798	0.150031	0.221	266186	57826	0.803506	0.0376662	0.150876
Allergic contact dermatitis caused by plant material	45770891	0.782067	-0.0353212	0.128143	0.187	266186	57826	0.782624	-0.0353539	0.128595
Other benign neoplasm of skin of left upper limb, including shoulder	45576383	0.782089	-0.0296292	0.107436	0.192	266186	57826	0.787206	-0.0290938	0.108086
28 weeks gestation of pregnancy	45556831	0.782092	-0.015475	0.0560346	0.165	266186	57826	0.871409	0.00911577	0.0562652
Intrinsic asthma, unspecified	44824289	0.782354	-0.0193066	0.0700097	0.211	266186	57826	0.471326	-0.050547	0.0704897
Dermatochalasis of right upper eyelid	45547788	0.782596	-0.0114797	0.0416441	0.218	266186	57826	0.590043	-0.0224801	0.0418051
Menopausal and postmenopausal disorders	441628	0.782598	0.0113185	0.0409804	0.221	266186	57826	0.884279	-0.0059875	0.0411581
Non-Hodgkin lymphoma, unspecified, unspecified site	45590959	0.782681	0.0188982	0.0684015	0.225	266186	57826	0.634379	-0.0329282	0.0694326
Cystocele, midline	45534141	0.782707	0.0181783	0.0658055	0.214	266186	57826	0.654662	0.0295834	0.065964
Pleural effusion due to malignant neoplastic disease	3655266	0.783248	0.0368462	0.133523	0.234	266186	57826	0.975456	0.00413729	0.134431
Other specified disorders of thyroid	45591022	0.783559	0.0237561	0.0863001	0.215	266186	57826	0.927289	0.00792585	0.0867911
Osteoporosis	44824536	0.783585	-0.0231139	0.0843329	0.216	266186	57826	0.661273	-0.0369749	0.0846656
Malignant neoplasm, overlapping lesion of bladder	4095168	0.783717	-0.0339136	0.123933	0.222	266186	57826	0.597626	-0.0653979	0.124618
Occlusion and stenosis of left vertebral artery	45591477	0.783828	0.0340953	0.123934	0.242	266186	57826	0.710824	-0.0461472	0.124932
Fasciitis	133569	0.783853	0.0269103	0.0978907	0.245	266186	57826	0.573376	-0.055696	0.0993436
Primary osteoarthritis, unspecified ankle and foot	45557808	0.784023	0.0129802	0.0473063	0.225	266186	57826	0.992009	-0.000476	0.0475724
Unspecified retinal disorder	44834650	0.784036	-0.0291931	0.106779	0.237	266186	57826	0.612917	-0.0542552	0.107717
Intervertebral disc disorders with myelopathy, lumbar region	45557899	0.784176	0.0345842	0.12591	0.237	266186	57826	0.792147	-0.033431	0.127206
Other specified diseases of hair and hair follicles	44831468	0.784242	0.00930366	0.0339532	0.217	266186	57826	0.0797453	-0.0601136	0.0344804
Postmastectomy lymphedema syndrome	438178	0.78428	0.0350916	0.127781	0.216	266186	57826	0.709993	0.0477361	0.127813
Aortic valve disorder	314054	0.784412	0.0102404	0.037401	0.233	266186	57826	0.973293	0.00125996	0.0376305
Noninflammatory disorder of uterus, unspecified	35209437	0.784535	-0.0286311	0.105004	0.199	266186	57826	0.813785	-0.0247813	0.105456
Mechanical complication of nervous system device, implant AND/OR graft	432508	0.784743	0.0361714	0.131977	0.208	266186	57826	0.803316	-0.033058	0.133135
Esophageal dysmotility	4148247	0.784833	-0.0399439	0.146865	0.201	266186	57826	0.498654	-0.0993283	0.148172
Unspecified injury of abdomen, initial encounter	45534939	0.785036	-0.0256649	0.0943076	0.217	266186	57826	0.233368	-0.112577	0.0953854
Cellulitis of unspecified toe	45572254	0.785147	0.0254301	0.0930663	0.214	266186	57826	0.768531	-0.0277015	0.094357
Adhesive capsulitis of unspecified shoulder	45543682	0.785166	-0.0246499	0.0906222	0.225	266186	57826	0.677268	-0.0378876	0.0913304
Finding of trunk structure	4117930	0.785254	0.0202179	0.0740628	0.211	266186	57826	0.9568	-0.0040431	0.0746657
Muscular wasting and disuse atrophy, not elsewhere classified	44819976	0.785442	0.0258396	0.0947072	0.231	266186	57826	0.803707	-0.0236913	0.0955057
Hereditary motor and sensory neuropathy	4134552	0.785519	-0.0405372	0.149541	0.201	266186	57826	0.673359	-0.0632138	0.150857
Unspecified intestinal obstruction	45596334	0.785674	0.0330648	0.121248	0.232	266186	57826	0.998793	-0.000184	0.121888
Other specified disorders of eyelid	45557290	0.785938	0.0148527	0.0546193	0.229	266186	57826	0.974426	-0.0017659	0.0550941
Other acquired deformities of toe	44830368	0.786253	-0.0208294	0.0769481	0.228	266186	57826	0.425686	-0.0613412	0.0774033
Unspecified hypertension complicating pregnancy, childbirth, or the puerperium, antepartum condition or complication	44822084	0.78647	-0.041855	0.15516	0.181	266186	57826	0.556981	-0.0908432	0.156075
Primigravida	4133029	0.786537	-0.035959	0.133348	0.136	266186	57826	0.832507	-0.0281663	0.133622
Other hypertrophic osteoarthropathy, multiple sites	45534075	0.786542	0.0158007	0.0582684	0.229	266186	57826	0.991939	-0.000592	0.058551
Other nonthrombocytopenic purpura	35206769	0.78656	-0.0180158	0.0666429	0.213	266186	57826	0.459964	-0.0493573	0.0670952
Unspecified injury of right hip, initial encounter	45598703	0.786611	0.0336284	0.123874	0.237	266186	57826	0.53546	-0.077379	0.125642
Nontoxic nodular goiter	44835742	0.78693	-0.0424145	0.157567	0.198	266186	57826	0.773499	-0.0453172	0.15815
Pain in right toe(s)	45601546	0.786968	0.00859867	0.0317955	0.232	266186	57826	0.228308	-0.0385399	0.0320875
Unspecified astigmatism, unspecified eye	45562273	0.787116	-0.0152539	0.0565613	0.214	266186	57826	0.765046	-0.0169802	0.0569019
Polyp of nasal cavity	35207984	0.787281	-0.0375557	0.139666	0.207	266186	57826	0.85263	-0.0260232	0.140425
Problems related to unwanted pregnancy	35225245	0.787441	-0.0394732	0.146978	0.182	266186	57826	0.653334	-0.0658047	0.147477
Carbuncle	4212079	0.787726	-0.036553	0.136208	0.21	266186	57826	0.37915	-0.119944	0.137845
Lymphoid leukemia	132853	0.787955	-0.0332881	0.124141	0.216	266186	57826	0.856215	-0.0225245	0.124567
Displacement of thoracic intervertebral disc without myelopathy	44832657	0.788268	0.02975	0.110485	0.223	266186	57826	0.806371	-0.0272319	0.111363
Obstructed umbilical hernia	194683	0.788297	0.0232535	0.0864234	0.227	266186	57826	0.986599	0.00146311	0.0871003
Severe pre-eclampsia	433536	0.788656	-0.0287826	0.107689	0.177	266186	57826	0.949307	-0.0068666	0.108078
Gestation period, 10 weeks	4242241	0.788675	-0.0184996	0.0691508	0.166	266186	57826	0.991507	0.000739	0.069405
Aortic aneurysm	317585	0.788732	-0.0177573	0.0663697	0.228	266186	57826	0.391681	-0.0570646	0.066938
Fatigue	4223659	0.788777	-0.0033861	0.0126419	0.206	266186	57826	0.0788001	-0.0223489	0.0127303
Sprain of ligament of lumbosacral joint	4018504	0.788946	0.0221488	0.0825852	0.226	266186	57826	0.766641	-0.0245776	0.0829903
Unspecified disorder of vestibular function, bilateral	45586553	0.789004	-0.0279834	0.104852	0.198	266186	57826	0.704093	-0.0398461	0.105312
Accidental wound during procedure	37116361	0.789206	0.0260897	0.0973718	0.232	266186	57826	0.899915	0.0122889	0.097608
Impingement syndrome of unspecified shoulder	45543684	0.78958	0.0239058	0.0893995	0.229	266186	57826	0.986994	0.0014664	0.0899427
Streptococcus infection in conditions classified elsewhere and of unspecified site, streptococcus, group B	44820548	0.790314	0.0319559	0.119829	0.211	266186	57826	0.939263	-0.0092073	0.120937
Pain in left lower leg	45572552	0.790332	0.00853945	0.0320952	0.227	266186	57826	0.104638	-0.0524471	0.0324557
Sprain of wrist and/or hand	4018956	0.790372	-0.0253787	0.0956965	0.206	266186	57826	0.535193	-0.059368	0.096262
Contusion of head and/or neck	618696	0.790454	0.0122739	0.0461417	0.22	266186	57826	0.097147	-0.0768093	0.0466036
Status migrainosus	377844	0.791245	-0.011817	0.0446952	0.183	266186	57826	0.445214	-0.0341582	0.0448905
Other bilateral secondary osteoarthritis of knee	35208774	0.791287	-0.0389081	0.147495	0.239	266186	57826	0.762197	-0.0447249	0.148343
Other anomalies of intestine	44822256	0.791337	0.0287377	0.108347	0.228	266186	57826	0.708557	-0.0408551	0.109674
Cerebral hemorrhage	376713	0.791425	-0.0259347	0.0982675	0.247	266186	57826	0.395222	-0.0839516	0.0993833
Cholecystitis, unspecified	44832482	0.791468	0.019304	0.0728891	0.229	266186	57826	0.799888	-0.0185818	0.0734179
Corneal abrasion	4312493	0.791938	0.0146334	0.0554004	0.216	266186	57826	0.573029	-0.0314836	0.0560144
Acute otitis externa	380415	0.791949	0.0185282	0.0701238	0.215	266186	57826	0.726215	-0.0247338	0.0707881
Contusion of right eyelid and periocular area, initial encounter	45563338	0.79197	0.0352862	0.13338	0.229	266186	57826	0.56734	-0.0764742	0.134559
Primary malignant neoplasm of oropharynx	432833	0.79235	0.0376608	0.142603	0.239	266186	57826	0.648053	-0.0659985	0.145353
Other specified disorders of bone density and structure, right thigh	45596770	0.792614	0.0161014	0.0611527	0.215	266186	57826	0.890844	0.00843628	0.0614264
Benign neoplasm of bone	74606	0.792617	-0.0337377	0.128725	0.206	266186	57826	0.84675	-0.0249549	0.129419
Primary focal hyperhidrosis	44828015	0.792871	0.0284307	0.107971	0.191	266186	57826	0.77248	0.0314701	0.108512
Diverticular disease of colon	81611	0.792882	-0.0056549	0.0215449	0.234	266186	57826	0.405682	-0.017995	0.0216674
Brachial plexus disorder	378741	0.793062	-0.0188226	0.0718774	0.2	266186	57826	0.558214	-0.0421454	0.0722656
Eructation	45539320	0.793196	0.0323368	0.123002	0.227	266186	57826	0.842726	0.0246117	0.123785
Anal fissure, unspecified	35208296	0.793285	0.0156072	0.0594708	0.197	266186	57826	0.661779	-0.0263517	0.0603834
Superficial injury of lower limb, excluding foot	4055870	0.793319	0.0141793	0.0540506	0.216	266186	57826	0.296846	-0.0566844	0.0546035
Insect bite, nonvenomous, of other, multiple, and unspecified sites, without mention of infection	44836424	0.793347	-0.0109934	0.0420068	0.207	266186	57826	0.366291	-0.0381263	0.0423449
Overexertion from repetitive movements, initial encounter	37202249	0.793585	-0.0365287	0.14008	0.204	266186	57826	0.661908	-0.0613272	0.141035
Osteoarthrosis of the carpometacarpal joint of the thumb	4242103	0.793928	-0.0082905	0.0317606	0.217	266186	57826	0.530256	-0.0199958	0.0319127
Unspecified foreign body in respiratory tract, part unspecified causing other injury, initial encounter	45575028	0.794261	0.0324168	0.123953	0.226	266186	57826	0.823116	-0.0278366	0.124825
Injury of lower limb	4130852	0.794599	-0.016445	0.0632602	0.214	266186	57826	0.335815	-0.061026	0.0637485
Other muscle spasm	45567611	0.794885	0.00635546	0.0244339	0.215	266186	57826	0.0932231	-0.0412285	0.024642
Other benign neoplasm of skin of left lower limb, including hip	45571604	0.795019	-0.0234072	0.0903048	0.193	266186	57826	0.807394	-0.0220939	0.0908214
Chronic maxillary sinusitis	35207977	0.795021	0.0101482	0.0390264	0.208	266186	57826	0.794485	-0.0102274	0.0392975
Threatened premature labor, antepartum condition or complication	44829104	0.795227	-0.0183057	0.07066	0.188	266186	57826	0.480283	-0.0498831	0.0710099
Fibroadenosis of left breast	45587251	0.795255	0.0352019	0.135215	0.21	266186	57826	0.896336	0.017721	0.135789
Dyspareunia	439080	0.79526	-0.0091732	0.0353813	0.187	266186	57826	0.521626	-0.022711	0.0355135
Acute atopic conjunctivitis	380111	0.796142	0.00881375	0.0340906	0.216	266186	57826	0.75213	0.010843	0.0343
Radiculitis	444263	0.796292	-0.0373698	0.145267	0.208	266186	57826	0.413455	-0.118691	0.146701
Other specified disorders of left ear	45562328	0.796316	0.0176467	0.0682559	0.209	266186	57826	0.693858	0.0270698	0.068601
Peripheral vertigo, unspecified	44832358	0.796368	0.0243634	0.0942218	0.236	266186	57826	0.766677	0.0281438	0.0946278
Bursitis of right shoulder	45567649	0.796392	-0.0140049	0.0543457	0.218	266186	57826	0.645653	-0.0250506	0.0545998
Candidiasis of vagina	198363	0.796774	0.0273641	0.105985	0.199	266186	57826	0.884299	0.0155753	0.106877
Unspecified surgical operations and procedures causing abnormal patient reaction, or later complication, without mention of misadventure at time of operation	44826090	0.796785	0.0329272	0.127482	0.214	266186	57826	0.664997	-0.0554826	0.128764
Malignant pleural effusion	45543278	0.796981	0.0344621	0.133568	0.235	266186	57826	0.985199	0.0024959	0.134509
Malignant melanoma of skin of trunk, except scrotum	44836834	0.79713	-0.03201	0.12491	0.201	266186	57826	0.994552	0.000856	0.125298
Hand muscle strain	37396333	0.79716	-0.0276176	0.107731	0.202	266186	57826	0.638639	-0.0506851	0.10844
Sprain of lateral collateral ligament of knee	73338	0.797422	0.0290609	0.112922	0.218	266186	57826	0.853718	0.0209446	0.113386
Closed fracture proximal phalanx, toe	4012588	0.797436	-0.019203	0.0749496	0.208	266186	57826	0.254857	-0.085697	0.0758443
Spinal enthesopathy	75347	0.797501	-0.0300057	0.117252	0.222	266186	57826	0.436155	-0.091324	0.118206
Contusion of forearm	44828289	0.79759	0.0279116	0.10855	0.211	266186	57826	0.787185	-0.029375	0.109101
Other and combined forms of senile cataract	44828915	0.797934	-0.01281	0.0500878	0.234	266186	57826	0.825753	-0.0110816	0.0503817
Unspecified acute conjunctivitis, right eye	45552586	0.798109	0.0192557	0.0751421	0.202	266186	57826	0.921276	-0.0074654	0.0755926
Muscle weakness (generalized)	44825716	0.798131	0.00952506	0.0372122	0.232	266186	57826	0.365331	-0.0339059	0.0375564
Hemoglobinopathy	432868	0.798517	0.0196792	0.0769607	0.225	266186	57826	0.881201	-0.01158	0.0775621
Conjunctival hemorrhage, unspecified eye	45600855	0.798989	-0.0328126	0.12921	0.231	266186	57826	0.404189	-0.108309	0.130995
Nonunion of fracture	44833866	0.799027	0.0229176	0.089831	0.225	266186	57826	0.602554	-0.0471105	0.0908344
Male erectile disorder	45542855	0.799199	0.0171597	0.0673704	0.261	266186	57826	0.788498	-0.0182441	0.0680981
Cellulitis of trunk, unspecified	45601207	0.799241	-0.0324952	0.128152	0.208	266186	57826	0.256949	-0.145454	0.129973
Sprain of joint	4023316	0.79926	0.030784	0.120716	0.216	266186	57826	0.83292	-0.0256884	0.122045
Difficulty sleeping	4115402	0.799517	0.0379045	0.148708	0.201	266186	57826	0.920136	0.0150752	0.150145
Disorder of the central nervous system	376106	0.799519	0.0324264	0.127319	0.228	266186	57826	0.76973	-0.0376226	0.128932
Exudative age-related macular degeneration, left eye, with active choroidal neovascularization	37200410	0.79954	-0.0346565	0.136892	0.228	266186	57826	0.78639	-0.0371092	0.137377
Neuralgia, neuritis, and radiculitis, unspecified	44825717	0.799561	-0.0086992	0.0342849	0.226	266186	57826	0.0401	-0.0707116	0.0346449
Primary osteoarthritis, right shoulder	45591743	0.799624	-0.0067595	0.0266434	0.234	266186	57826	0.272352	-0.0293909	0.0268356
Congenital insufficiency of aortic valve	35210817	0.799688	-0.0225462	0.0890444	0.199	266186	57826	0.781399	-0.0248363	0.0897111
Basal cell carcinoma of skin of unspecified parts of face	45590896	0.799712	-0.0197332	0.0779205	0.208	266186	57826	0.789411	-0.020857	0.0782459
Benign carcinoid tumor	37018338	0.799782	-0.0317554	0.125561	0.218	266186	57826	0.860904	-0.0220442	0.126054
Sensorineural hearing loss, unilateral, left ear, with restricted hearing on the contralateral side	37200478	0.799853	-0.0217253	0.0858528	0.223	266186	57826	0.715789	-0.0313851	0.086436
Cardiac complications, not elsewhere classified	44829484	0.799899	-0.0289096	0.11434	0.227	266186	57826	0.597061	-0.0605927	0.115216
Myelopathy in diseases classified elsewhere	35207523	0.799906	0.0302737	0.119144	0.243	266186	57826	0.601796	-0.06257	0.120498
Laceration without foreign body of right thumb without damage to nail, initial encounter	45578757	0.800192	-0.0301905	0.119623	0.203	266186	57826	0.52285	-0.0765985	0.120726
Toxic multinodular goiter without mention of thyrotoxic crisis or storm	44826454	0.800434	-0.0346532	0.137484	0.233	266186	57826	0.621494	-0.0683113	0.139135
Functional diarrhea	44834818	0.800468	-0.0229958	0.0911817	0.205	266186	57826	0.33682	-0.0877695	0.0921172
Amaurosis fugax	4338523	0.800636	0.0258903	0.102302	0.237	266186	57826	0.799644	0.0261192	0.102685
Ptosis of bilateral eyebrows	36712949	0.800647	0.0265639	0.104949	0.224	266186	57826	0.956545	-0.0057609	0.105777
Allergic rhinitis due to animal hair and dander	46270156	0.801093	0.0224671	0.088982	0.19	266186	57826	0.833539	-0.019041	0.0907646
Unspecified injury of unspecified foot, initial encounter	45594349	0.801472	0.019892	0.0789672	0.21	266186	57826	0.636027	-0.0375633	0.079639
Atrioventricular block, complete	44827788	0.801523	0.0261186	0.10368	0.243	266186	57826	0.859116	0.0185422	0.104306
Cellulitis of trunk	4263898	0.801539	0.0309677	0.12286	0.217	266186	57826	0.505674	-0.0823346	0.124584
Drug-induced myopathy	35207470	0.801583	-0.0363805	0.145224	0.229	266186	57826	0.689379	-0.058249	0.146456
Pain in left foot	45538868	0.801791	0.00433243	0.0172533	0.22	266186	57826	0.0465767	-0.0345621	0.0174096
Syncope	135360	0.801938	-0.0193152	0.077134	0.217	266186	57826	0.393903	-0.0661572	0.0780408
Organ surgical site infection	42538804	0.802068	0.0337091	0.134082	0.226	266186	57826	0.731657	-0.0463026	0.135553
Stress incontinence, male	44830448	0.802392	-0.0310804	0.124507	0.246	266186	57826	0.788084	-0.0336894	0.125665
Ptosis of breast	45534137	0.802506	0.0392194	0.156238	0.207	266186	57826	0.806105	0.0386481	0.156893
Autoimmune disease, not elsewhere classified	44836939	0.802513	-0.0194438	0.0778863	0.204	266186	57826	0.333073	-0.0755629	0.0786043
Lesion of ulnar nerve, unspecified upper limb	45542896	0.802544	-0.017562	0.0703401	0.221	266186	57826	0.44224	-0.054174	0.0708299
Other malignant neoplasm without specification of site	44827567	0.802694	-0.012158	0.0487089	0.227	266186	57826	0.608828	-0.0251137	0.0491774
Endocrine, nutritional and metabolic diseases complicating pregnancy, third trimester	45606673	0.802977	0.029559	0.118111	0.17	266186	57826	0.699916	0.0459051	0.118538
Acquired deformity of nose	261116	0.803028	0.0186761	0.0747423	0.201	266186	57826	0.632953	-0.0359819	0.0755935
Secondary malignant neoplasm of unspecified site	920115	0.803081	-0.0181749	0.0730035	0.22	266186	57826	0.480825	-0.0516504	0.0735954
Impaired intestinal carbohydrate absorption	4147614	0.803392	0.0201563	0.0808176	0.222	266186	57826	0.866623	0.0136238	0.0810218
IgE-mediated allergic asthma	312950	0.803497	0.0107559	0.0431865	0.219	266186	57826	0.839649	-0.0087982	0.0435142
Other malignant neuroendocrine tumors	45542631	0.803985	-0.0295137	0.119221	0.225	266186	57826	0.705404	-0.0451216	0.119823
Mallet finger	77647	0.804309	0.0211176	0.0850695	0.222	266186	57826	0.946787	0.00574083	0.0859724
Acute venous embolism and thrombosis of deep vessels of proximal lower extremity	44831265	0.804399	0.0210876	0.0850012	0.243	266186	57826	0.897623	-0.0110403	0.0858823
Cystoid macular degeneration, right eye	45538267	0.804477	0.0271225	0.109325	0.251	266186	57826	0.803165	0.0274939	0.110069
Pain in right thumb	759907	0.804558	0.0384408	0.154791	0.212	266186	57826	0.892812	0.0209532	0.155202
Nonunion of fracture	73574	0.804682	0.0147541	0.0595853	0.221	266186	57826	0.264989	-0.0668279	0.0602949
Anxiety disorder in conditions classified elsewhere	44821812	0.804683	-0.0330877	0.134196	0.216	266186	57826	0.250182	-0.15475	0.136372
Partial edentulism, unspecified	44824307	0.80475	0.023781	0.0960226	0.255	266186	57826	0.403097	-0.0808249	0.0972538
Insect bite, nonvenomous of trunk, without mention of infection	44828282	0.804951	-0.0279388	0.113441	0.204	266186	57826	0.548631	-0.0681322	0.114318
Pilonidal cyst	4165681	0.80547	0.019169	0.0776945	0.198	266186	57826	0.463152	-0.0574995	0.0787857
Osteoarthrosis involving multiple sites but not designated as generalized	76194	0.8056	0.0138055	0.0560328	0.24	266186	57826	0.807944	-0.0136908	0.0563841
Complications affecting other specified body systems, not elsewhere classified, hypertension	44830637	0.805708	0.0213377	0.0866153	0.267	266186	57826	0.83376	-0.0183237	0.0874194
Congenital disease	440508	0.805827	0.0271395	0.110129	0.207	266186	57826	0.96544	0.0048094	0.110951
Malignant neoplasm of rectosigmoid junction	35206140	0.806262	-0.0274065	0.11202	0.221	266186	57826	0.690722	-0.0446732	0.112715
Tibialis tendinitis	44837361	0.806483	0.0170992	0.0696981	0.223	266186	57826	0.906094	0.00826897	0.0700453
Candidiasis of skin and nails	44825172	0.80662	-0.0158194	0.0647168	0.213	266186	57826	0.147727	-0.0939305	0.0654223
Unspecified disorder of ear, unspecified ear	45562329	0.807079	0.0356693	0.145603	0.221	266186	57826	0.942234	-0.0106068	0.146514
Other specified retinal disorders	45547877	0.8072	-0.0126392	0.0518453	0.235	266186	57826	0.749711	-0.0166701	0.0523243
Residual hemorrhoidal skin tags	44831268	0.80748	-0.0223281	0.0918175	0.21	266186	57826	0.507037	-0.0611337	0.0926514
Urethral discharge	44829304	0.807693	0.0339407	0.139101	0.272	266186	57826	0.3395	-0.134637	0.142225
Other specified disorders of cartilage, lower leg	45601702	0.807779	0.020127	0.0825751	0.213	266186	57826	0.923265	-0.0080067	0.0831844
Arthralgia of the ankle and/or foot	78508	0.807801	0.00363151	0.0149246	0.219	266186	57826	0.026575	-0.0333122	0.0150539
Benign neoplasm of stomach	44835724	0.807881	0.0146277	0.0600797	0.224	266186	57826	0.560208	0.0352356	0.0603023
Melanoma in situ of other part of trunk	45581273	0.807948	-0.037999	0.156916	0.198	266186	57826	0.825456	-0.0346509	0.157655
Other unspecified back disorders	44837360	0.807966	-0.0139903	0.0576314	0.223	266186	57826	0.305668	-0.0591787	0.0580638
Joint derangement, unspecified	35208809	0.808248	-0.0262658	0.108527	0.169	266186	57826	0.873119	-0.0173739	0.108988
Major depressive affective disorder, single episode, in partial or unspecified remission	44822976	0.808257	-0.02469	0.101977	0.203	266186	57826	0.348993	-0.0957453	0.103131
Scrotal varices	35207898	0.808483	0.0179365	0.0738902	0.234	266186	57826	0.944291	0.00524082	0.0749679
Derangement of posterior horn of lateral meniscus	44826879	0.808498	0.0345444	0.142092	0.224	266186	57826	0.889676	0.0198892	0.143132
Vasomotor rhinitis	4305500	0.808575	-0.0156956	0.0648801	0.211	266186	57826	0.738593	-0.0217066	0.0651728
Vascular disease of the skin	316501	0.80864	-0.0332054	0.137538	0.206	266186	57826	0.671051	-0.0586123	0.138757
Arteritis, unspecified	44832400	0.808662	0.0220107	0.0907152	0.218	266186	57826	0.643929	-0.0422855	0.0918252
Influenza-like symptoms	4153160	0.808933	-0.0278061	0.115321	0.178	266186	57826	0.769469	-0.0339453	0.11622
Dry eye syndrome of right lacrimal gland	45538179	0.809268	0.029209	0.120723	0.242	266186	57826	0.833389	0.0255846	0.121373
Abrasion or friction burn of hip, thigh, leg, and ankle, without mention of infection	44821358	0.809295	0.0169166	0.0699915	0.221	266186	57826	0.326113	-0.0690187	0.0707016
Acute laryngitis	30133	0.810214	0.0100293	0.0417249	0.207	266186	57826	0.890263	-0.0057825	0.0419327
Calculus in bladder	35209285	0.810316	0.0208093	0.0865437	0.23	266186	57826	0.916092	-0.00919	0.0872942
Computed tomography result abnormal	4030754	0.81056	0.022497	0.0936628	0.219	266186	57826	0.342338	-0.0890403	0.0945021
Vasovagal syncope	4162976	0.810587	-0.0385125	0.161319	0.183	266186	57826	0.906551	-0.0189557	0.161784
Other specified disorders of peritoneum	35208327	0.810588	-0.0211767	0.0885245	0.219	266186	57826	0.521235	-0.0568836	0.0891208
Disease of esophagus, unspecified	35208199	0.81065	0.0171895	0.071636	0.218	266186	57826	0.679072	-0.0298177	0.0722588
Temporomandibular joint disorders, arthralgia of temporomandibular joint	44820912	0.810687	0.0178509	0.0743988	0.207	266186	57826	0.853928	-0.0137441	0.0747451
Varicose veins of lower extremity with inflammation	199856	0.810732	0.0120191	0.050137	0.23	266186	57826	0.975965	-0.0015195	0.0504421
Other atopic dermatitis	45567351	0.811135	-0.0165014	0.069158	0.21	266186	57826	0.570157	-0.0394869	0.0697859
Bursitis of left shoulder	45533935	0.811145	0.0144416	0.0603624	0.224	266186	57826	0.877154	-0.0093845	0.060759
Hypermetropia, left eye	45591388	0.811175	0.0190989	0.0798104	0.229	266186	57826	0.96377	0.00364851	0.0802971
Closed fracture of surgical neck of humerus	440853	0.811284	0.024642	0.102978	0.223	266186	57826	0.68677	-0.0416661	0.103702
Vascular disorder of intestine, unspecified	35208278	0.811616	0.0220679	0.0924135	0.229	266186	57826	0.466	-0.0676659	0.0933448
Stiffness of left shoulder, not elsewhere classified	45577229	0.811705	0.0156737	0.0657014	0.218	266186	57826	0.820606	0.0149827	0.0659836
Unspecified benign mammary dysplasia of left breast	45606501	0.811801	0.0251127	0.105224	0.209	266186	57826	0.826031	0.0232616	0.105606
Selective deficiency of immunoglobulin G [IgG] subclasses	35206801	0.811876	0.0349242	0.146229	0.193	266186	57826	0.9864	0.00250253	0.14678
Varicose veins of lower extremity with ulcer AND inflammation	193787	0.811967	0.0294752	0.123607	0.246	266186	57826	0.893921	-0.0166122	0.124745
Acetonuria	441968	0.811983	-0.0309986	0.130692	0.204	266186	57826	0.579788	-0.0723508	0.131532
Chronic lymphocytic leukemia of B-cell type not having achieved remission	45571568	0.812223	0.0212961	0.0894758	0.225	266186	57826	0.588584	0.0487739	0.0897846
Transient retinal arterial occlusion	44830001	0.812351	-0.0307982	0.130083	0.229	266186	57826	0.716829	-0.0471684	0.130577
Bell's palsy	44824169	0.81264	0.0172727	0.0727701	0.237	266186	57826	0.738182	-0.0244982	0.0734356
Benign paroxysmal vertigo, bilateral	45533418	0.812906	-0.0177741	0.0752171	0.218	266186	57826	0.792634	-0.0198267	0.0755499
Closed fracture of upper end of tibia alone	44822381	0.813008	0.0262412	0.110691	0.234	266186	57826	0.492111	-0.0768369	0.112542
Other bursal cyst, unspecified site	45577339	0.813182	0.0314662	0.132769	0.22	266186	57826	0.81328	0.0316123	0.133459
Carbuncle and furuncle of trunk	44829175	0.813337	-0.0350734	0.149008	0.215	266186	57826	0.233147	-0.17846	0.151974
Contracture of joint	73290	0.813365	-0.0294185	0.124927	0.226	266186	57826	0.70499	-0.0473823	0.125661
Other disorders of intestinal carbohydrate absorption	45537983	0.813524	0.0190921	0.0808023	0.222	266186	57826	0.875196	0.0127373	0.081007
Other giant cell arteritis	35208821	0.813585	0.025063	0.106072	0.246	266186	57826	0.85379	0.0196739	0.10659
Other mechanical complication of other internal orthopedic devices, implants and grafts, initial encounter	45565880	0.813841	-0.031333	0.133432	0.222	266186	57826	0.374664	-0.118639	0.134991
Disorder of ureter	194995	0.813893	0.0175196	0.0743065	0.221	266186	57826	0.814866	-0.0175	0.0748517
Contusion of back	140266	0.813984	0.0194984	0.0827268	0.219	266186	57826	0.252297	-0.0948914	0.0835693
Pain in right foot	762294	0.814012	-0.0039618	0.0168452	0.219	266186	57826	0.00867585	-0.0444767	0.0169996
Primary malignant neoplasm of head of pancreas	440649	0.814442	-0.0335004	0.143163	0.224	266186	57826	0.739745	-0.0477656	0.144388
Hemiplegic migraine	433763	0.81451	-0.0386296	0.165292	0.183	266186	57826	0.682797	-0.0674227	0.166093
Localized swelling, mass and lump, trunk	35211312	0.814523	0.0100374	0.0427494	0.223	266186	57826	0.675955	-0.017999	0.0431261
Stress and adjustment reaction	4152371	0.814627	-0.0337199	0.144311	0.183	266186	57826	0.862495	-0.0249938	0.14467
Other synovitis and tenosynovitis, left ankle and foot	45582212	0.814695	0.0303849	0.129283	0.213	266186	57826	0.919482	0.0131647	0.130078
Rectal polyp	4216644	0.814787	0.00807747	0.0344581	0.225	266186	57826	0.522488	-0.0221337	0.0346734
Disorder of tympanic membrane	375819	0.815171	-0.0278252	0.11934	0.207	266186	57826	0.670658	-0.0508357	0.120098
Bunion of unspecified foot	37200695	0.815328	-0.0146982	0.0630091	0.231	266186	57826	0.477637	-0.0449683	0.0635605
Hemiplegia, unspecified affecting left nondominant side	45571830	0.815451	0.0165376	0.0707629	0.248	266186	57826	0.335968	-0.0683574	0.0714176
Proliferative retinopathy due to diabetes mellitus	380096	0.81572	0.0211681	0.0906921	0.271	266186	57826	0.741296	0.030231	0.0913744
Angioneurotic edema, initial encounter	45575524	0.815833	0.0142502	0.0611133	0.239	266186	57826	0.75458	-0.019291	0.0618043
Other premature depolarization	45591468	0.816095	-0.0245507	0.1058	0.214	266186	57826	0.936017	-0.0085108	0.106099
Mixed conductive and sensorineural hearing loss, unilateral, right ear, with unrestricted hearing on the contralateral side	45557525	0.816113	-0.0285988	0.123289	0.224	266186	57826	0.822331	-0.0277783	0.124004
Pre-excitation syndrome	35207777	0.816295	0.0357334	0.153304	0.208	266186	57826	0.754548	0.0484049	0.154133
Acquired spondylolisthesis	316211	0.816299	0.0109202	0.0469656	0.236	266186	57826	0.655573	-0.0210635	0.0473039
Effusion, left foot	45562698	0.816461	0.0320578	0.137735	0.224	266186	57826	0.973161	0.00466375	0.138566
Nonallopathic lesions, cervical region	44819997	0.81678	0.0199538	0.085958	0.199	266186	57826	0.96778	0.00348816	0.0863264
Hallux valgus (acquired), right foot	45596512	0.816851	-0.0093583	0.0404385	0.231	266186	57826	0.275984	-0.0443204	0.0408288
Pilonidal cyst without mention of abscess	44822162	0.816877	0.0281111	0.121067	0.197	266186	57826	0.667116	-0.0524752	0.122603
Other cholelithiasis without obstruction	45591610	0.816895	-0.0212379	0.0918939	0.226	266186	57826	0.372219	-0.0821793	0.0927367
Von Willebrand disease	35206761	0.817015	-0.0385972	0.167485	0.171	266186	57826	0.735756	-0.0564117	0.168135
Disorder of basilar artery	4159164	0.817489	-0.0337831	0.14679	0.244	266186	57826	0.608567	-0.0754367	0.148184
Vertebrogenic pain syndrome	4160900	0.817584	-0.0266949	0.116007	0.224	266186	57826	0.6381	-0.0546119	0.116658
Irritable bowel syndrome	44836022	0.8179	-0.006858	0.0298037	0.198	266186	57826	0.332381	-0.0289559	0.0299481
Phlebitis and thrombophlebitis of deep veins of lower extremities, other	44834752	0.817984	0.0259148	0.112357	0.235	266186	57826	0.88615	-0.0161875	0.113212
Dissection of thoracic aorta	436136	0.818189	-0.032516	0.14183	0.241	266186	57826	0.513485	-0.0930728	0.143503
Unspecified rotator cuff tear or rupture of left shoulder, not specified as traumatic	45533932	0.818192	0.0109372	0.0475367	0.234	266186	57826	0.935385	-0.0038752	0.0478151
Sleep related leg cramps	44834626	0.81862	0.0280093	0.121849	0.234	266186	57826	0.952872	0.00725257	0.12264
Migraine with aura, with intractable migraine, so stated, without mention of status migrainosus	44824161	0.818772	-0.0289038	0.12652	0.181	266186	57826	0.721395	-0.0451419	0.127167
Disorder of peritoneum	197324	0.818962	0.0173282	0.0755955	0.227	266186	57826	0.773013	-0.0219178	0.0761296
Functional urinary incontinence	45558462	0.819253	0.0286264	0.124993	0.249	266186	57826	0.953274	-0.0073641	0.125748
Contour of existing restoration of tooth biologically incompatible with oral health	45757230	0.819404	-0.0338756	0.148807	0.231	266186	57826	0.636895	-0.0703216	0.149861
Malignant melanoma of lower limb	4151263	0.819405	-0.0340514	0.149653	0.193	266186	57826	0.949424	-0.0095093	0.150059
Hypertrophy of tonsil with adenoids	44832415	0.819477	0.0346431	0.151293	0.193	266186	57826	0.951563	0.00932168	0.153324
Sleep hypoventilation	40483220	0.819491	-0.026775	0.11761	0.222	266186	57826	0.43624	-0.0916337	0.118634
Synovial cyst of popliteal space [Baker], right knee	45557976	0.819525	0.0147515	0.0645733	0.228	266186	57826	0.843266	-0.0128321	0.0649716
Low back strain	4115238	0.81955	0.0279972	0.122404	0.205	266186	57826	0.965625	-0.0053348	0.123848
Premature menopause	44828798	0.819603	0.0279576	0.122285	0.217	266186	57826	0.993352	0.00102275	0.122744
Other dysfunctions of sleep stages or arousal from sleep	44831110	0.819639	-0.0240612	0.105762	0.206	266186	57826	0.429322	-0.0835145	0.10647
Bursitis of hip	4216972	0.819997	-0.0128111	0.0563651	0.214	266186	57826	0.563913	-0.0326074	0.0566717
Other after-cataract, not obscuring vision	44833485	0.820121	-0.033711	0.148683	0.233	266186	57826	0.685699	-0.0602965	0.149754
Nonallopathic lesions, thoracic region	44825739	0.820444	-0.0189428	0.0836135	0.191	266186	57826	0.677836	-0.0347777	0.0840009
Allergic contact dermatitis of eyelid	4222138	0.820704	-0.0277679	0.122863	0.186	266186	57826	0.801451	-0.0309572	0.123484
Open wound of finger(s), without mention of complication	44827092	0.82081	-0.0081965	0.0362135	0.21	266186	57826	0.137643	-0.0539977	0.0365424
Third degree hemorrhoids	1569660	0.820999	-0.0221221	0.0979653	0.22	266186	57826	0.467979	-0.0715936	0.0992569
Intracerebral hemorrhage	44835946	0.821016	-0.0223839	0.0991129	0.249	266186	57826	0.421996	-0.0800142	0.100257
Stricture and stenosis of cervix	44829080	0.821114	-0.026488	0.117433	0.209	266186	57826	0.661898	-0.0514468	0.118201
Other specified disorders of gingiva and edentulous alveolar ridge	35208149	0.821293	0.0237292	0.104849	0.24	266186	57826	0.536877	-0.0653349	0.106339
Finding of vision of eye	4200056	0.821296	-0.0062318	0.027604	0.213	266186	57826	0.625575	-0.0135469	0.0277936
Perichondritis of external ear	45770904	0.821461	-0.0325081	0.144502	0.207	266186	57826	0.74301	-0.047383	0.145164
Pain of left testicle	37209605	0.821569	0.0198478	0.0878632	0.239	266186	57826	0.711534	-0.0329215	0.0892568
Other injury of chest wall	44829451	0.821602	-0.0189187	0.0840438	0.22	266186	57826	0.224244	-0.102124	0.084777
Other kyphoscoliosis and scoliosis	44831532	0.821888	0.0276862	0.122679	0.218	266186	57826	0.834991	0.0257438	0.123303
Neoplasm related pain (acute) (chronic)	45591201	0.822064	0.0123125	0.0546924	0.233	266186	57826	0.191347	-0.0718448	0.0553055
Other specified disorders of bone, lower leg	45562970	0.822077	0.0231055	0.102536	0.217	266186	57826	0.867494	-0.0172412	0.103495
Other specified symptoms associated with female genital organs	44836059	0.822492	-0.0099836	0.044542	0.205	266186	57826	0.513645	-0.0291437	0.0447344
Right testicular pain	37200884	0.822706	0.0186804	0.0832422	0.237	266186	57826	0.770842	-0.024533	0.0843901
Prepatellar bursitis	44828060	0.822761	-0.0237199	0.106127	0.213	266186	57826	0.669544	-0.0454054	0.106831
Calcaneal spur	73560	0.823209	0.00720981	0.0322517	0.233	266186	57826	0.639616	-0.0151773	0.0324528
Fetal AND/OR placental disorder affecting management of mother	201083	0.823463	0.0240973	0.107751	0.179	266186	57826	0.98619	0.00187207	0.108132
False labor	4062557	0.82369	-0.0276687	0.124553	0.164	266186	57826	0.76609	-0.0370863	0.12515
Derangement of posterior horn of lateral meniscus	433556	0.823756	-0.0243119	0.109407	0.211	266186	57826	0.827126	-0.0239647	0.109976
Aberrant premature complexes	4091901	0.823777	-0.0216068	0.0972164	0.217	266186	57826	0.925982	-0.0090513	0.0975088
Lesion of sciatic nerve	44832286	0.823874	-0.0192158	0.086492	0.209	266186	57826	0.623407	-0.0425328	0.0869563
Finding related to attentiveness	4254485	0.824092	0.00587225	0.0264043	0.207	266186	57826	0.390997	-0.022767	0.0265919
Pelvic peritoneal adhesions, female (postoperative) (postinfection)	44823202	0.824113	-0.0191483	0.0863064	0.206	266186	57826	0.498186	-0.0583796	0.0866506
Other chronic sinusitis	44823141	0.824183	-0.0131743	0.0593706	0.209	266186	57826	0.747481	-0.0192014	0.0597423
Benign neoplasm of major salivary gland	30679	0.824386	-0.0291528	0.131711	0.224	266186	57826	0.465149	-0.09608	0.132637
Alzheimer's disease, unspecified	35207359	0.824653	-0.0210453	0.0951449	0.248	266186	57826	0.772007	-0.0276379	0.0955938
Stress incontinence (female) (male)	35209325	0.824713	0.00631397	0.0284921	0.209	266186	57826	0.790122	-0.0076122	0.0286188
Scoliosis [and kyphoscoliosis], idiopathic	44832673	0.824739	0.0103863	0.046857	0.211	266186	57826	0.705295	-0.0178135	0.0471768
Unspecified blepharitis right upper eyelid	45605578	0.824753	-0.0139087	0.0628878	0.223	266186	57826	0.725089	-0.022235	0.0633486
Calculus of gallbladder with acute cholecystitis, without mention of obstruction	44837180	0.825046	0.0188054	0.0849341	0.233	266186	57826	0.897152	-0.0110453	0.0855287
Unspecified intellectual disabilities	35207243	0.825466	0.0279279	0.126345	0.228	266186	57826	0.604612	-0.0660947	0.128339
Spondylolysis, lumbar region	45577260	0.825695	0.0176845	0.0801782	0.226	266186	57826	0.862697	-0.013967	0.0808572
Pharyngitis	4226263	0.825868	-0.0208895	0.0951527	0.178	266186	57826	0.612702	-0.0485313	0.0963332
Familial dysautonomia [Riley-Day]	35207489	0.825886	0.0247801	0.112355	0.173	266186	57826	0.970315	0.00422091	0.113375
Stiffness of joint, not elsewhere classified, hand	44834999	0.825957	0.0165064	0.0749578	0.224	266186	57826	0.732479	-0.0257702	0.0755569
Puncture wound of foot	4066147	0.825961	0.0200512	0.0910326	0.225	266186	57826	0.612433	-0.0463315	0.0918116
Hypertensive complication	42709887	0.826368	0.0204829	0.0932372	0.271	266186	57826	0.927432	-0.0085723	0.0941795
Obstructive hypertrophic cardiomyopathy	35207756	0.826437	-0.0262913	0.120174	0.228	266186	57826	0.793984	-0.0314323	0.120689
Acute conjunctivitis	376707	0.826559	-0.0069997	0.0319651	0.204	266186	57826	0.437952	-0.0249253	0.0322046
Diverticulitis of intestine, part unspecified, without perforation or abscess without bleeding	45557662	0.826673	0.00852051	0.0388838	0.226	266186	57826	0.477833	-0.0276932	0.0391056
Secondary malignant neoplastic disease	432851	0.826744	0.0153831	0.0701857	0.222	266186	57826	0.971074	0.00256346	0.0706771
Impacted cerumen, left ear	45533380	0.826818	0.00795622	0.0363412	0.223	266186	57826	0.874859	0.00576438	0.0365839
Disorder of lumbar spine	195906	0.82682	-0.008214	0.0375706	0.221	266186	57826	0.122881	-0.0581174	0.0378536
Hyperplasia of prostate, unspecified, with urinary obstruction and other lower urinary symptoms (LUTS)	44820982	0.826908	-0.0231901	0.106253	0.241	266186	57826	0.699298	-0.0411921	0.106994
Idiopathic chronic gout, multiple sites, without tophus (tophi)	45538692	0.826927	-0.025342	0.116149	0.239	266186	57826	0.97954	-0.0029941	0.116775
Contusion of wrist	81186	0.827001	0.0150984	0.0689902	0.212	266186	57826	0.434338	-0.0540676	0.0694909
Unspecified perforation of tympanic membrane, right ear	45543132	0.82711	0.0240636	0.10994	0.217	266186	57826	0.930152	-0.0096884	0.110625
Chronic vascular insufficiency of intestine	199064	0.827333	0.0245502	0.112317	0.232	266186	57826	0.523829	-0.0718552	0.113393
Acute appendicitis with localized peritonitis	44784251	0.8275	0.0206752	0.0946995	0.209	266186	57826	0.88068	0.0143451	0.0954416
Other fatigue	45534458	0.827762	-0.002778	0.0127702	0.206	266186	57826	0.0983622	-0.021228	0.0128584
Dental caries on smooth surface penetrating into dentin	45543286	0.82789	-0.0106847	0.0491866	0.248	266186	57826	0.241331	-0.0578428	0.0495861
Cyst of bone (localized), unspecified	44833865	0.828075	0.0266083	0.122249	0.236	266186	57826	0.833511	-0.0258601	0.123287
Non-thrombocytopenic purpura	441259	0.828091	-0.0132744	0.0612038	0.215	266186	57826	0.412781	-0.0502695	0.0616532
Periodic limb movement disorder	4305841	0.828387	0.0103922	0.0478953	0.209	266186	57826	0.968989	-0.0018697	0.048101
Diverticulosis of colon (without mention of hemorrhage)	44822031	0.82849	-0.0046759	0.0215906	0.234	266186	57826	0.424806	-0.0173099	0.021714
Preterm labor third trimester with preterm delivery third trimester, not applicable or unspecified	45553580	0.828553	-0.0204468	0.0946134	0.174	266186	57826	0.851426	-0.017747	0.0949212
Allergic conjunctivitis of bilateral eyes	764829	0.828575	0.0285984	0.131705	0.195	266186	57826	0.592424	0.0710888	0.131872
Subclinical iodine-deficiency hypothyroidism	35206851	0.828749	0.0284634	0.131251	0.218	266186	57826	0.980975	0.00314661	0.131912
Subclinical iodine deficiency hypothyroidism	4130027	0.828749	0.0284634	0.131251	0.218	266186	57826	0.980975	0.00314661	0.131912
Deforming dorsopathy, unspecified	35208869	0.829091	-0.0231798	0.107604	0.218	266186	57826	0.435103	-0.0841417	0.108602
Olecranon bursitis	134452	0.829123	-0.0105209	0.0487907	0.227	266186	57826	0.293355	-0.0514532	0.0491755
Other polyosteoarthritis	35208764	0.829378	-0.0249613	0.116078	0.23	266186	57826	0.754495	-0.0363401	0.116565
Fibroadenosis of breast	75010	0.829601	-0.0178285	0.0829782	0.206	266186	57826	0.763493	-0.0249343	0.0830581
Umbilical hernia with obstruction, without gangrene	35208258	0.829782	0.0218666	0.101517	0.222	266186	57826	0.939906	0.00771868	0.102318
Anemia of pregnancy	4099889	0.829958	-0.0130229	0.0607175	0.176	266186	57826	0.859368	-0.0108063	0.061054
Pain in left ankle and joints of left foot	45582116	0.830281	-0.0050546	0.023592	0.216	266186	57826	0.07924	-0.0415995	0.0237811
Abnormal ultrasonic finding on antenatal screening of mother	35209567	0.83035	0.0224482	0.104521	0.158	266186	57826	0.852371	0.0195947	0.105075
Aneurysm of unspecified site	35207858	0.830412	0.0175895	0.0820065	0.235	266186	57826	0.556463	-0.048467	0.0827396
Saddle embolus of pulmonary artery	36713113	0.830536	0.0303185	0.141301	0.234	266186	57826	0.94571	0.00973386	0.142828
Hemorrhage, not elsewhere classified	35211396	0.830772	-0.010859	0.0508604	0.216	266186	57826	0.273317	-0.0559077	0.0512843
Noninflammatory cervical disorder	4113650	0.830881	0.0112281	0.0525181	0.2	266186	57826	0.789993	-0.0140514	0.0528298
Arthropathy of right knee joint	36676837	0.830991	0.0150075	0.0702245	0.227	266186	57826	0.776405	-0.0200423	0.0706903
Anemia complicating pregnancy, unspecified trimester	45606669	0.831849	0.0207068	0.0973194	0.18	266186	57826	0.798196	0.0250619	0.0977769
Mild nonproliferative retinopathy due to type 1 diabetes mellitus	37016179	0.832032	-0.0293345	0.138688	0.206	266186	57826	0.937794	0.0108562	0.138966
Dermatographic urticaria	44822180	0.832038	-0.0244922	0.115755	0.196	266186	57826	0.628691	-0.0560558	0.116541
Parasomnia, unspecified	45576593	0.832054	-0.0251977	0.1191	0.202	266186	57826	0.806386	-0.0292344	0.119605
Insect bite, nonvenomous, of neck	443177	0.832246	-0.0327181	0.154926	0.212	266186	57826	0.646605	-0.0710609	0.155988
Maternal care for abnormalities of the fetal heart rate or rhythm, unspecified trimester, not applicable or unspecified	1326766	0.832247	-0.0297709	0.141007	0.156	266186	57826	0.858293	-0.0252114	0.141588
Laryngeal spasm	44826671	0.832537	-0.0265665	0.125946	0.212	266186	57826	0.774695	-0.0361371	0.126659
Premature pregnancy delivered	4175637	0.832555	0.0188856	0.0891656	0.2	266186	57826	0.980006	-0.0022431	0.0895201
Finding of abdomen	43531058	0.832827	0.0323637	0.152859	0.208	266186	57826	0.924941	0.0144909	0.153606
Allergic otitis media	4095693	0.832851	0.0320071	0.151193	0.199	266186	57826	0.942084	0.011055	0.152007
Unspecified optic atrophy	45543067	0.832873	0.0210759	0.0997058	0.242	266186	57826	0.96734	0.00412588	0.100733
Cervical spine sprain	36713170	0.832943	0.0113127	0.0535793	0.215	266186	57826	0.709706	-0.0200547	0.0539681
Other specified urinary incontinence	45592135	0.833578	-0.0149451	0.0712194	0.227	266186	57826	0.409926	-0.0589051	0.0718391
Premature rupture of membranes, delivered, with or without mention of antepartum condition	44823269	0.833592	-0.0225323	0.107488	0.187	266186	57826	0.83752	-0.0220769	0.107891
Premature rupture of membranes - delivered	200160	0.833592	-0.0225323	0.107488	0.187	266186	57826	0.83752	-0.0220769	0.107891
Other hypertrophic cardiomyopathy	44835938	0.833702	0.0289943	0.137763	0.239	266186	57826	0.748106	0.0446854	0.138632
Uterine scar from previous surgery in pregnancy, childbirth and the puerperium - delivered	4060558	0.833928	-0.0148549	0.0709505	0.193	266186	57826	0.65975	-0.0313148	0.0713382
Unsatisfactory tooth restoration	45757285	0.834092	-0.0170828	0.0816741	0.236	266186	57826	0.57459	-0.0461992	0.0826156
Glossodynia	44820923	0.834094	-0.0252884	0.121012	0.215	266186	57826	0.474289	-0.0866377	0.122016
Unspecified disorder of eye movements	44828951	0.834508	0.0228058	0.108932	0.215	266186	57826	0.940116	-0.0082573	0.109995
Generalized convulsive epilepsy, without mention of intractable epilepsy	44824160	0.834722	0.0209751	0.100348	0.228	266186	57826	0.379949	-0.0890806	0.102198
Localization-related (focal) (partial) epilepsy and epileptic syndromes with complex partial seizures, with intractable epilepsy	44837012	0.83476	0.022878	0.109456	0.224	266186	57826	0.963018	0.00511273	0.11022
Sprains and strains of unspecified site of elbow and forearm	44820146	0.834923	0.0214824	0.102883	0.212	266186	57826	0.806082	-0.0253682	0.103576
Acquired absence of teeth	434073	0.835039	0.0134672	0.0646018	0.247	266186	57826	0.156885	-0.0920908	0.0655103
Recurrent major depressive episodes	432285	0.83522	-0.0322951	0.155777	0.178	266186	57826	0.726923	-0.0543816	0.156589
Swelling / lump finding	443257	0.8353	0.00412237	0.0198215	0.221	266186	57826	0.0159888	-0.0480823	0.0200298
Effusion, unspecified ankle	45572429	0.835567	-0.015894	0.0766774	0.225	266186	57826	0.607898	-0.0393595	0.0769698
Calcaneal spur, right foot	45543687	0.83561	0.0107924	0.0519622	0.233	266186	57826	0.905665	-0.0061893	0.0522536
Retinal vascular disorder	434337	0.835696	-0.017509	0.0845415	0.24	266186	57826	0.950533	-0.0052832	0.0851976
Anemia complicating pregnancy, third trimester	45582591	0.83574	0.0170771	0.0822209	0.179	266186	57826	0.7692	0.0243289	0.0827169
Allergic dermatitis of unspecified eye, unspecified eyelid	45566914	0.835844	-0.029155	0.141112	0.188	266186	57826	0.760616	-0.0430699	0.141965
Other specified disorders of ear, unspecified ear	45567158	0.836625	-0.0184705	0.0897259	0.204	266186	57826	0.713544	-0.0331222	0.0905023
Chronic insomnia	37110488	0.83706	-0.029801	0.145328	0.197	266186	57826	0.540233	-0.0891606	0.146807
Concussion without loss of consciousness, subsequent encounter	45563393	0.837133	0.0181762	0.0882646	0.189	266186	57826	0.925259	0.00832721	0.0886945
Pterygium	375552	0.837139	0.0141726	0.0688785	0.271	266186	57826	0.911633	0.00772025	0.0695277
Injury of chest wall	75128	0.837191	-0.0170108	0.0829084	0.219	266186	57826	0.213815	-0.103114	0.0836905
Combined forms of age-related cataract, bilateral	45562207	0.837204	0.00569622	0.0277112	0.244	266186	57826	0.994292	0.0002	0.0278984
Acquired spondylolisthesis	44826920	0.837415	0.00973215	0.0473895	0.236	266186	57826	0.648591	-0.0217127	0.047728
Moderate persistent asthma	4142738	0.83753	0.0254373	0.123764	0.214	266186	57826	0.926111	0.01155	0.124413
Hypermetropia	376415	0.837655	-0.0049616	0.0242245	0.23	266186	57826	0.211791	-0.0304281	0.0244245
Myalgic encephalomyelitis/chronic fatigue syndrome	37402487	0.837678	0.0233163	0.113551	0.192	266186	57826	0.790444	0.0303227	0.113769
Motion sickness	44828339	0.837775	-0.0275635	0.134998	0.188	266186	57826	0.996858	-0.000533	0.135357
Other specified joint disorders, left ankle and foot	45543561	0.837781	0.0254299	0.123914	0.205	266186	57826	0.879103	0.0189458	0.124337
Pain in testicle	4270932	0.83788	0.0135557	0.0661808	0.241	266186	57826	0.570312	-0.0380141	0.0671713
Disorder due to and following fracture at wrist and/or hand level	4056579	0.837934	-0.0211297	0.103506	0.212	266186	57826	0.446812	-0.0790138	0.1046
Shoulder lesion, unspecified, left shoulder	45538864	0.838115	0.0306437	0.149585	0.223	266186	57826	0.924995	0.0141746	0.150377
Alveolar pneumopathy	4252581	0.838262	-0.027569	0.135379	0.234	266186	57826	0.477257	-0.096745	0.137202
Fracture of proximal phalanx of finger	4178395	0.838653	-0.0274702	0.13524	0.218	266186	57826	0.517764	-0.088023	0.137119
Closed fracture of lateral malleolus	441428	0.838718	0.0112737	0.0553357	0.223	266186	57826	0.396719	-0.0470415	0.0557281
Pre-existing type 2 diabetes mellitus in pregnancy	43531010	0.839203	0.0236597	0.116346	0.207	266186	57826	0.982316	-0.0025916	0.116953
Radiculopathy, lumbosacral region	45557902	0.839406	0.00687983	0.0339297	0.229	266186	57826	0.427803	-0.0270409	0.0341759
Glucocorticoid deficiency	44831051	0.839586	0.0180895	0.0892173	0.212	266186	57826	0.537226	-0.0557871	0.0908585
Insect bite (nonvenomous) of lower back and pelvis, initial encounter	45534769	0.839732	-0.029378	0.145677	0.201	266186	57826	0.638628	-0.0685644	0.146944
Bacterial infection, unspecified, in conditions classified elsewhere and of unspecified site	44833228	0.839881	0.00933757	0.046176	0.203	266186	57826	0.191687	-0.0604884	0.0465793
Pain in right wrist	45557855	0.839955	0.00537697	0.0266131	0.216	266186	57826	0.221902	-0.0326793	0.0268256
Strain of Achilles tendon	4038530	0.840281	0.0199087	0.09861	0.219	266186	57826	0.680254	0.0410142	0.0991587
Other syndromes affecting cervical region	44822216	0.840507	0.0139854	0.0694074	0.216	266186	57826	0.907792	-0.0080676	0.0697034
Night sweats	4181178	0.840662	-0.0276837	0.138064	0.198	266186	57826	0.679963	-0.0571892	0.139384
Laceration without foreign body of left forearm, initial encounter	45563957	0.840762	0.0220244	0.109409	0.225	266186	57826	0.433967	-0.0857522	0.110393
Other general symptoms	44823446	0.840773	0.0151951	0.0755375	0.236	266186	57826	0.268344	-0.084364	0.0767362
Pain in left hip	45572430	0.841024	0.00363788	0.0181318	0.223	266186	57826	0.0526427	-0.0353503	0.0182872
Chest discomfort	4133044	0.84136	-0.01242	0.0621232	0.208	266186	57826	0.280295	-0.0672266	0.0626425
Pain in finger	4077895	0.841459	-0.0048998	0.0245056	0.215	266186	57826	0.213115	-0.0306524	0.0246809
Fear of flying	45538067	0.841677	-0.0270644	0.135875	0.174	266186	57826	0.971586	-0.0048595	0.136499
Vitiligo	44836159	0.841758	-0.0194836	0.0977533	0.228	266186	57826	0.833197	-0.0207508	0.0987025
Other specified complications of surgical and medical care, not elsewhere classified, initial encounter	45609401	0.842687	0.0148375	0.0746583	0.202	266186	57826	0.956773	-0.0040687	0.0750924
Vomiting of pregnancy	440785	0.8427	0.012027	0.0605364	0.174	266186	57826	0.847388	-0.0116913	0.0608176
Nonspecific (abnormal) findings on radiological and other examination of musculoskeletal system	44836302	0.843147	-0.0104945	0.0530837	0.231	266186	57826	0.409272	-0.044059	0.0535866
Transient disorder of initiating or maintaining sleep	44825311	0.843215	-0.0253951	0.128692	0.216	266186	57826	0.809897	-0.031069	0.12951
Other specified dermatoses	44836151	0.843357	-0.0199616	0.101206	0.214	266186	57826	0.767943	-0.0299938	0.101929
Other specified symptoms and signs involving the digestive system and abdomen	35211303	0.84347	0.00680915	0.0344634	0.205	266186	57826	0.498967	-0.0234361	0.034734
Cerebral degeneration	4168666	0.84353	0.0234768	0.118724	0.254	266186	57826	0.411997	-0.0984105	0.120828
Somatization disorder	441545	0.843567	0.0279467	0.141269	0.217	266186	57826	0.750466	-0.0450813	0.142315
Maternal care for scar from previous cesarean delivery	45539138	0.843632	0.0281909	0.142532	0.193	266186	57826	0.918388	0.0146899	0.143165
Nonrheumatic aortic valve disorder, unspecified	35207737	0.844254	-0.012043	0.0613658	0.224	266186	57826	0.627942	-0.0298583	0.0617689
Disorder of bone and articular cartilage	77646	0.844525	-0.0037293	0.0190208	0.222	266186	57826	0.236177	-0.0226379	0.0191363
Disorder of uterus	200780	0.844556	0.0110531	0.0563188	0.217	266186	57826	0.901091	-0.0070244	0.0565541
External hemorrhoids with other complication	44837124	0.844662	-0.0201669	0.10311	0.222	266186	57826	0.488142	-0.0717086	0.104077
Glycosuria	44824637	0.844981	-0.0287451	0.147398	0.213	266186	57826	0.517814	-0.0952907	0.148593
Contusion of lower leg	44832851	0.845134	-0.0166191	0.08521	0.213	266186	57826	0.362915	-0.0776419	0.0859244
Granulomatous disorder of the skin and subcutaneous tissue, unspecified	35208698	0.845331	0.0179916	0.0920763	0.212	266186	57826	0.89412	0.0123494	0.0926851
Benign localized prostatic hyperplasia without outflow obstruction	37018982	0.845837	-0.018592	0.0957613	0.25	266186	57826	0.672205	-0.0408604	0.0968716
Intestinal volvulus	197603	0.845986	-0.017625	0.0908824	0.214	266186	57826	0.756383	-0.0283434	0.0915938
Sign or symptom of the urinary system	77673	0.846053	0.0166383	0.0855634	0.21	266186	57826	0.655378	-0.0382869	0.0860852
Barretts esophagus with dysplasia	46269823	0.846098	-0.0212815	0.109864	0.208	266186	57826	0.512169	-0.0720357	0.110635
Brow ptosis, bilateral	1595591	0.846141	0.0204748	0.105322	0.223	266186	57826	0.906235	-0.0124902	0.106155
Attention-deficit hyperactivity disorder, predominantly inattentive type	35207262	0.846614	0.0103655	0.0535275	0.17	266186	57826	0.886109	-0.0077066	0.0538479
Unspecified disorder of prostate	44824353	0.846946	0.0193292	0.0999822	0.241	266186	57826	0.947052	0.00670196	0.100864
Myoneural disorder, unspecified	35207464	0.846991	0.0213108	0.11022	0.203	266186	57826	0.872	-0.0178426	0.110926
Effusion, right knee	45572427	0.847779	-0.0060042	0.0312946	0.231	266186	57826	0.24434	-0.0366432	0.0315661
Disturbance of salivary secretion	44824309	0.847998	-0.0131533	0.068705	0.214	266186	57826	0.563077	-0.0398013	0.0690717
Dysphagia, pharyngeal phase	45602010	0.848216	-0.013299	0.0695663	0.221	266186	57826	0.491469	-0.0479852	0.0700386
Mild intermittent asthma	4146581	0.848354	-0.0043673	0.0228475	0.204	266186	57826	0.327625	-0.0224984	0.0230256
Inflammation of cervix	444078	0.848516	-0.0118852	0.0622947	0.184	266186	57826	0.363862	-0.056787	0.0628788
Acute embolism and thrombosis of deep veins of left upper extremity	45538456	0.848589	-0.0243452	0.127781	0.225	266186	57826	0.453603	-0.0962776	0.129492
First degree atrioventricular block	314379	0.848625	-0.0070403	0.036905	0.241	266186	57826	0.336076	-0.0357279	0.0372424
Maternal care for other known or suspected poor fetal growth, third trimester, not applicable or unspecified	45587337	0.84867	0.0190575	0.0996799	0.174	266186	57826	0.613729	0.0506848	0.0998986
Neoplasm of unspecified behavior of bladder	45605371	0.848672	0.0208441	0.109043	0.234	266186	57826	0.708163	-0.0410467	0.110031
Other specified diseases and conditions complicating pregnancy, childbirth and the puerperium	45587401	0.849055	-0.0111757	0.0587851	0.169	266186	57826	0.654858	-0.0263324	0.0590591
Carcinoma in situ of prostate	35206493	0.849141	-0.0194909	0.102623	0.253	266186	57826	0.851847	-0.0192676	0.103319
Pes anserinus tendinitis or bursitis	44823372	0.849443	0.014928	0.0785357	0.223	266186	57826	0.973713	0.00259899	0.0788534
Cervical radiculopathy	137548	0.849712	0.0041204	0.0217382	0.222	266186	57826	0.134447	-0.0326926	0.0218967
Contour of existing restoration of tooth biologically incompatible with oral health	45533574	0.849758	-0.028392	0.150247	0.232	266186	57826	0.66079	-0.0660419	0.151335
Uncomplicated mild persistent asthma	45768963	0.849798	-0.0067947	0.0359008	0.208	266186	57826	0.595746	-0.0191452	0.0361475
Anemia in neoplastic disease	44825281	0.849947	-0.028286	0.149881	0.228	266186	57826	0.625555	-0.0733339	0.15121
Benign neoplasm of autonomic nerve	4252861	0.850099	0.0164188	0.0867433	0.21	266186	57826	0.955193	0.00490349	0.0872318
Preterm labor in third trimester with preterm delivery in third trimester	45757176	0.850435	-0.0172746	0.091772	0.175	266186	57826	0.870538	-0.0149858	0.0920897
Peripheral neuritis	4027396	0.850914	-0.0042797	0.0227778	0.227	266186	57826	0.0287125	-0.050045	0.0229646
Displacement of thoracic intervertebral disc without myelopathy	318521	0.850921	0.0207785	0.110352	0.221	266186	57826	0.73927	-0.0368965	0.111218
Permanent atrial fibrillation	4232691	0.851061	0.0145954	0.0776389	0.242	266186	57826	0.968498	0.00308576	0.0781165
Abrasion or friction burn of other, multiple, and unspecified sites, without mention of infection	44831720	0.851484	0.0114478	0.0610827	0.219	266186	57826	0.174293	-0.083525	0.0619209
Other recurrent depressive disorders	35207160	0.85159	0.0113625	0.0606719	0.217	266186	57826	0.419658	-0.0492032	0.0612285
Vertical strabismus, left eye	45533349	0.851726	-0.0238634	0.12795	0.211	266186	57826	0.94281	-0.0091939	0.128266
Strain of muscle, fascia and tendon of lower back, subsequent encounter	45592874	0.852033	-0.0185904	0.0998383	0.207	266186	57826	0.805516	-0.0246366	0.100287
Other follicular cysts of the skin and subcutaneous tissue	35208636	0.852034	0.0226507	0.121201	0.232	266186	57826	0.931175	0.0105558	0.122113
Corneal foreign body	432768	0.852215	-0.0200417	0.107773	0.222	266186	57826	0.711531	-0.0399698	0.108463
Ehlers-Danlos syndrome	44822266	0.852517	0.0279854	0.150076	0.162	266186	57826	0.851179	0.0283118	0.150443
Benign neoplasm of stomach	196061	0.852785	-0.0103101	0.0556104	0.219	266186	57826	0.869724	0.00916316	0.0558252
Dysfunction of bilateral eustachian tubes	760083	0.853002	-0.0242918	0.131427	0.184	266186	57826	0.69253	-0.0520095	0.132215
Obstructive hydrocephalus	440385	0.853045	-0.0225297	0.121869	0.221	266186	57826	0.693717	-0.0483514	0.123286
Sinus node dysfunction	317302	0.853091	-0.0119168	0.064418	0.236	266186	57826	0.733124	-0.0220429	0.0647642
Pain in right foot	45562840	0.853305	-0.0031325	0.0169452	0.219	266186	57826	0.0101997	-0.0437965	0.0171011
Recurrent falls	4087528	0.853577	-0.0281374	0.152845	0.22	266186	57826	0.486899	-0.105969	0.153839
Drug-induced obesity	4097996	0.853594	0.0206508	0.111694	0.208	266186	57826	0.860145	0.0198507	0.112462
Unspecified sprain of left foot, initial encounter	45550857	0.853617	-0.0194723	0.105742	0.187	266186	57826	0.398417	-0.0891442	0.106481
Major depressive affective disorder, single episode, moderate	44827654	0.853952	0.0121145	0.0657435	0.224	266186	57826	0.461123	-0.0487235	0.0663819
Mood disorder with depressive features due to general medical condition	4328217	0.853975	0.0206636	0.112077	0.234	266186	57826	0.751812	-0.03566	0.113089
Unspecified symptom associated with female genital organs	44832505	0.854003	0.00438387	0.0238155	0.207	266186	57826	0.226137	-0.0289011	0.0239317
Panic disorder with agoraphobia	4147466	0.854101	0.0151702	0.0823803	0.207	266186	57826	0.107385	-0.132865	0.0835011
Attention deficit disorder of childhood	44821835	0.854499	-0.0303247	0.165884	0.179	266186	57826	0.877073	-0.0257607	0.166981
Optic atrophy	372914	0.854575	-0.0130455	0.0712538	0.234	266186	57826	0.606991	-0.0369784	0.0721057
Bell's palsy	35207415	0.85467	0.0109711	0.0598429	0.231	266186	57826	0.634554	-0.0286607	0.0604394
Acute pain	433456	0.855002	0.00561678	0.0307216	0.211	266186	57826	0.0802296	-0.0540058	0.0310131
Onycholysis	4328079	0.855067	0.0149611	0.0817995	0.221	266186	57826	0.853776	0.0151811	0.0822609
Spondylosis without myelopathy or radiculopathy, thoracolumbar region	45538773	0.855071	0.0180849	0.0988639	0.238	266186	57826	0.902062	-0.0122285	0.0994724
Disorder of neck	4042837	0.855763	0.0122929	0.0675535	0.213	266186	57826	0.846755	-0.0130963	0.0678446
Unspecified injury of right lower leg, initial encounter	45579614	0.855772	0.00976216	0.053663	0.217	266186	57826	0.460431	-0.0398372	0.0541561
Stress, not elsewhere classified	35225279	0.85613	0.0156616	0.0862618	0.216	266186	57826	0.704144	-0.0329553	0.0870375
Primary malignant neoplasm of rectum	74582	0.856191	-0.0163281	0.0902281	0.222	266186	57826	0.272096	-0.0999537	0.0917835
Abdominal or pelvic swelling, mass, or lump, right lower quadrant	44837441	0.856796	-0.0270904	0.150486	0.219	266186	57826	0.772571	-0.0433821	0.150682
Herpes simplex	444429	0.856887	0.0170983	0.0946577	0.202	266186	57826	0.46969	-0.06909	0.0961683
Other symptoms and signs involving cognitive functions and awareness	45553737	0.856986	-0.0060966	0.0338478	0.218	266186	57826	0.194115	-0.0441289	0.0341104
Congenital anomaly of lower limb	201956	0.857367	-0.0249693	0.139288	0.175	266186	57826	0.774368	-0.0399906	0.14007
Hyperparathyroidism, unspecified	44835752	0.857486	0.0100337	0.0558286	0.234	266186	57826	0.88429	0.0081762	0.0561433
Arthropathy, unspecified, hand	44834986	0.858052	0.0109311	0.0610581	0.221	266186	57826	0.822503	-0.0137414	0.0613299
Nonspecific abnormal results of other specified function study	44823466	0.858281	0.0162398	0.0908211	0.23	266186	57826	0.823705	-0.0203495	0.0914991
Subjective tinnitus	381864	0.858287	-0.0082499	0.0462362	0.227	266186	57826	0.854956	-0.0084949	0.0465044
Other and unspecified capillary diseases	44824267	0.858638	-0.0120733	0.0678658	0.198	266186	57826	0.741333	-0.0224439	0.0681397
Mitral and aortic incompetence	4108659	0.858669	0.0188768	0.105838	0.234	266186	57826	0.883717	0.0155647	0.106278
Other biomechanical lesions of lumbar region	45567818	0.858698	0.0147113	0.0825288	0.231	266186	57826	0.755575	-0.0257792	0.0829921
Benign lipomatous neoplasm of spermatic cord	35206546	0.858885	-0.0239179	0.134814	0.222	266186	57826	0.615789	-0.0678211	0.135949
Benign neoplasm of spermatic cord	4243593	0.858885	-0.0239179	0.134814	0.222	266186	57826	0.615789	-0.0678211	0.135949
Tic disorder	381839	0.85891	0.0274068	0.15377	0.198	266186	57826	0.956454	0.00845601	0.154736
Osteoarthrosis, localized, primary, ankle and foot	44819946	0.859214	0.0163902	0.0922753	0.233	266186	57826	0.820344	0.0210481	0.0925155
Incipient senile cataract	44830010	0.859437	0.0112644	0.0635497	0.242	266186	57826	0.964593	-0.0028403	0.063999
Unspecified disorder of stomach and duodenum	44825516	0.85971	-0.0125198	0.0709109	0.231	266186	57826	0.383135	-0.0620008	0.0714552
Retinal dystrophy	380395	0.859866	0.020967	0.118551	0.231	266186	57826	0.971339	-0.0043055	0.119878
Mild intermittent asthma with (acute) exacerbation	45572169	0.859906	0.00786774	0.0445468	0.21	266186	57826	0.602094	-0.02338	0.0449334
Acute atopic conjunctivitis, bilateral	45576654	0.860094	0.00754668	0.0427891	0.218	266186	57826	0.697194	0.0167667	0.0430278
Penile arterial insufficiency	4090039	0.860196	-0.0168799	0.0959682	0.248	266186	57826	0.624397	-0.0474219	0.0972075
Bursitis of left shoulder	762213	0.860269	0.0106152	0.0602471	0.223	266186	57826	0.822058	-0.0136218	0.0606393
Fusion of spine, lumbar region	45596577	0.860429	0.0212048	0.120374	0.225	266186	57826	0.939121	-0.0092279	0.120921
Other bursitis of knee, left knee	45553252	0.860435	0.0164819	0.0936049	0.221	266186	57826	0.937898	0.00733945	0.094141
Mallet finger of right finger(s)	45577187	0.860917	-0.0264043	0.151068	0.213	266186	57826	0.736441	-0.0511579	0.152698
Circadian rhythm sleep disorder, unspecified type	45538121	0.860949	-0.0199351	0.114021	0.202	266186	57826	0.700965	-0.0439977	0.115039
Other symptoms referable to joint, lower leg	44837353	0.860969	-0.0218882	0.125225	0.211	266186	57826	0.608543	-0.0643345	0.126342
Acute atopic conjunctivitis, unspecified eye	45581571	0.861384	0.0116756	0.0667957	0.213	266186	57826	0.902911	0.00822304	0.0673614
Irritant contact dermatitis	4004352	0.861415	-0.0090602	0.0519425	0.204	266186	57826	0.742418	-0.0171595	0.0522934
Neoplasm of uncertain behavior of digestive organ	40492458	0.861665	0.0172851	0.0990472	0.232	266186	57826	0.868595	-0.016492	0.0998218
Lumbar spondylosis with myelopathy	198520	0.861691	-0.0058752	0.0337387	0.229	266186	57826	0.199891	-0.0434456	0.0340111
Unspecified sprain of right wrist, initial encounter	45545312	0.861833	0.0141945	0.0814514	0.208	266186	57826	0.666168	-0.0352273	0.0819165
Other vitreous opacities, unspecified eye	45591360	0.861898	-0.0119031	0.0684975	0.219	266186	57826	0.84067	-0.0138307	0.068881
Sprain of joints and ligaments of unspecified parts of neck, initial encounter	45549152	0.862425	0.0133678	0.0770493	0.213	266186	57826	0.742847	-0.0254156	0.0776413
Unspecified disorder of synovium, tendon, and bursa	44823374	0.862647	-0.0120483	0.0697168	0.215	266186	57826	0.671159	-0.0296857	0.0701063
Unspecified acute and subacute iridocyclitis	45552630	0.862781	0.0215689	0.124584	0.249	266186	57826	0.929649	-0.011137	0.126254
Unspecified acute conjunctivitis, unspecified eye	45533217	0.862849	-0.0172645	0.100108	0.194	266186	57826	0.813709	-0.0237038	0.10082
Ptotic breast	81634	0.862959	-0.0243459	0.141376	0.199	266186	57826	0.879764	-0.0214673	0.142205
Retinal detachment with multiple breaks	46273990	0.863113	-0.0261702	0.152138	0.224	266186	57826	0.678202	-0.063699	0.154359
Pain in thoracic spine	44824522	0.863165	0.00579471	0.0336055	0.214	266186	57826	0.193807	-0.0438599	0.0338799
Female genital prolapse, unspecified	35209407	0.863415	0.0138904	0.0806467	0.223	266186	57826	0.88055	0.0121691	0.0808945
Developmental academic disorder	4085156	0.863456	0.0220631	0.128027	0.203	266186	57826	0.976564	-0.0037911	0.129093
Pain in unspecified knee	45548395	0.863476	-0.0035738	0.0207891	0.231	266186	57826	0.056781	-0.0398226	0.0209655
Pes anserinus tendinitis and bursitis	4002147	0.863785	0.0132924	0.0773896	0.221	266186	57826	0.968518	0.00306743	0.0777014
Unspecified antepartum hemorrhage, antepartum condition or complication	44829100	0.86388	-0.019737	0.115357	0.183	266186	57826	0.728223	-0.0400952	0.115848
Bilateral sensory hearing loss	443608	0.863888	0.0111596	0.0650385	0.241	266186	57826	0.826174	0.0143762	0.0653856
Malignant lymphoma of lymph nodes of multiple sites	132841	0.864003	-0.0224953	0.131596	0.225	266186	57826	0.463573	-0.0979428	0.13473
Effusion, right foot	45582115	0.864163	-0.0246337	0.144309	0.216	266186	57826	0.599237	-0.0761516	0.145876
Bursitis of right shoulder	762212	0.86417	-0.0092729	0.05425	0.218	266186	57826	0.705785	-0.0205394	0.0545034
Discharge from nipple	4181744	0.864281	0.0113227	0.0661731	0.198	266186	57826	0.620373	-0.032876	0.0665738
Recurrent major depressive episodes, mild	438998	0.864319	-0.0087051	0.0509833	0.209	266186	57826	0.12114	-0.0794009	0.0515841
Hypertrophic obstructive cardiomyopathy	316428	0.864425	-0.0189191	0.110984	0.229	266186	57826	0.828166	-0.0241449	0.111467
Spermatocele	197601	0.864627	-0.0192857	0.113311	0.227	266186	57826	0.904576	-0.0136702	0.114164
Injury of elbow	444189	0.864843	-0.0127362	0.0749115	0.212	266186	57826	0.386646	-0.0649448	0.075452
Reversible pulpitis	37200586	0.864886	0.0174068	0.102159	0.249	266186	57826	0.837747	-0.0210748	0.103084
Arthropathy of lumbar facet joint	4178926	0.864926	0.0258999	0.151905	0.222	266186	57826	0.893471	-0.0205081	0.153419
Deviation of finger	4067861	0.865227	0.0243882	0.143394	0.233	266186	57826	0.777079	-0.0410074	0.145328
Disorder of joint of shoulder region	40484571	0.865324	-0.0064317	0.0379428	0.227	266186	57826	0.388991	-0.0328502	0.0382365
Migraine variants	379806	0.865558	-0.0126662	0.0749032	0.201	266186	57826	0.612777	-0.038035	0.0754181
Calculus of kidney	44826732	0.865677	-0.0047763	0.0282483	0.218	266186	57826	0.181533	-0.0379424	0.0284874
Strain of muscle, fascia and tendon of right hip, initial encounter	45545587	0.865819	0.0160693	0.0949623	0.215	266186	57826	0.926421	0.00881878	0.0954191
Drug induced neutropenia	44827639	0.865897	-0.0191107	0.113356	0.223	266186	57826	0.342261	-0.108591	0.115388
Adhesive capsulitis of left shoulder	45572540	0.865903	0.00984777	0.0582678	0.224	266186	57826	0.836902	0.0120609	0.0585277
Spondylolysis	4344612	0.865928	0.0120707	0.0714195	0.223	266186	57826	0.755347	-0.0223831	0.0719717
Abnormal blood-gas level	45602041	0.866044	0.0195677	0.115815	0.24	266186	57826	0.313662	-0.117601	0.117796
Visual distortions of shape and size	45600961	0.86648	-0.0245538	0.146361	0.221	266186	57826	0.996834	0.000582	0.146703
Pain in unspecified thigh	45601545	0.866919	-0.0211965	0.126714	0.233	266186	57826	0.712727	-0.0467221	0.127382
Midline cystocele	4311159	0.867039	-0.0085349	0.0510163	0.214	266186	57826	0.899686	-0.006446	0.0511633
Anomaly of placenta	4143187	0.867098	-0.0258034	0.154624	0.159	266186	57826	0.932994	0.0130369	0.154837
Gout	440674	0.867255	-0.0043454	0.0260059	0.245	266186	57826	0.712999	-0.0096276	0.0261917
Delayed AND/OR secondary postpartum hemorrhage	194109	0.867725	0.0263323	0.157675	0.174	266186	57826	0.979333	0.00410236	0.158291
Malignant (primary) neoplasm, unspecified	45561836	0.867876	-0.0083909	0.0504761	0.221	266186	57826	0.424169	-0.0405261	0.0508838
Atypical atrial flutter	1569173	0.868116	-0.0149648	0.0902378	0.23	266186	57826	0.846423	-0.0175372	0.0906805
Unspecified acute conjunctivitis, bilateral	45538199	0.868211	0.0112203	0.0675493	0.204	266186	57826	0.895771	-0.0089076	0.0680493
Idiopathic chronic gout, unspecified site, without tophus (tophi)	45586895	0.868219	0.0231489	0.139255	0.246	266186	57826	0.818063	0.032283	0.139975
Speech problem	4149989	0.868342	-0.025187	0.152309	0.204	266186	57826	0.766461	-0.0452533	0.153013
Gouty arthropathy, unspecified	44836931	0.868358	0.0144422	0.08704	0.26	266186	57826	0.724001	-0.0309748	0.0879189
Collagenous colitis	37200613	0.868609	0.0252621	0.152341	0.208	266186	57826	0.929517	-0.0135173	0.153016
Effusion of joint, upper arm	44831504	0.868728	0.0203322	0.12281	0.236	266186	57826	0.862635	-0.0214237	0.124039
Other benign neoplasm of skin of right upper limb, including shoulder	45566675	0.868864	0.017513	0.105892	0.196	266186	57826	0.7076	0.0399663	0.10614
Pain of bilateral hands	761159	0.868956	0.0202412	0.122446	0.201	266186	57826	0.965928	-0.005253	0.123037
Displaced fracture of lateral malleolus of right fibula, initial encounter for closed fracture	45536123	0.869361	-0.0210138	0.128007	0.216	266186	57826	0.518459	-0.0826587	0.128942
Closed traumatic dislocation of patellofemoral joint	76545	0.869376	0.0234569	0.142313	0.196	266186	57826	0.900098	-0.0179864	0.143519
Abdominal distension (gaseous)	45582697	0.86958	-0.0037353	0.0227563	0.211	266186	57826	0.131131	-0.0345178	0.0229281
B-cell chronic lymphocytic leukemia	4082311	0.869603	0.0146549	0.0891537	0.224	266186	57826	0.681446	0.0368573	0.0894951
15 weeks gestation of pregnancy	45571351	0.869671	-0.0131046	0.0799763	0.168	266186	57826	0.891702	-0.0109339	0.0803965
Pulp and periapical tissue disease	435570	0.869685	-0.0207106	0.126458	0.236	266186	57826	0.503191	-0.0850042	0.127854
Infective otitis externa	381859	0.86976	-0.0052064	0.031768	0.208	266186	57826	0.0936139	-0.0534897	0.0320499
Ectropion	376132	0.870036	-0.0226333	0.138604	0.232	266186	57826	0.675132	-0.0581715	0.139479
False labor, unspecified	35210130	0.870465	-0.0202811	0.12464	0.165	266186	57826	0.813794	-0.0294088	0.125245
Closed fracture of sternum	436832	0.870539	0.0224514	0.137489	0.225	266186	57826	0.720365	-0.0493348	0.138404
Cerebral artery occlusion, unspecified without mention of cerebral infarction	44834736	0.870542	-0.0236964	0.145682	0.244	266186	57826	0.476362	-0.104236	0.147562
Contusion of thigh	44836428	0.870891	-0.0179934	0.110886	0.222	266186	57826	0.386793	-0.0960956	0.111958
Atrophic vulva	438208	0.871085	0.0174797	0.107542	0.218	266186	57826	0.876381	0.0168062	0.107875
Pre-existing essential hypertension complicating pregnancy, third trimester	45543913	0.871362	-0.0215506	0.13338	0.177	266186	57826	0.915722	-0.0141633	0.134029
Anaphylactic shock, unspecified, initial encounter	45551446	0.871482	0.0154158	0.0951512	0.198	266186	57826	0.939316	0.00728875	0.0956758
Sprain of interphalangeal joint of finger	75954	0.871636	0.0163464	0.101012	0.208	266186	57826	0.986886	0.00167648	0.101977
Phobic disorder	4304010	0.871639	0.0123501	0.0763487	0.21	266186	57826	0.662771	-0.0334186	0.0768621
Spondylopathy, unspecified	35208953	0.87184	0.0239322	0.148034	0.222	266186	57826	0.854268	-0.0272545	0.148738
Asymptomatic periapical periodontitis	37397422	0.871844	-0.015525	0.0963619	0.24	266186	57826	0.398684	-0.0819243	0.0976994
Acute embolism and thrombosis of other specified veins	45576927	0.871997	-0.0176019	0.109416	0.218	266186	57826	0.430304	-0.0864549	0.110443
Hand, except finger injury	44834097	0.8721	-0.0090356	0.0561693	0.217	266186	57826	0.231296	-0.0675087	0.0567276
Asthma	44821987	0.872704	-0.009322	0.0582306	0.208	266186	57826	0.384588	-0.050847	0.0587479
Complex regional pain syndrome of lower limb	42539474	0.87281	-0.0186342	0.116607	0.196	266186	57826	0.56152	-0.0675784	0.117144
Other deformities of toe(s) (acquired), right foot	45591768	0.872947	0.0116613	0.0728472	0.225	266186	57826	0.94051	-0.0054772	0.0734266
Vulvodynia	436741	0.872965	0.020241	0.126335	0.185	266186	57826	0.873945	0.0202122	0.127149
Recurrent depression	4098302	0.873355	0.00951092	0.0596168	0.216	266186	57826	0.406404	-0.0497265	0.0601532
Unspecified injury of unspecified wrist, hand and finger(s), initial encounter	45608083	0.873633	0.0113516	0.0712986	0.209	266186	57826	0.488877	-0.049563	0.0719323
Spondylosis without myelopathy or radiculopathy, lumbosacral region	45543593	0.873928	0.00455542	0.0286995	0.231	266186	57826	0.201742	-0.0368189	0.0289241
Other general symptoms	44820056	0.874153	-0.0046211	0.0291877	0.215	266186	57826	0.0235932	-0.0664091	0.029498
Irritant contact dermatitis, unspecified cause	35208473	0.874158	-0.0095886	0.060597	0.201	266186	57826	0.823917	-0.0135589	0.0610128
Gallstone acute pancreatitis	4341763	0.874173	0.0158224	0.0997805	0.232	266186	57826	0.834712	-0.0209671	0.100658
Closed fracture of radius	439166	0.874182	-0.0173486	0.109737	0.207	266186	57826	0.690691	-0.0438503	0.110645
Polyneuropathy due to other toxic agents	44832290	0.874335	0.0236185	0.149036	0.232	266186	57826	0.82054	-0.0340669	0.150602
Disorder of appendix	433524	0.874372	-0.0165812	0.105035	0.208	266186	57826	0.76496	-0.0315103	0.1057
Chalazion	381581	0.874512	-0.0086793	0.0549975	0.225	266186	57826	0.535106	-0.0342651	0.0554052
Bilateral primary osteoarthritis of hip	35208766	0.874752	0.00475104	0.0301304	0.239	266186	57826	0.363111	-0.0275816	0.0303909
Other secondary pulmonary hypertension	1326597	0.87508	0.0156912	0.0996888	0.252	266186	57826	0.543884	-0.0609435	0.100873
Injury of muscle and tendon at ankle and foot level	4057177	0.875085	0.0140571	0.0893027	0.204	266186	57826	0.741478	-0.029588	0.0899333
Erectile dysfunction due to arterial insufficiency	45543881	0.875257	-0.0152097	0.0970026	0.249	266186	57826	0.657951	-0.043354	0.0982486
Ganglion, right ankle and foot	45572523	0.875275	-0.0208448	0.13306	0.207	266186	57826	0.79389	-0.0347649	0.133493
Cervical spondylosis with myelopathy	44823363	0.875604	0.0102318	0.0653046	0.236	266186	57826	0.563716	-0.0379819	0.0659917
Malignant neoplasm of head of pancreas	35206158	0.875813	-0.0236598	0.151712	0.224	266186	57826	0.84134	-0.0305264	0.152902
Gastrostomy malfunction	45543353	0.876591	0.0191712	0.123249	0.224	266186	57826	0.582707	-0.0681642	0.124771
Diffuse cerebrovascular disease	4121341	0.876806	-0.0175706	0.113495	0.26	266186	57826	0.563566	-0.0658198	0.114517
Adjustment disorder with mixed anxiety and depressed mood	36684319	0.876962	0.00430569	0.0278003	0.211	266186	57826	0.124508	-0.0429617	0.0280685
Hereditary hemolytic anemia	28396	0.877074	0.0236158	0.152359	0.224	266186	57826	0.976361	-0.004552	0.153677
Premature beats, unspecified	44823118	0.877093	-0.0191687	0.124163	0.216	266186	57826	0.914584	-0.013354	0.124654
Contusion of unspecified part of lower limb	44827113	0.877672	-0.0120646	0.0784655	0.219	266186	57826	0.444046	-0.0602177	0.0790904
Primary osteoarthritis, right wrist	45591744	0.877768	-0.0091398	0.0594729	0.23	266186	57826	0.626355	-0.0291006	0.0599167
Other specified joint disorders, right knee	45606205	0.877929	0.0144139	0.0937229	0.22	266186	57826	0.993428	0.000776	0.0942246
Stenosis of spinal canal due to intervertebral disc	4069652	0.878056	0.0193295	0.125769	0.23	266186	57826	0.85299	-0.0233711	0.126375
Atherosclerosis of native arteries of extremities with intermittent claudication, right leg	45605828	0.878193	0.0186057	0.121224	0.258	266186	57826	0.265572	-0.135205	0.122663
Unspecified disorder of circulatory system	45552874	0.878357	0.0140917	0.0919619	0.235	266186	57826	0.781315	-0.025658	0.0926213
Ulcer of duodenum	4198381	0.878424	-0.010483	0.0685924	0.229	266186	57826	0.347137	-0.0645782	0.0690597
Allergy, unspecified, not elsewhere classified	44821405	0.878697	-0.0051966	0.0340638	0.216	266186	57826	0.400558	-0.0287871	0.0343282
Closed fracture of head of radius	73341	0.878699	0.0109462	0.0716488	0.204	266186	57826	0.710897	-0.0267337	0.072304
Lesion of sciatic nerve, left lower limb	45557246	0.878788	0.0144774	0.0948023	0.21	266186	57826	0.817184	0.0220002	0.0949762
Trigger thumb, right thumb	45606279	0.878841	-0.0096342	0.0632538	0.223	266186	57826	0.676432	-0.0264617	0.0635504
Hypertrophy of uterus	44831350	0.879112	-0.0129532	0.0852636	0.218	266186	57826	0.913358	-0.0093022	0.0855651
Scar	4169984	0.879346	-0.0163415	0.107824	0.199	266186	57826	0.731041	-0.0371845	0.10856
Other diseases of pharynx, not elsewhere classified	44826668	0.879387	-0.01489	0.0982577	0.211	266186	57826	0.526314	-0.0625875	0.0993268
Disorder of iron metabolism	434614	0.879436	0.00987118	0.0650181	0.21	266186	57826	0.97151	0.00233558	0.0653824
Unspecified secondary cataract	45557384	0.879777	-0.0190998	0.126487	0.231	266186	57826	0.971326	-0.0045636	0.127007
Adhesive capsulitis of left shoulder	762207	0.880033	0.00875362	0.0579546	0.223	266186	57826	0.850161	0.0110074	0.0582116
Cholesterolosis of gallbladder	197318	0.880266	-0.0094722	0.0629374	0.211	266186	57826	0.493559	-0.0433428	0.06355
Abdominal distension, gaseous	4152351	0.880486	-0.0034042	0.0226476	0.211	266186	57826	0.125573	-0.0348568	0.0228193
Mycobacterial infection, unspecified	35205525	0.881203	0.0217572	0.145304	0.223	266186	57826	0.528946	-0.0926406	0.148301
Presence of prosthetic heart valve	35225415	0.881323	-0.0069188	0.0463706	0.231	266186	57826	0.529535	-0.0292768	0.0466777
Lesion of plantar nerve, left lower limb	45576600	0.881361	-0.0137222	0.092065	0.202	266186	57826	0.951932	-0.0055661	0.0923835
Intermenstrual bleeding - irregular	195012	0.881365	0.0078864	0.0528047	0.195	266186	57826	0.650826	-0.023985	0.0531104
Other specified eating disorder	37200329	0.881382	0.0159973	0.107048	0.201	266186	57826	0.944267	-0.0075439	0.107987
Benign localized hyperplasia of prostate without urinary obstruction and other lower urinary tract symptoms (LUTS)	44826739	0.881694	-0.0142439	0.0958175	0.251	266186	57826	0.703219	-0.0368245	0.0969304
Occlusion and stenosis of middle cerebral artery	4112023	0.882202	-0.0205131	0.138662	0.247	266186	57826	0.734371	-0.0471981	0.139616
Lesion of cervix	443285	0.882499	-0.0168869	0.114432	0.209	266186	57826	0.717783	-0.0414878	0.115225
Laceration without foreign body of unspecified part of head, initial encounter	45568196	0.882801	-0.0190026	0.129112	0.228	266186	57826	0.306986	-0.13167	0.130302
Psychogenic polydipsia	4049477	0.883081	0.0112099	0.076145	0.204	266186	57826	0.63065	-0.0367477	0.0766837
Other specified disorders of lens	35207546	0.883144	-0.0207381	0.141368	0.206	266186	57826	0.895994	-0.0184965	0.141741
Atrioventricular block	316135	0.883166	0.0107199	0.0728823	0.243	266186	57826	0.913122	-0.0080126	0.0734888
Complication associated with orthopedic device	43021250	0.883203	0.0066168	0.0450141	0.221	266186	57826	0.351863	-0.0420567	0.0453361
Localization-related (focal) (partial) symptomatic epilepsy and epileptic syndromes with complex partial seizures, intractable, without status epilepticus	45595936	0.883281	-0.0172717	0.117837	0.202	266186	57826	0.831751	-0.0251414	0.118613
Gestation period, 20 weeks	4051642	0.883344	0.00747907	0.050934	0.165	266186	57826	0.482494	0.0360223	0.0511127
Other infective otitis externa, right ear	45557484	0.883518	-0.0149765	0.102365	0.203	266186	57826	0.760268	-0.0312937	0.102857
Acute appendicitis with perforation, localized peritonitis, and gangrene, without abscess	1595607	0.883615	-0.022584	0.154585	0.22	266186	57826	0.67349	-0.0655386	0.156426
Keratoconjunctivitis sicca, not specified as Sjogren's	44834677	0.883899	0.0105314	0.072055	0.232	266186	57826	0.867495	-0.0120867	0.0725168
Cerebrovascular accident	381316	0.88404	0.0149452	0.102352	0.255	266186	57826	0.522528	-0.0660845	0.103856
Contusion of lower limb	199978	0.884215	-0.0112545	0.0773596	0.219	266186	57826	0.455899	-0.0578427	0.0779692
Anorectal abscess	35208302	0.884219	-0.0209984	0.144467	0.214	266186	57826	0.290832	-0.154422	0.148104
Sector and/or arcuate visual field defect	45757804	0.884592	-0.0148031	0.102114	0.227	266186	57826	0.96508	-0.0045023	0.102878
Disorder of sleep-wake cycle	435786	0.884745	0.0131908	0.0908868	0.208	266186	57826	0.965084	-0.0040058	0.0915426
Solitary cyst of left breast	45592147	0.884885	-0.0075857	0.052431	0.206	266186	57826	0.911178	-0.0058655	0.0526083
Nuclear senile cataract	439297	0.884917	0.00228949	0.0158162	0.242	266186	57826	0.444696	-0.0121694	0.0159325
Strain of muscle and tendon of back wall of thorax, initial encounter	45534759	0.885403	0.0101231	0.0701775	0.221	266186	57826	0.566843	-0.0403687	0.0707303
Cyst of bursa	4000982	0.88558	0.0101823	0.070695	0.218	266186	57826	0.919453	0.00718446	0.0710013
Arthropathy, unspecified	45586884	0.885607	-0.0076716	0.0533604	0.224	266186	57826	0.303651	-0.055088	0.0538045
Derangement of anterior horn of lateral meniscus	433288	0.885971	-0.0204422	0.142804	0.226	266186	57826	0.753084	-0.0451914	0.144215
Sleep disorder, unspecified	35207410	0.886085	-0.0035659	0.0248983	0.209	266186	57826	0.254265	-0.0285283	0.0250833
Cerebral degeneration, unspecified	44819573	0.886185	0.0174589	0.12181	0.254	266186	57826	0.367679	-0.110766	0.123965
Thyrotoxicosis with toxic multinodular goiter without thyrotoxic crisis or storm	45537949	0.886738	-0.018644	0.131104	0.23	266186	57826	0.701073	-0.0505139	0.132145
Neoplasm of unspecified behavior of other specified sites	45566696	0.88699	-0.0182775	0.128822	0.219	266186	57826	0.680506	-0.0532817	0.13
Vitreomacular adhesion	44834695	0.887028	-0.0194297	0.137002	0.221	266186	57826	0.875021	-0.0216481	0.137899
Fracture of phalanx of foot	4058637	0.887083	-0.012837	0.0905076	0.215	266186	57826	0.387043	-0.0786655	0.0915708
Phlebitis of the femoral vein	440738	0.887324	-0.0209178	0.147891	0.234	266186	57826	0.870988	-0.0240886	0.148625
Rheumatic mitral valve disease, unspecified	35207647	0.887365	0.00881941	0.062218	0.22	266186	57826	0.880065	-0.0094485	0.0626711
Unspecified diffuse connective tissue disease	44825663	0.887445	0.012574	0.0887352	0.209	266186	57826	0.809939	0.021438	0.0889624
Abnormal reflex	44824644	0.887505	0.0146102	0.10314	0.213	266186	57826	0.929153	-0.0092211	0.103799
Allergic contact dermatitis due to metal and metal compound	607783	0.887524	0.0166405	0.117466	0.199	266186	57826	0.926069	-0.0109942	0.118604
Sensory hearing loss, bilateral	44821945	0.887608	0.00928902	0.0656753	0.241	266186	57826	0.863837	0.0113334	0.0660263
Stenosis of rectum and anus	200773	0.887765	0.0205372	0.145247	0.218	266186	57826	0.760102	-0.0448057	0.14731
Acute ethmoidal sinusitis	141056	0.887771	0.0139103	0.098438	0.203	266186	57826	0.952712	-0.0058787	0.0991859
Nonrheumatic pulmonary valve insufficiency	35207744	0.887951	0.00875456	0.0620897	0.237	266186	57826	0.705603	-0.0236624	0.0627568
Post-traumatic osteoarthritis, right ankle and foot	45567473	0.888224	-0.0196436	0.140004	0.221	266186	57826	0.518442	-0.0904267	0.141131
Late effects of accidental fall	44837704	0.888297	-0.0167969	0.119757	0.231	266186	57826	0.368444	-0.107941	0.121091
Localization-related (focal) (partial) epilepsy and epileptic syndromes with complex partial seizures, without mention of intractable epilepsy	44825338	0.888438	-0.0126334	0.0901607	0.214	266186	57826	0.602245	-0.0472066	0.0909559
Barrett's esophagus with dysplasia, unspecified	45557647	0.888599	-0.0154494	0.110452	0.209	266186	57826	0.543564	-0.06715	0.111234
Arthropathy, unspecified, other specified sites	44826876	0.888622	0.0146363	0.104385	0.244	266186	57826	0.690536	-0.0416565	0.104977
Lipomatosis, not elsewhere classified	35207102	0.888695	-0.0209096	0.149663	0.234	266186	57826	0.779573	-0.0420131	0.150633
Abnormal feces	44830446	0.888838	0.00992324	0.0709302	0.211	266186	57826	0.907168	-0.0083251	0.0714453
Closed fracture of unspecified part of radius (alone)	44820129	0.888841	-0.015393	0.110289	0.208	266186	57826	0.695346	-0.0433762	0.111206
Osteoarthrosis, generalized, hand	44836172	0.889045	0.0183708	0.131471	0.233	266186	57826	0.921565	0.0130116	0.132002
Insect bite, nonvenomous, of forearm	4051595	0.8891	0.0200547	0.143565	0.221	266186	57826	0.892409	-0.0195707	0.144939
Other congenital malformations of pancreas and pancreatic duct	35210966	0.88933	0.0204537	0.146719	0.218	266186	57826	0.910566	-0.0165686	0.147722
Other generalized ischemic cerebrovascular disease	44837112	0.889505	-0.0149564	0.107775	0.26	266186	57826	0.641898	-0.050335	0.108639
Derangement of unspecified medial meniscus due to old tear or injury, right knee	45533787	0.88969	0.0200493	0.144296	0.221	266186	57826	0.952505	-0.0086475	0.145296
Inflammatory disease of the uterus	196162	0.890046	-0.0160903	0.116569	0.194	266186	57826	0.616116	-0.0584473	0.117225
Melanocytic nevi of unspecified upper limb, including shoulder	45600584	0.890172	-0.0084564	0.0612911	0.191	266186	57826	0.886164	0.0088135	0.0615112
Reversible pulpitis	4033617	0.890336	0.014212	0.102961	0.249	266186	57826	0.794329	-0.0270241	0.103878
Unspecified condition associated with female genital organs and menstrual cycle	35209489	0.890439	-0.0057425	0.0417102	0.198	266186	57826	0.554567	-0.0246909	0.0418764
Subjective tinnitus	44837089	0.890489	-0.0063802	0.0463637	0.228	266186	57826	0.884773	-0.0067544	0.0466336
Cramp in limb	4311591	0.890545	0.00534974	0.0388578	0.23	266186	57826	0.388115	-0.0336595	0.0391075
Other irritable bowel syndrome	37200648	0.89057	-0.016088	0.117119	0.192	266186	57826	0.803179	-0.0292387	0.117649
Stiffness of unspecified hand, not elsewhere classified	45553161	0.890686	0.013262	0.0963824	0.222	266186	57826	0.902598	0.0118854	0.0970171
Cracked tooth	436446	0.891073	0.00819018	0.0597652	0.236	266186	57826	0.106739	-0.0968697	0.0605203
Other specified coagulation defects	35206765	0.891189	0.0206454	0.150652	0.23	266186	57826	0.756698	-0.0470192	0.152355
Contracture, right ankle	45582104	0.891251	-0.0190675	0.139703	0.215	266186	57826	0.987106	-0.0022683	0.140382
Atypical atrial flutter	36712986	0.891454	-0.0122672	0.0899874	0.231	266186	57826	0.873377	-0.014394	0.0904284
Disorder of eye movements	377885	0.891483	0.0147258	0.107793	0.213	266186	57826	0.891363	-0.0148438	0.108826
Disorder of hip joint	4177851	0.891503	-0.007949	0.0583195	0.199	266186	57826	0.714207	-0.0214568	0.0587074
Other bursitis of hip, left hip	45538850	0.891893	0.0121239	0.0891083	0.219	266186	57826	0.843798	-0.0176435	0.0896839
Unspecified disorder of male genital organs	44829076	0.892477	-0.0073093	0.0541067	0.236	266186	57826	0.291891	-0.057685	0.0549775
Strain of muscle, fascia and tendon of other parts of biceps, left arm, initial encounter	45549615	0.892574	-0.01787	0.13254	0.216	266186	57826	0.947764	-0.0087001	0.132899
Late effect of fracture of lumbar vertebra	4207936	0.892578	-0.0157793	0.11701	0.224	266186	57826	0.684079	-0.0476577	0.11761
Bell's palsy	374923	0.892759	0.00690577	0.0511951	0.232	266186	57826	0.453229	-0.0386726	0.0517233
Conjunctival hemorrhage, right eye	45552591	0.893026	-0.0094726	0.0704944	0.242	266186	57826	0.686411	-0.0286022	0.0710071
Myelopathy due to another disorder	140708	0.893152	0.0153755	0.114328	0.241	266186	57826	0.522704	-0.0735656	0.115763
Nerve root disorder	4216397	0.893174	0.00463357	0.034491	0.224	266186	57826	0.181346	-0.0462968	0.0347692
Ophthalmoplegic migraine	4175786	0.893182	0.0209531	0.155734	0.21	266186	57826	0.871924	0.0252388	0.156185
Inflammatory dermatosis	45766714	0.893199	-0.0018642	0.013887	0.213	266186	57826	0.0439202	-0.0281829	0.0140119
Primary open-angle glaucoma, bilateral, moderate stage	37200438	0.893249	-0.0095799	0.0714364	0.274	266186	57826	0.918787	0.007337	0.071922
Other benign neoplasm of skin of unspecified part of face	45542689	0.89334	0.0107878	0.0803742	0.199	266186	57826	0.903161	0.00984618	0.0808495
Anisometropia	44823059	0.893891	0.0126255	0.0945484	0.217	266186	57826	0.818264	0.0218435	0.0948763
Benign neoplasm of parotid gland	4242814	0.893892	0.0202042	0.151211	0.227	266186	57826	0.691839	-0.0600745	0.152341
Derangement of meniscus, not elsewhere classified	44823355	0.894031	0.0140059	0.105014	0.222	266186	57826	0.90867	0.0120985	0.105352
Herpetic gingivostomatitis	44819365	0.894065	0.0164943	0.123672	0.203	266186	57826	0.532491	-0.0779389	0.125754
Spondylolisthesis	44828114	0.894118	-0.0095086	0.0715007	0.225	266186	57826	0.5482	-0.0430125	0.0718961
Hallux valgus (acquired), unspecified foot	45538700	0.894295	-0.0085454	0.0643579	0.239	266186	57826	0.527019	-0.0409675	0.0649756
Uterine inertia	197938	0.894545	-0.0115652	0.0873495	0.179	266186	57826	0.94338	-0.0062358	0.0878543
Familial dysautonomia	4104196	0.89456	0.0149026	0.112266	0.171	266186	57826	0.957604	-0.0060191	0.113295
Conjunctival pigmentation	381014	0.894655	-0.0165471	0.125108	0.275	266186	57826	0.955046	0.00711873	0.12622
Dysphagia, pharyngeal phase	44822300	0.894792	-0.0173337	0.131278	0.222	266186	57826	0.639672	-0.0616739	0.132449
Allergy, unspecified, initial encounter	45537001	0.894852	0.00452976	0.0342592	0.208	266186	57826	0.502748	-0.0230875	0.0345189
Speech dysfunction	4047485	0.895002	-0.0202469	0.153709	0.205	266186	57826	0.788677	-0.0412267	0.154411
Disorder of orbit proper	440409	0.895065	-0.0158129	0.120047	0.232	266186	57826	0.644339	-0.0556076	0.12101
Unspecified complication of pregnancy, unspecified as to episode of care or not applicable	44819860	0.895177	0.0143544	0.108807	0.22	266186	57826	0.991309	0.00119313	0.109521
Hypertensive heart disease without congestive heart failure	319034	0.895214	0.00508117	0.0385639	0.251	266186	57826	0.318917	-0.0386995	0.0389396
Displacement of lumbar intervertebral disc without myelopathy	44832656	0.895647	0.00406769	0.0310023	0.225	266186	57826	0.158132	-0.0439644	0.0312605
Sprain of ligament of finger	4134309	0.895718	-0.0158601	0.121181	0.206	266186	57826	0.548776	-0.0729275	0.122437
Dry eye syndrome of left lacrimal gland	45566939	0.895737	-0.0148634	0.113561	0.234	266186	57826	0.800284	-0.0288513	0.114319
Immune thrombocytopenic purpura	44834576	0.89597	-0.0174596	0.133741	0.213	266186	57826	0.433564	-0.105574	0.136051
Diffuse cervicobrachial syndrome	77639	0.89615	-0.0177834	0.136448	0.232	266186	57826	0.770374	-0.0399824	0.137434
Malfunction of gastrostomy tube	4141190	0.89621	0.0160932	0.123196	0.224	266186	57826	0.560983	-0.0720696	0.124713
Abrasion of foot	4055993	0.896247	0.0168984	0.129387	0.215	266186	57826	0.470039	-0.0935846	0.130611
Corpus luteum cyst of right ovary	37200898	0.8963	-0.0214037	0.164579	0.176	266186	57826	0.756697	-0.0509294	0.165236
Other disorders of bilirubin metabolism	35207077	0.896319	0.00755099	0.0579079	0.228	266186	57826	0.509236	-0.0385195	0.0585467
Endocrine, nutritional and metabolic diseases complicating pregnancy, first trimester	45548850	0.896509	-0.0160472	0.123585	0.159	266186	57826	0.862896	-0.0213693	0.124027
Epistaxis	44825803	0.896525	-0.0054366	0.0418221	0.227	266186	57826	0.545329	-0.025478	0.042217
Irritability and anger	4168681	0.896689	0.00930907	0.071633	0.211	266186	57826	0.447614	-0.0546799	0.0723548
Closed fracture of clavicle, unspecified part	44827025	0.896768	-0.01489	0.114925	0.205	266186	57826	0.534555	-0.0716042	0.116056
Inflammatory disease of prostate, unspecified	35209331	0.896933	0.010481	0.0808405	0.235	266186	57826	0.953233	0.00479294	0.0816934
Abdominal discomfort	4183041	0.89714	-0.0199892	0.154924	0.199	266186	57826	0.69635	-0.0607059	0.156449
Neoplasm of uncertain behavior of stomach, intestines, and rectum	44832182	0.897171	-0.0183644	0.142331	0.225	266186	57826	0.796864	-0.036699	0.143027
Diabetes with other specified manifestations, type II or unspecified type, not stated as uncontrolled	44831047	0.897433	-0.0054969	0.0426603	0.261	266186	57826	0.25997	-0.0482783	0.0430066
Unspecified iridocyclitis	44823049	0.897642	-0.0089497	0.0696203	0.247	266186	57826	0.478057	-0.0497069	0.0703335
Irritability and anger	35211364	0.897685	-0.0092958	0.0723548	0.208	266186	57826	0.309456	-0.0737954	0.0730886
Chronic gout, unspecified, with tophus (tophi)	45601377	0.897732	0.0182044	0.14143	0.248	266186	57826	0.821122	0.0322665	0.14234
Thyroiditis	133444	0.897766	-0.0106513	0.0829839	0.199	266186	57826	0.795159	-0.0215874	0.0833205
Varicose veins of lower extremities with ulcer	44831266	0.897986	0.0147643	0.115024	0.248	266186	57826	0.779915	-0.0323664	0.116124
Acute frontal sinusitis	44832411	0.898141	-0.0094495	0.0738847	0.199	266186	57826	0.588036	-0.0400581	0.0742295
Parkinson's disease	381270	0.898217	0.00729738	0.0570132	0.229	266186	57826	0.969159	0.00221958	0.0573967
Atrophic vaginitis	201078	0.898731	0.00327132	0.025699	0.218	266186	57826	0.758223	0.00793973	0.0257794
Acute suppurative otitis media without spontaneous rupture of ear drum	375281	0.899388	-0.0060993	0.0482699	0.183	266186	57826	0.655675	-0.0215963	0.048535
Contusion of finger	44824772	0.899548	0.00934037	0.0739302	0.209	266186	57826	0.629819	-0.0357574	0.0744282
Nonexudative age-related macular degeneration, bilateral, intermediate dry stage	37200394	0.899956	0.0109521	0.0870355	0.236	266186	57826	0.850343	0.0165172	0.087418
Conjunctival hemorrhage	378756	0.900177	0.00492579	0.0392537	0.244	266186	57826	0.648431	-0.0180095	0.0395542
Unspecified viral and chlamydial infection in conditions classified elsewhere and of unspecified site	44834444	0.900258	-0.0111137	0.0887661	0.202	266186	57826	0.62512	-0.0435219	0.0894377
Outlet dysfunction constipation	45572219	0.90033	-0.0111036	0.0887511	0.195	266186	57826	0.805917	-0.0218591	0.0891532
Abnormal finding on evaluation procedure	40484102	0.900663	0.00281144	0.0225183	0.216	266186	57826	0.146578	-0.0329013	0.0227226
Chronic lymphocytic thyroiditis	44835745	0.900929	0.00734903	0.0589917	0.191	266186	57826	0.979732	0.00150551	0.0592509
Other disorders of optic disc, bilateral	45586489	0.901052	-0.0091398	0.0735666	0.236	266186	57826	0.937137	0.00585208	0.0741646
Closed dislocation of acromioclavicular (joint)	44821301	0.901235	0.0183836	0.14789	0.221	266186	57826	0.729906	-0.0514866	0.149792
Chondrocostal joint sprain	4016837	0.901252	-0.0159182	0.128476	0.214	266186	57826	0.567844	-0.0733536	0.129257
Urethral stricture, unspecified	44830181	0.901293	0.0129975	0.104679	0.234	266186	57826	0.867803	-0.0175771	0.105755
Ulcer of other part of lower limb	44825660	0.901573	-0.017567	0.142247	0.241	266186	57826	0.458051	-0.105955	0.143983
Corns and callosities	44832607	0.902174	0.00461034	0.0374948	0.242	266186	57826	0.127881	-0.0574863	0.037923
Chronic neck pain	43530622	0.90234	0.0150457	0.122437	0.198	266186	57826	0.873599	-0.0195247	0.122957
Age-related cognitive decline	45553736	0.902524	0.0157314	0.12828	0.243	266186	57826	0.995238	-0.000773	0.129512
Irritable bowel syndrome	1569648	0.902527	-0.0180819	0.147914	0.186	266186	57826	0.792274	-0.0390426	0.148828
Serous retinal detachment, right eye	45581645	0.903102	0.0149774	0.122864	0.23	266186	57826	0.898077	-0.0159353	0.124574
Multiple myeloma	437233	0.90345	-0.0088502	0.073011	0.241	266186	57826	0.902456	0.00901068	0.0734674
Acute pharyngitis, unspecified	35207924	0.903564	0.00188219	0.0155327	0.196	266186	57826	0.33167	-0.0151707	0.0156441
Urinary incontinence	44823452	0.90365	-0.0144619	0.119626	0.216	266186	57826	0.707234	-0.0449744	0.120232
Other transient cerebral ischemic attacks and related syndromes	35207398	0.903816	-0.0124485	0.103123	0.235	266186	57826	0.683341	-0.0421052	0.103585
Burping	4152350	0.903902	0.0129799	0.107384	0.218	266186	57826	0.965357	-0.004694	0.108122
Short Achilles tendon (acquired), left ankle	45533905	0.903945	-0.0187732	0.155838	0.206	266186	57826	0.661011	-0.0683654	0.156885
Other localized visual field defect	44825377	0.904028	-0.0156862	0.130279	0.218	266186	57826	0.752342	-0.0411711	0.13095
Chronic prostatitis	1571521	0.90403	0.0115696	0.0958635	0.239	266186	57826	0.786927	0.0262717	0.096986
Other viral diseases complicating pregnancy, third trimester	45597049	0.904048	-0.0183286	0.152337	0.166	266186	57826	0.802406	-0.0382808	0.153588
Secondary oligomenorrhea	35209470	0.904352	-0.0190071	0.158494	0.163	266186	57826	0.904152	-0.0190981	0.158918
Blepharospasm	435802	0.905161	-0.0126716	0.106478	0.21	266186	57826	0.995244	0.000637	0.106802
Severe persistent asthma with (acute) exacerbation	45567266	0.905394	-0.0101894	0.0858078	0.226	266186	57826	0.458446	-0.0638961	0.0866456
Incomplete emptying of bladder	193020	0.905432	-0.0051811	0.0436305	0.225	266186	57826	0.423362	-0.0351516	0.0440343
Multiple myeloma not having achieved remission	45605329	0.905754	-0.0094182	0.0796098	0.24	266186	57826	0.809691	0.0192836	0.0799472
Other symptoms involving abdomen and pelvis	44825817	0.905987	0.010333	0.0874095	0.212	266186	57826	0.866699	-0.0147617	0.0880609
Restless legs syndrome	45586281	0.906123	-0.0034474	0.0292416	0.202	266186	57826	0.172842	-0.0399198	0.0293871
Single episode of major depression in full remission	4025677	0.90654	-0.0061761	0.0526356	0.2	266186	57826	0.522939	-0.0338312	0.053124
Venous insufficiency (chronic) (peripheral)	35207904	0.906728	0.00309215	0.0263848	0.232	266186	57826	0.612061	-0.0134399	0.026529
Bradycardia	4169095	0.906749	0.00246282	0.0210208	0.232	266186	57826	0.312677	-0.0213532	0.0211817
Pre-existing essential hypertension complicating childbirth	45567885	0.906826	0.0188971	0.161143	0.178	266186	57826	0.928702	0.0144935	0.161741
Pulmonary hypertension due to left heart disease	1326594	0.906855	-0.012853	0.109956	0.26	266186	57826	0.531357	-0.0692923	0.111269
Pulmonary hypertension due to left heart disease	43020910	0.906855	-0.012853	0.109956	0.26	266186	57826	0.531357	-0.0692923	0.111269
Unspecified Eustachian tube disorder, unspecified ear	45533396	0.907351	-0.0088289	0.0759277	0.194	266186	57826	0.851275	-0.0142902	0.0763229
Other bursitis of hip, right hip	45601520	0.907402	-0.0095791	0.0824257	0.215	266186	57826	0.784056	-0.022646	0.0828065
Iron deficiency anemia secondary to inadequate dietary iron intake	433168	0.907545	0.0138449	0.119066	0.217	266186	57826	0.950535	-0.0074355	0.119939
Other and unspecified diseases of pulp and periapical tissues	44827839	0.907935	-0.0171198	0.148253	0.236	266186	57826	0.566529	-0.085406	0.150052
Other and unspecified diseases of appendix	44826714	0.907939	-0.0168168	0.14565	0.215	266186	57826	0.771716	-0.0422995	0.146354
Umbilical hernia without mention of obstruction or gangrene	44827871	0.908145	-0.0056298	0.048817	0.229	266186	57826	0.453098	-0.036835	0.0492462
Strain of muscle, fascia and tendon of the posterior muscle group at thigh level, unspecified thigh, initial encounter	45555181	0.908411	-0.0177455	0.154506	0.208	266186	57826	0.983344	0.00324282	0.155283
Streptococcal sore throat	28060	0.908449	-0.0034522	0.0300297	0.188	266186	57826	0.743483	-0.0098812	0.0302219
Iron deficiency anemia, unspecified	44828816	0.908457	0.00285797	0.0248495	0.225	266186	57826	0.568153	-0.0142743	0.0250365
Bunion of right foot	37200693	0.908506	0.00653627	0.0568436	0.23	266186	57826	0.494573	-0.0391102	0.0574422
Pulsatile tinnitus, right ear	37200483	0.908532	0.0176407	0.153292	0.208	266186	57826	0.838586	0.0314147	0.15377
Dystrophia unguium	4336254	0.908621	-0.0039188	0.0341532	0.232	266186	57826	0.385764	-0.029788	0.0344257
Malignant neoplasm of left kidney, except renal pelvis	45586019	0.908805	0.0109905	0.0958596	0.235	266186	57826	0.792279	0.0254012	0.0962486
Pain in right lower leg	45587066	0.909251	-0.0038265	0.0335818	0.224	266186	57826	0.0551592	-0.0647391	0.0339386
Effusion of joint, ankle and foot	44830343	0.909257	-0.0063661	0.0558854	0.226	266186	57826	0.423837	-0.0448081	0.056237
Digestive system finding	4302537	0.909324	0.00384621	0.0337592	0.205	266186	57826	0.407473	-0.0281128	0.034022
Hypermetropia, unspecified eye	45596129	0.909431	0.00758864	0.0666668	0.232	266186	57826	0.911824	-0.0074306	0.0671417
Spontaneous hemorrhage	4226021	0.909505	0.016716	0.146857	0.235	266186	57826	0.764217	-0.0441035	0.147579
Insect bite (nonvenomous) of right upper arm, initial encounter	45573516	0.909588	0.0165896	0.145875	0.224	266186	57826	0.855449	-0.0268712	0.147847
Hernia of other specified sites without mention of obstruction or gangrene	44826720	0.909592	-0.0134925	0.118963	0.224	266186	57826	0.408104	-0.0986053	0.120207
Unspecified infection of urinary tract in pregnancy, second trimester	45582453	0.909624	-0.0148966	0.131434	0.173	266186	57826	0.815015	-0.030815	0.132123
Acquired absence of teeth, unspecified	44823161	0.909659	0.00780171	0.0687142	0.248	266186	57826	0.151822	-0.0991881	0.0697317
Intervertebral disc disorders with radiculopathy, lumbar region	45543609	0.909661	-0.0039796	0.0350852	0.22	266186	57826	0.207156	-0.0444225	0.0353471
Esotropia, unspecified	44828946	0.90998	-0.0125221	0.110884	0.202	266186	57826	0.954658	-0.0063327	0.111444
Benign neoplasm of skin of lip	141248	0.909998	-0.0164688	0.145918	0.204	266186	57826	0.76116	-0.0446194	0.147408
Blepharospasm	44819577	0.910178	0.01673	0.148076	0.22	266186	57826	0.84874	0.0283577	0.148308
Injury of hand	80004	0.910202	0.00581084	0.0514958	0.221	266186	57826	0.271357	-0.0569933	0.0520661
Other symptoms involving urinary system	44830450	0.910278	-0.0045393	0.0402978	0.218	266186	57826	0.347293	-0.0380877	0.0406563
Hypertension complicating pregnancy, childbirth and the puerperium	321080	0.91031	-0.0132374	0.117667	0.185	266186	57826	0.767233	-0.0348637	0.11819
Nonallopathic lesions, pelvic region	44836233	0.91038	-0.0132043	0.117465	0.189	266186	57826	0.911459	-0.0130816	0.117795
Iron deficiency anemia secondary to inadequate dietary iron intake	44827636	0.910381	-0.0138948	0.123599	0.215	266186	57826	0.750476	-0.0394706	0.124547
Effusion of joint of hand	78834	0.910447	0.009569	0.0850057	0.223	266186	57826	0.845587	-0.0166497	0.0856149
Nonexudative age-related macular degeneration, unspecified eye, stage unspecified	37200398	0.910517	0.0122658	0.109024	0.236	266186	57826	0.936222	0.0087699	0.109516
Closed fracture radial styloid	4014066	0.910767	0.0159743	0.142334	0.223	266186	57826	0.876718	-0.0221912	0.143325
Nocturia	40304526	0.911258	-0.0025833	0.0231831	0.235	266186	57826	0.821229	-0.0052776	0.0233645
Paralytic ectropion	4200286	0.911331	0.00644682	0.05786	0.23	266186	57826	0.934154	-0.0048094	0.058235
Radiation proctitis	35208312	0.911828	0.0163479	0.147432	0.242	266186	57826	0.982789	-0.0032035	0.148542
Acute embolism and thrombosis of unspecified deep veins of left distal lower extremity	45572139	0.912001	-0.0134116	0.121496	0.228	266186	57826	0.775537	-0.0347917	0.122377
Injury of free lower limb	44784105	0.912021	-0.0025708	0.023272	0.215	266186	57826	0.0610074	-0.0438282	0.0234767
Conductive hearing loss, bilateral	433495	0.912023	-0.0094326	0.0854462	0.211	266186	57826	0.634041	-0.0408664	0.0861612
Synovitis and tenosynovitis, unspecified	35208977	0.912124	-0.0048514	0.0439788	0.214	266186	57826	0.422645	-0.0353919	0.0442748
Sprains and strains of unspecified site of hip and thigh	44821313	0.912142	-0.008064	0.0731377	0.217	266186	57826	0.373934	-0.065341	0.0739068
Gestation period, 15 weeks	4283690	0.912393	-0.0086316	0.0785228	0.17	266186	57826	0.963275	-0.0036322	0.0789148
Nonallopathic lesions, rib cage	44821181	0.912543	-0.0163155	0.1488	0.181	266186	57826	0.956128	-0.0081949	0.149089
Unspecified noninflammatory disorder of cervix	44819836	0.913266	0.016356	0.149931	0.203	266186	57826	0.998615	0.000261	0.150181
Simple partial seizure	43530626	0.913332	0.015268	0.140084	0.208	266186	57826	0.962265	0.00666835	0.140862
Nontraumatic rotator cuff tear	4172970	0.913583	-0.0027612	0.0254497	0.227	266186	57826	0.518382	-0.0165139	0.0256024
Other disorders of optic nerve	44823079	0.913696	0.0102459	0.0944579	0.236	266186	57826	0.94318	0.0067981	0.0953277
Benign neoplasm of unspecified choroid	45605352	0.913781	-0.0154544	0.142944	0.213	266186	57826	0.915266	-0.0152666	0.143686
Hammer toe	433577	0.913794	0.00331332	0.0305989	0.236	266186	57826	0.432356	-0.0241614	0.0308294
Cortical age-related cataract, left eye	45552638	0.914057	0.009721	0.0900013	0.242	266186	57826	0.892861	0.0121997	0.0904893
Asthma	1569488	0.914322	-0.0070689	0.0657463	0.202	266186	57826	0.57492	-0.0369566	0.0661234
Other male erectile dysfunction	45601740	0.914365	0.00597617	0.055549	0.248	266186	57826	0.812719	-0.013278	0.0561001
Knee joint effusion	4115991	0.91475	-0.0022378	0.020908	0.232	266186	57826	0.0646099	-0.0388828	0.0211009
Urticaria, unspecified	44833802	0.914873	-0.0043535	0.040743	0.21	266186	57826	0.52251	-0.026179	0.0410318
Other enthesopathy of left foot and ankle	45606322	0.914878	-0.0080149	0.0750396	0.209	266186	57826	0.789908	-0.0200775	0.0754945
Asymptomatic varicose veins of right lower extremity	45591529	0.915048	0.0133677	0.125161	0.216	266186	57826	0.917101	-0.0131002	0.126008
Vertigo of central origin	44837086	0.915252	0.0143845	0.135011	0.237	266186	57826	0.791086	0.0360121	0.135541
Radiation proctitis	4341635	0.915256	0.0155852	0.146274	0.242	266186	57826	0.938817	-0.0113206	0.147622
Transient visual loss	44833488	0.915664	0.0134472	0.126838	0.232	266186	57826	0.996396	-0.000575	0.127362
Aneurysm of unspecified site	44826653	0.915841	0.0119887	0.113333	0.233	266186	57826	0.59108	-0.0612919	0.114661
Myocarditis	314383	0.915854	0.0148844	0.140684	0.219	266186	57826	0.805744	-0.0348814	0.142275
Eosinophilic esophagitis	45538508	0.915969	0.00979096	0.0927028	0.185	266186	57826	0.554288	0.055309	0.0930147
Pulmonary incompetence, non-rheumatic	4111416	0.916005	0.00654981	0.0620695	0.237	266186	57826	0.681502	-0.0256946	0.0627361
Typical atrial flutter	1569172	0.916354	0.00695954	0.0662249	0.235	266186	57826	0.981679	0.00153134	0.0666757
Other nonspecific abnormal results of function study of brain and central nervous system	44824640	0.916381	-0.0130366	0.124306	0.225	266186	57826	0.707058	-0.0470313	0.125643
Disorder of ligament, unspecified site	45582099	0.916503	-0.0161189	0.153996	0.191	266186	57826	0.719798	-0.0553084	0.155013
Contusion of unspecified knee, initial encounter	45540794	0.916717	0.0114878	0.109747	0.223	266186	57826	0.699434	-0.0425139	0.110517
Lack of physical exercise	35225272	0.916738	-0.0116534	0.111584	0.22	266186	57826	0.762704	-0.0338521	0.112448
Flaccid neurogenic bladder	4144895	0.916941	0.0151687	0.145252	0.221	266186	57826	0.764876	-0.0437369	0.146798
Other specified diseases of nail	44832609	0.916983	0.00371025	0.0355847	0.236	266186	57826	0.477004	-0.0254796	0.0359013
Extrinsic asthma, unspecified	44824287	0.917785	0.00448833	0.0434644	0.218	266186	57826	0.738513	-0.0146012	0.0437939
Parkinson's disease	35207329	0.918377	-0.0062356	0.0608813	0.227	266186	57826	0.920046	-0.0061459	0.0612609
Carpal tunnel syndrome, bilateral upper limbs	37200332	0.918509	-0.0032877	0.0321428	0.221	266186	57826	0.367288	-0.0290695	0.0323213
Exposure to other specified factors, sequela	45566258	0.918586	-0.0107493	0.105268	0.208	266186	57826	0.41787	-0.0852529	0.10605
Obesity complicating pregnancy, childbirth, or the puerperium, antepartum condition or complication	44822107	0.918862	-0.0087529	0.0859963	0.192	266186	57826	0.589569	-0.0464026	0.0863951
Residual hemorrhoidal skin tags	197006	0.918969	0.0025868	0.0254221	0.219	266186	57826	0.350243	-0.0239118	0.0256476
Hematospermia	45573022	0.919088	0.0115636	0.113721	0.233	266186	57826	0.830286	-0.0246858	0.115409
Other specified disorders of male genital organs	35209352	0.919144	0.0128895	0.126844	0.246	266186	57826	0.745623	-0.0416486	0.128794
Malocclusion of teeth	260759	0.919146	-0.0099983	0.0985854	0.217	266186	57826	0.784681	-0.0271815	0.0997209
Leukoplakia of oral mucosa, including tongue	44819776	0.919209	-0.014628	0.144404	0.223	266186	57826	0.200117	-0.184887	0.146554
Cramp of limb	44829226	0.91925	0.00399647	0.0394083	0.231	266186	57826	0.395453	-0.0335999	0.0396477
Knee, leg, ankle, and foot injury	44822500	0.919327	-0.0027868	0.0275223	0.215	266186	57826	0.101942	-0.0452421	0.0277657
Other synovitis and tenosynovitis, left shoulder	45557941	0.919421	0.0124297	0.122734	0.226	266186	57826	0.967491	0.00502724	0.123298
Unspecified injury of unspecified ankle, initial encounter	45550898	0.919478	-0.0095333	0.0943887	0.2	266186	57826	0.568731	-0.0539102	0.0950682
Primary squamous cell carcinoma of skin of right upper limb	602164	0.920353	-0.0131421	0.131597	0.214	266186	57826	0.930943	-0.0114339	0.132082
Multiple joint pain	78517	0.920461	0.00326853	0.0327242	0.219	266186	57826	0.271172	-0.0361638	0.0329636
Otalgia, left ear	45586557	0.920464	0.00361966	0.0362399	0.211	266186	57826	0.451856	-0.0273972	0.0365028
Flaccid neuropathic bladder, not elsewhere classified	35209303	0.920826	-0.0146101	0.14719	0.216	266186	57826	0.62231	-0.0728092	0.148772
Antepartum hemorrhage, unspecified, second trimester	45548808	0.920844	-0.0164424	0.165749	0.172	266186	57826	0.974628	-0.0052934	0.166528
Prolapse of vaginal vault after hysterectomy	44822055	0.920892	-0.0140508	0.141665	0.22	266186	57826	0.898518	-0.0180752	0.141959
Malignant neoplastic disease	443392	0.920979	-0.004437	0.0447445	0.227	266186	57826	0.676181	-0.0188303	0.0451538
Carbuncle, unspecified	45577021	0.921133	0.0145905	0.14718	0.222	266186	57826	0.594094	-0.0788906	0.149034
Other articular cartilage disorders, right shoulder	45557837	0.921477	-0.0149239	0.151603	0.217	266186	57826	0.808076	-0.0370203	0.152903
Greater trochanteric pain syndrome	4297894	0.921623	-0.0026937	0.0273841	0.216	266186	57826	0.380449	-0.0240903	0.0275201
Closed fracture of triquetral bone of wrist	74768	0.92167	-0.0123555	0.125791	0.221	266186	57826	0.625962	-0.061632	0.127124
Synovitis and tenosynovitis	74728	0.921688	0.0029356	0.0298538	0.214	266186	57826	0.362089	-0.027322	0.0300471
Fractured dental restorative material	45772093	0.921815	0.0118531	0.120646	0.233	266186	57826	0.911206	-0.0135533	0.121673
Maternal care for excessive fetal growth, third trimester, not applicable or unspecified	45563129	0.921983	0.0101612	0.103642	0.165	266186	57826	0.612917	0.0528238	0.103835
Hearing problem	4101199	0.922389	0.00907097	0.0930301	0.213	266186	57826	0.800549	-0.0236658	0.093875
Biliary acute pancreatitis without necrosis or infection	37200656	0.922574	0.00981056	0.100856	0.231	266186	57826	0.794783	-0.0263865	0.101668
Unspecified disorder of muscle, ligament, and fascia	44837368	0.922832	0.00766498	0.0790744	0.218	266186	57826	0.591577	-0.042663	0.0798102
Thrombophlebitis of deep veins of lower extremity	4221821	0.922941	0.013056	0.134816	0.22	266186	57826	0.972549	0.00467564	0.135816
Pityriasis versicolor	35205814	0.922978	-0.0063244	0.0654525	0.201	266186	57826	0.780861	-0.0183814	0.0661834
Fasciitis, unspecified	44837369	0.923207	0.00952742	0.0987609	0.242	266186	57826	0.455483	-0.0743697	0.100236
Atrophy of edentulous alveolar ridge	438460	0.923221	0.013715	0.142138	0.233	266186	57826	0.536649	-0.0879804	0.143428
Dysmenorrhea, unspecified	35209488	0.923289	0.00423376	0.0439498	0.167	266186	57826	0.991566	0.000466	0.0440917
Influenza due to Influenza A virus	40483537	0.923551	0.0137716	0.143335	0.216	266186	57826	0.480353	-0.101859	0.145594
Osteoarthritis of first carpometacarpal joint, unspecified	35208780	0.923612	0.00840844	0.087627	0.223	266186	57826	0.780608	-0.0245406	0.0882974
Excessive attrition of teeth	438451	0.923651	-0.0090751	0.0947661	0.239	266186	57826	0.202332	-0.12137	0.0961204
Vitiligo	138502	0.923746	0.00698988	0.0729847	0.234	266186	57826	0.816802	0.0170688	0.0735772
Lordosis deformity of spine	73012	0.924265	-0.0105542	0.111132	0.207	266186	57826	0.621275	-0.0549808	0.111846
Right bundle branch block	44824246	0.924463	0.0059354	0.0625701	0.235	266186	57826	0.77546	-0.0179835	0.0631399
Other specified alveolar and parietoalveolar pneumonopathies	44821994	0.924599	0.0138739	0.146426	0.241	266186	57826	0.653476	-0.0663205	0.148509
Impacted cerumen in left ear	760147	0.924669	0.0108513	0.114647	0.211	266186	57826	0.823111	0.0257695	0.115001
Acute embolism and thrombosis of unspecified deep veins of unspecified proximal lower extremity	45605850	0.925088	0.0120902	0.12845	0.233	266186	57826	0.954045	-0.007464	0.129603
Ehlers-Danlos syndromes	35211142	0.925279	0.0135222	0.143963	0.153	266186	57826	0.986408	0.00246225	0.144493
Inadequate sleep hygiene	45585851	0.925581	-0.0078749	0.0843623	0.235	266186	57826	0.73143	-0.0291016	0.0849893
Follicular cyst of ovary	193530	0.925831	0.0089492	0.0960518	0.196	266186	57826	0.813124	-0.0227434	0.0964151
Tear of lateral meniscus of knee	4119146	0.925953	-0.0048168	0.051851	0.212	266186	57826	0.799052	-0.0132639	0.052164
Exacerbation of moderate persistent asthma	45772937	0.926099	0.00467029	0.0503302	0.213	266186	57826	0.539352	-0.0310674	0.0507529
Idiopathic sleep related nonobstructive alveolar hypoventilation	45605558	0.926104	-0.0055021	0.0593527	0.215	266186	57826	0.428395	-0.0470343	0.0596392
Unspecified fracture of unspecified toe(s), initial encounter for closed fracture	45565228	0.926345	0.0111446	0.120433	0.215	266186	57826	0.691381	-0.0480564	0.121572
Unspecified appendicitis	35208251	0.926346	0.00893614	0.096586	0.205	266186	57826	0.857022	-0.0175184	0.0973901
Urgency of urination	44822302	0.926487	-0.0032579	0.0353198	0.219	266186	57826	0.458142	-0.026336	0.035576
Mixed bipolar affective disorder, mild	439249	0.926623	0.0140011	0.15183	0.205	266186	57826	0.333104	-0.146695	0.153577
Primary chronic gout without tophus	46273641	0.926849	-0.0083667	0.0911919	0.242	266186	57826	0.941997	0.00667634	0.0917084
Early onset of delivery, delivered, with or without mention of antepartum condition	44819854	0.92705	0.00813239	0.0887544	0.198	266186	57826	0.910902	-0.0099577	0.0890702
Insulin treated type 2 diabetes mellitus	4130162	0.92755	0.0103762	0.114011	0.227	266186	57826	0.757029	-0.0354486	0.114924
Head and neck swelling	256531	0.927676	-0.0127011	0.140099	0.2	266186	57826	0.538508	-0.0864094	0.141622
Age-related cognitive decline	4009705	0.92769	0.0116471	0.128216	0.243	266186	57826	0.971674	-0.0045947	0.129445
Chronic otitis externa	377298	0.927704	-0.0075132	0.0828604	0.219	266186	57826	0.619646	-0.0413224	0.0835517
Premature labor	4273560	0.927802	-0.005286	0.058366	0.196	266186	57826	0.723723	-0.0206892	0.0586403
Unspecified blepharitis left upper eyelid	45557265	0.927947	-0.0056812	0.0628567	0.225	266186	57826	0.85204	-0.0117994	0.0633256
Round hole of retina without detachment	374641	0.927971	0.0110064	0.12165	0.251	266186	57826	0.970398	-0.0045713	0.123229
Fibroadenosis of left breast	37310244	0.928344	0.0123203	0.136843	0.207	266186	57826	0.969744	-0.0052103	0.137437
Other specified fetal and placental problems, affecting management of mother, delivered, with or without mention of antepartum condition	44833752	0.928589	0.0118225	0.131758	0.178	266186	57826	0.910126	-0.0149027	0.132222
Open wound of lip, without mention of complication	44829398	0.929162	-0.0086218	0.0970553	0.228	266186	57826	0.296381	-0.101912	0.0984116
Lesion of sciatic nerve, unspecified lower limb	45566892	0.929184	0.0109021	0.122552	0.215	266186	57826	0.978599	-0.0033042	0.123213
Threatened abortion, unspecified as to episode of care or not applicable	44830209	0.929321	0.00948829	0.106875	0.195	266186	57826	0.977979	-0.0029631	0.107377
Fibrosclerosis of right breast	45543883	0.929351	0.0105593	0.118985	0.218	266186	57826	0.845408	0.0233396	0.119455
Spondylolisthesis, site unspecified	45582144	0.929538	-0.0050793	0.0574665	0.225	266186	57826	0.537307	-0.0355762	0.0578444
Hyperlipidemia, unspecified	35207065	0.930008	0.000972884	0.011076	0.23	266186	57826	0.0308087	-0.0240811	0.0111564
Kyphosis (acquired) (postural)	44819991	0.930192	0.00904235	0.103136	0.218	266186	57826	0.758915	-0.0317588	0.103772
Neurogenic claudication	4119307	0.930381	-0.0031974	0.0366075	0.232	266186	57826	0.434299	-0.0287096	0.0368042
Calcific tendinitis	4317278	0.930491	0.00894149	0.102428	0.223	266186	57826	0.896275	0.0134349	0.102933
Other somatoform disorders	35207188	0.930689	-0.0046333	0.0532926	0.205	266186	57826	0.657779	-0.0237186	0.053658
Heartburn	44821250	0.93088	-0.003238	0.0373407	0.223	266186	57826	0.410236	-0.0308414	0.0375489
Other disease of nasal cavity and sinuses	44821980	0.931122	-0.0022227	0.0257209	0.213	266186	57826	0.258027	-0.0292516	0.0259245
Osteoarthrosis involving, or with mention of more than one site, but not specified as generalized, multiple sites	44829197	0.931155	0.0051599	0.0597015	0.237	266186	57826	0.711008	-0.0222113	0.0600574
Sprains and strains of other specified sites of knee and leg	44820149	0.931268	0.00666573	0.0772374	0.214	266186	57826	0.74821	-0.0249937	0.0780351
Secondary malignant neoplasm of lung	44832136	0.931405	0.0123034	0.142781	0.227	266186	57826	0.909077	0.0163886	0.1433
Temporomandibular joint disorders, unspecified	44831293	0.931425	0.00442849	0.0514426	0.211	266186	57826	0.648823	-0.0234993	0.0517094
Referred otalgia	375825	0.93144	-0.0128943	0.150052	0.21	266186	57826	0.699603	-0.0579963	0.151086
Injury of abdomen	200588	0.931489	-0.006731	0.07834	0.217	266186	57826	0.295963	-0.0820857	0.0790984
Organic mental disorder	374009	0.931901	0.00349011	0.0408305	0.225	266186	57826	0.111177	-0.0655373	0.041365
Injury of muscle and tendon at neck level	4057044	0.931929	0.00338147	0.0395755	0.218	266186	57826	0.409393	-0.0328254	0.0399004
Mixed hyperlipidemia	438720	0.932196	-0.0012156	0.0142887	0.226	266186	57826	0.299282	-0.0149112	0.0143776
Pharyngeal dysphagia	45757559	0.932367	-0.0058528	0.0689999	0.222	266186	57826	0.535087	-0.0429533	0.0695069
Mild persistent asthma, uncomplicated	45576951	0.932475	-0.0030631	0.0361609	0.209	266186	57826	0.719268	-0.0130657	0.036392
Disorder of pericardium	318772	0.933084	0.00450209	0.0535976	0.228	266186	57826	0.364716	-0.048951	0.0542244
Lymphocytosis (symptomatic)	44822963	0.933528	0.0115311	0.138116	0.23	266186	57826	0.972989	0.00469797	0.138694
Non-rheumatic heart valve disorder	4158911	0.933564	0.00325591	0.039047	0.232	266186	57826	0.536128	-0.02429	0.0393374
Chronic angle-closure glaucoma	432312	0.933626	0.00442052	0.0530597	0.245	266186	57826	0.992752	-0.000485	0.0533474
Disorder of parathyroid gland, unspecified	35206903	0.933745	-0.012466	0.15012	0.218	266186	57826	0.818329	-0.0347034	0.15155
Acquired deformity of toe	79917	0.933788	-0.0036284	0.0436868	0.225	266186	57826	0.49613	-0.0298635	0.0439883
Referred otogenic pain	44823102	0.93453	-0.0126736	0.154456	0.214	266186	57826	0.733147	-0.052761	0.155473
Diseases of the respiratory system complicating childbirth	45568008	0.934704	-0.0060017	0.0733011	0.171	266186	57826	0.858928	-0.0130719	0.0736412
Laryngeal spasm	35208004	0.934753	0.00900773	0.109941	0.218	266186	57826	0.935456	0.00895021	0.110434
Patellar tendonitis	433000	0.934967	0.0050966	0.0624312	0.21	266186	57826	0.864412	0.01073	0.0627755
Sacroiliac joint pain	4115368	0.935023	-0.0110056	0.135136	0.199	266186	57826	0.657457	-0.0601516	0.136419
Postoperative pain	439502	0.935175	0.0116593	0.143185	0.197	266186	57826	0.888939	-0.0200693	0.143991
Lower urinary tract infectious disease	4220328	0.935256	-0.010396	0.128103	0.202	266186	57826	0.783982	-0.0351671	0.12871
Meibomian gland dysfunction of unspecified eye, unspecified eyelid	1595583	0.935279	0.00477443	0.0587709	0.231	266186	57826	0.902763	-0.0072209	0.0591396
Atopic dermatitis, unspecified	35208450	0.935301	0.00404984	0.0498715	0.218	266186	57826	0.576164	-0.0281175	0.0504202
Metrorrhagia	44836060	0.935306	0.00435452	0.0536246	0.196	266186	57826	0.592326	-0.0288059	0.0539396
Partial loss of teeth, unspecified cause, unspecified class	45596301	0.935531	0.00524376	0.0648007	0.244	266186	57826	0.321318	-0.0646271	0.0654924
Varicose veins of unspecified lower extremity with other complications	45567247	0.935576	-0.007831	0.0969479	0.221	266186	57826	0.862879	-0.0168224	0.0975459
Endometrial hyperplasia, unspecified	44824363	0.935629	-0.0090503	0.112147	0.221	266186	57826	0.854059	-0.0206726	0.11259
Cervical disc disorder at C5-C6 level with radiculopathy	37200726	0.935659	0.0088613	0.109681	0.215	266186	57826	0.672686	-0.0464102	0.110309
Flat foot	44830367	0.935685	0.00382939	0.0474406	0.239	266186	57826	0.9792	-0.0012462	0.0478027
Unspecified fracture of the lower end of unspecified radius, initial encounter for closed fracture	45573844	0.935694	0.00969894	0.120106	0.219	266186	57826	0.647138	-0.0551703	0.121108
Feces contents abnormal	4092896	0.935934	0.00362098	0.0450338	0.229	266186	57826	0.555071	-0.0266887	0.0453209
Other specified intestinal malabsorption	44825536	0.936013	-0.0081856	0.102042	0.194	266186	57826	0.883917	-0.014945	0.102507
Elbow, forearm, and wrist injury	44836465	0.936338	0.00388672	0.0486443	0.215	266186	57826	0.370438	-0.0437424	0.0490243
Ankylosing spondylitis of unspecified sites in spine	45582150	0.936726	-0.0083283	0.104992	0.198	266186	57826	0.995017	-0.000658	0.105428
Duodenal ulcer, unspecified as acute or chronic, without hemorrhage or perforation	35208218	0.936885	-0.0054522	0.0688858	0.23	266186	57826	0.397794	-0.0583484	0.0693407
Acne vulgaris	35208621	0.936962	-0.002674	0.0338189	0.174	266186	57826	0.875639	0.00533258	0.0340572
Bipolar disorder, current episode hypomanic	35207145	0.936971	0.00986405	0.124627	0.212	266186	57826	0.174117	-0.168855	0.126083
Pain of right knee region	601620	0.937025	0.00414111	0.0523939	0.225	266186	57826	0.38043	-0.0463118	0.0530043
Other skin changes	35211319	0.937079	-0.0026886	0.0340667	0.207	266186	57826	0.319683	-0.0340474	0.0343168
Type 2 diabetes mellitus with moderate nonproliferative diabetic retinopathy with macular edema, bilateral	37200208	0.937105	0.011046	0.139876	0.279	266186	57826	0.755635	0.0438124	0.140348
Localized, primary osteoarthritis of the ankle and/or foot	78505	0.937371	-0.0018219	0.0231906	0.226	266186	57826	0.306387	-0.023841	0.0233508
Pain in joint, multiple sites	44837350	0.937715	0.0026322	0.0336773	0.219	266186	57826	0.278122	-0.0366685	0.0339132
Pulpitis	437589	0.938041	0.00699275	0.0899087	0.242	266186	57826	0.417927	-0.0729249	0.0905516
Diverticulum of esophagus, acquired	35208195	0.938543	-0.0114824	0.149071	0.233	266186	57826	0.572306	-0.0845482	0.150788
Closed fracture of lower end of humerus	440228	0.938632	0.00690648	0.0896503	0.213	266186	57826	0.872629	-0.0144187	0.0900542
Dystrophies primarily involving the retinal pigment epithelium	45576738	0.939368	0.0100034	0.1314	0.231	266186	57826	0.942375	-0.0095871	0.132736
Fecal smearing	45573015	0.939474	0.00735561	0.0968081	0.22	266186	57826	0.870627	-0.0158615	0.097528
Fracture of upper end of humerus	4133610	0.939574	0.0070578	0.0930436	0.214	266186	57826	0.619083	-0.046322	0.093565
Toxic multinodular goiter	135778	0.939578	-0.0098101	0.129528	0.231	266186	57826	0.715035	-0.0475091	0.130639
Unspecified age-related cataract	35207543	0.939725	0.00334512	0.0442268	0.238	266186	57826	0.977259	0.00126659	0.0444297
Anemia of mother, delivered, with mention of postpartum complication	44833725	0.939843	-0.0095427	0.126564	0.197	266186	57826	0.937398	-0.009971	0.127073
Mild nonproliferative retinopathy due to type 2 diabetes mellitus	45757435	0.940181	-0.003272	0.0436121	0.259	266186	57826	0.958257	0.0022949	0.0438378
Hypertrophy of breast	44826746	0.940396	-0.0039378	0.052683	0.219	266186	57826	0.500368	-0.0358099	0.0533005
Gross hematuria	45553727	0.940451	-0.0023486	0.0314454	0.227	266186	57826	0.397314	-0.0267585	0.0316807
Chronic periodontitis, unspecified	44824298	0.941069	0.0059545	0.0805081	0.244	266186	57826	0.387801	-0.0698249	0.0812925
Anti-nuclear factor positive	4013265	0.94107	-0.0091489	0.123871	0.188	266186	57826	0.758856	-0.0380953	0.124559
Cardiovascular system complication of procedure	43022062	0.941094	-0.006218	0.0841914	0.227	266186	57826	0.535662	-0.0523204	0.0848467
Spondylosis, unspecified	35208871	0.941166	-0.004106	0.0556534	0.232	266186	57826	0.278387	-0.0605215	0.0561106
Accelerated atrioventricular conduction	4057008	0.941184	0.0113988	0.154326	0.205	266186	57826	0.890218	0.0214586	0.155155
Lipomatosis	4292547	0.941233	-0.0109409	0.148547	0.236	266186	57826	0.819636	-0.0339894	0.149483
Localized swelling, mass and lump, lower limb	4171919	0.941382	0.00225506	0.0306619	0.231	266186	57826	0.135881	-0.0459885	0.0309493
Premature delivery	4086393	0.941614	0.00646309	0.0881885	0.197	266186	57826	0.809797	-0.0212848	0.0886103
Chronic migraine without aura, not intractable, with status migrainosus	45533138	0.941645	-0.0118139	0.16158	0.183	266186	57826	0.926979	-0.0148521	0.1623
Keratoconjunctivitis sicca	4120320	0.941732	0.00502179	0.068674	0.229	266186	57826	0.805863	-0.0169582	0.0690998
Tension-type headache, unspecified, not intractable	45547738	0.941956	-0.0026734	0.036725	0.215	266186	57826	0.525515	-0.0234198	0.0369623
Other cervical disc displacement, high cervical region	45577281	0.942167	0.00725919	0.100004	0.246	266186	57826	0.653011	-0.0453431	0.101212
Inadequate sleep hygiene	40481897	0.942407	-0.0060749	0.0841309	0.234	266186	57826	0.744714	-0.0275353	0.0847528
Cerebral edema	44827702	0.942842	-0.0104157	0.145401	0.227	266186	57826	0.712921	-0.0537906	0.146854
Age-related nuclear cataract of left eye	765527	0.943077	-0.0079566	0.111511	0.223	266186	57826	0.705459	-0.042205	0.112081
Inguinal hernia, without mention of obstruction or gangrene, bilateral (not specified as recurrent)	44823175	0.943412	0.00681003	0.0958831	0.229	266186	57826	0.801137	-0.0243783	0.0969867
Other secondary cataract, right eye	45567018	0.943429	0.00382445	0.0538778	0.232	266186	57826	0.901382	0.00670689	0.0540944
Acute prostatitis	193522	0.943496	0.00521339	0.073525	0.238	266186	57826	0.811956	-0.017709	0.0745433
Open wound of lower leg with complication	4056307	0.943977	0.0102386	0.145572	0.231	266186	57826	0.736728	-0.0491141	0.146692
Vaginal discharge	4155070	0.944154	0.00496064	0.0707825	0.194	266186	57826	0.764238	-0.0214006	0.0714957
Other intraarticular fracture of lower end of right radius, subsequent encounter for closed fracture with routine healing	45549790	0.944381	-0.010159	0.14576	0.203	266186	57826	0.86177	-0.0254341	0.146423
Chronic vascular disorders of intestine	35208276	0.944561	0.00850465	0.122211	0.228	266186	57826	0.469166	-0.0885746	0.123281
Incomplete uterovaginal prolapse	35209402	0.945209	0.00588489	0.0855843	0.212	266186	57826	0.822336	0.0193037	0.0858186
Medial epicondylitis	80187	0.945222	-0.0034453	0.0501606	0.211	266186	57826	0.775075	-0.0143824	0.0503986
Visual distortion of perception of shape	40488783	0.94533	0.00984057	0.143382	0.226	266186	57826	0.800581	0.0364191	0.143718
Unspecified disease of white blood cells	44828823	0.945391	-0.0094105	0.137506	0.213	266186	57826	0.755818	-0.0430122	0.138845
Quadriplegia, unspecified	45542907	0.945477	0.00950672	0.138901	0.236	266186	57826	0.958339	0.00729653	0.139595
Chronic fatigue syndrome	44828146	0.945708	-0.0054031	0.0793824	0.208	266186	57826	0.90534	-0.0094762	0.0797559
Meibomian gland dysfunction of right eye	37109050	0.945792	-0.0026223	0.0385757	0.23	266186	57826	0.907568	-0.0045144	0.0388958
Other specified disorders of cartilage, unspecified sites	45596831	0.946102	0.00980744	0.144939	0.208	266186	57826	0.840548	-0.0292925	0.145989
Chronic tension type headache	44832272	0.946178	-0.0067057	0.0993944	0.212	266186	57826	0.736814	-0.033487	0.0999377
Eccrine sweat disorder, unspecified	35208649	0.946201	-0.0107102	0.158882	0.199	266186	57826	0.634943	-0.0756637	0.160483
Iodine-deficiency related diffuse (endemic) goiter	35206847	0.946236	-0.0053543	0.0794395	0.203	266186	57826	0.865286	0.013534	0.0796769
Morbid (severe) obesity with alveolar hypoventilation	35207022	0.946627	-0.0045008	0.0672588	0.234	266186	57826	0.306118	-0.0689887	0.0677916
Oligohydramnios, third trimester, not applicable or unspecified	45582539	0.947002	-0.0092344	0.139049	0.181	266186	57826	0.799459	0.0355442	0.139414
Myopathy, unspecified	35207475	0.947134	0.00635067	0.0957232	0.22	266186	57826	0.98009	-0.0024012	0.0962349
Longstanding persistent atrial fibrillation	1553751	0.947284	-0.0057244	0.0866206	0.242	266186	57826	0.868079	-0.0144385	0.0870293
Renal impairment	4030518	0.947472	-0.0091862	0.139548	0.229	266186	57826	0.387987	-0.121439	0.142098
Cracked tooth	44825486	0.947525	-0.006808	0.1035	0.238	266186	57826	0.398688	-0.0874315	0.10433
Contusion of right toe	36712794	0.947755	-0.007198	0.109922	0.213	266186	57826	0.50017	-0.074185	0.110759
Sprain of anterior cruciate ligament of left knee, initial encounter	45608524	0.947768	0.00787408	0.120104	0.192	266186	57826	0.932864	-0.0101716	0.120862
Pain disorder with related psychological factors	45542852	0.947835	-0.0058381	0.0892806	0.207	266186	57826	0.250153	-0.102687	0.0901208
Conduction disorder, unspecified	35207778	0.947957	-0.0044408	0.0680598	0.228	266186	57826	0.643864	-0.0315949	0.0685248
Other placental conditions, affecting management of mother, delivered, with or without mention of antepartum condition	44832559	0.948028	-0.0094833	0.145622	0.194	266186	57826	0.817244	-0.0337128	0.146357
Abdominal pain, left upper quadrant	44831597	0.949217	0.00294478	0.0462242	0.216	266186	57826	0.152331	-0.0663408	0.046613
Maternal hypertension	4118910	0.949241	-0.0048145	0.0756649	0.167	266186	57826	0.981432	0.00176793	0.0759494
Unspecified disorder of joint, lower leg	44835003	0.949297	0.00516644	0.0812108	0.227	266186	57826	0.872484	-0.0131277	0.0818818
Congenital insufficiency of aortic valve	321107	0.949488	-0.0052446	0.0828289	0.203	266186	57826	0.947875	-0.0054528	0.0834499
Problems with hearing	44822693	0.949505	0.00600888	0.0948324	0.211	266186	57826	0.803244	-0.0237838	0.0956656
Chronic ankle pain	45763561	0.949556	-0.0086794	0.137309	0.195	266186	57826	0.802413	-0.0344171	0.138003
Corpus luteum cyst	436164	0.950001	-0.0054041	0.0862294	0.185	266186	57826	0.69395	-0.0339113	0.0864659
Cholesterolosis of gallbladder	44819808	0.950248	0.00636062	0.101883	0.22	266186	57826	0.680568	-0.04226	0.103026
Other intraarticular fracture of lower end of left radius, subsequent encounter for closed fracture with routine healing	45607639	0.950286	0.00845886	0.135565	0.208	266186	57826	0.899288	-0.0172275	0.136338
Benign neoplasm of anus and anal canal	35206518	0.950319	0.00885691	0.142038	0.223	266186	57826	0.612706	-0.0726248	0.14436
Benign neoplasm of anus	4240913	0.950319	0.00885691	0.142038	0.223	266186	57826	0.612706	-0.0726248	0.14436
Uterovaginal prolapse, unspecified	44824361	0.950346	0.00596817	0.0957879	0.218	266186	57826	0.959283	0.00490691	0.0960714
Chronic instability of knee, right knee	35208800	0.95036	0.00853552	0.137007	0.226	266186	57826	0.99297	-0.0012141	0.137809
Adjustment disorder with mixed anxiety and depressed mood	44832253	0.950426	0.00234255	0.0376706	0.214	266186	57826	0.107478	-0.0609367	0.0380552
Chronic apical periodontitis	35208139	0.950519	-0.0062845	0.101324	0.24	266186	57826	0.591627	-0.0547644	0.102526
Hyperlipidemia	432867	0.950815	-0.000673	0.0109095	0.23	266186	57826	0.0167581	-0.0262748	0.0109882
Finding of gastrointestinal device	4201391	0.951101	0.00873763	0.142368	0.215	266186	57826	0.49212	-0.09846	0.144574
Cervical root disorders, not elsewhere classified	35207432	0.951151	0.00897501	0.146393	0.234	266186	57826	0.958925	-0.0075419	0.146527
Perimenopausal disorder	4141640	0.951215	0.00354553	0.0579334	0.211	266186	57826	0.97869	-0.0015521	0.0581158
Decreased libido	45568146	0.951217	0.00308759	0.0504538	0.201	266186	57826	0.967392	-0.0020804	0.0508996
Secondary hyperparathyroidism	138388	0.951352	0.00596028	0.0976459	0.233	266186	57826	0.969236	-0.0037876	0.0982394
Abnormal feces	437671	0.951562	-0.0037778	0.0622127	0.204	266186	57826	0.728861	-0.0216673	0.0626311
Other specified disorders of bone, ankle and foot	45538998	0.951797	-0.0051751	0.08565	0.209	266186	57826	0.878373	-0.0131639	0.0861231
Pain due to internal orthopedic prosthetic devices, implants and grafts, initial encounter	45537069	0.951967	0.00333988	0.0554294	0.221	266186	57826	0.424509	-0.0444315	0.055847
Pregnancy test negative	4094448	0.952414	0.00266316	0.0446161	0.19	266186	57826	0.637404	-0.0211039	0.0448602
Qualitative platelet defects	35206768	0.952469	-0.0080628	0.135366	0.211	266186	57826	0.703063	-0.0519411	0.136895
Reactive airway disease	42873168	0.952537	-0.008537	0.143552	0.19	266186	57826	0.754033	-0.0452775	0.145144
Osteoarthrosis, unspecified whether generalized or localized, lower leg	44836175	0.952633	-0.0014569	0.0245296	0.24	266186	57826	0.437682	-0.0191317	0.0246842
Accidental injury	4053720	0.952964	-0.008814	0.149551	0.207	266186	57826	0.579201	-0.0829732	0.150746
Nondisplaced fracture of proximal phalanx of left lesser toe(s), initial encounter for closed fracture	45550827	0.952968	-0.0086457	0.146707	0.205	266186	57826	0.677154	-0.0612584	0.14796
Nonspecific low blood-pressure reading	35211269	0.952971	0.00580504	0.0983803	0.23	266186	57826	0.675565	-0.041294	0.099009
Unspecified hemorrhoids with other complication	44827813	0.953218	0.00503983	0.0858707	0.238	266186	57826	0.603932	-0.0448662	0.0868022
Nail dystrophy	35208585	0.953312	-0.0020081	0.034304	0.232	266186	57826	0.434211	-0.0269751	0.0345684
Neoplasm of unspecified nature of other genitourinary organs	44825257	0.953802	0.00689577	0.118959	0.232	266186	57826	0.982506	0.00262699	0.119776
Other specified disorders of prostate	45592136	0.953859	-0.0064232	0.11107	0.237	266186	57826	0.982881	0.00240019	0.11184
Anemia during pregnancy - baby delivered	432968	0.953929	0.00540494	0.0935083	0.209	266186	57826	0.878663	-0.0143242	0.0939491
Anemia of mother, delivered, with or without mention of antepartum condition	44829114	0.953929	0.00540494	0.0935083	0.209	266186	57826	0.878663	-0.0143242	0.0939491
Paralysis	440377	0.954174	-0.0083737	0.145819	0.234	266186	57826	0.56198	-0.0849325	0.147481
Internal hemorrhoids grade I	36715916	0.954918	-0.0025178	0.044547	0.221	266186	57826	0.714242	-0.016413	0.0448869
Sprain of unspecified ligament of left ankle, subsequent encounter	45579772	0.954983	0.00700569	0.12402	0.194	266186	57826	0.77374	-0.0357288	0.124702
Iliotibial band syndrome, right leg	45567653	0.955111	0.00379384	0.0673756	0.208	266186	57826	0.833459	0.0142472	0.0676693
Benign neoplasm of rectum and anal canal	434303	0.955761	0.00295185	0.0531983	0.234	266186	57826	0.480871	-0.0376502	0.0535764
Contusion of unspecified site	44832853	0.955771	-0.0024555	0.0442845	0.22	266186	57826	0.226662	-0.0536909	0.0446118
Age-related nuclear cataract, unspecified eye	45557377	0.955989	-0.0031306	0.0567413	0.239	266186	57826	0.761113	-0.0173448	0.0571311
Blood gases abnormal	441419	0.955991	0.00638183	0.115584	0.238	266186	57826	0.266737	-0.129235	0.117558
Myalgia	35209006	0.956035	-0.0014903	0.0270351	0.217	266186	57826	0.0501536	-0.0531616	0.0272592
Other idiopathic peripheral autonomic neuropathy	45566908	0.956052	-0.0038476	0.0698412	0.225	266186	57826	0.503963	-0.0469795	0.0705786
Pulpitis	44827838	0.956155	-0.0053448	0.0972564	0.239	266186	57826	0.315802	-0.0975613	0.0980197
Disorder of hemostatic system	4179872	0.956253	-0.0081263	0.148249	0.212	266186	57826	0.798745	-0.0380141	0.149605
Calcaneal spur, left foot	45587061	0.956267	-0.0028373	0.0517521	0.228	266186	57826	0.742439	-0.0170774	0.0520402
Oral phase dysphagia	26823	0.956362	0.00535598	0.0978373	0.236	266186	57826	0.710114	-0.0365902	0.0987321
Physical deconditioning	37016282	0.95641	-0.0074496	0.136383	0.214	266186	57826	0.536687	-0.0844951	0.137785
Exudative senile macular degeneration	44828900	0.956552	-0.0068347	0.125523	0.24	266186	57826	0.877162	-0.0194309	0.125914
Presbycusis, bilateral	45581757	0.9566	0.00535821	0.0984154	0.244	266186	57826	0.899762	0.0124617	0.0988324
Dysphagia, oral phase	45563291	0.956894	0.00588029	0.108736	0.236	266186	57826	0.777113	-0.0309494	0.109606
Acquired diverticulum of esophagus	31884	0.956984	0.00731463	0.135526	0.236	266186	57826	0.627395	-0.066187	0.137097
Hypertrophy of adenoids	438788	0.957443	-0.0071314	0.133733	0.194	266186	57826	0.517205	-0.0875268	0.136215
Unspecified vitamin B deficiency	44827627	0.957555	-0.0075556	0.142062	0.219	266186	57826	0.623599	-0.0698841	0.143274
Other secondary scoliosis, site unspecified	45562717	0.957828	-0.0076831	0.145399	0.213	266186	57826	0.871039	-0.023681	0.146192
Lack of adequate sleep	44833150	0.957897	-0.0062657	0.118756	0.203	266186	57826	0.835858	-0.0246368	0.119181
Unspecified visual field defects	45586512	0.957971	-0.0033916	0.0643749	0.225	266186	57826	0.742761	-0.0212501	0.064865
Calculus of gallbladder with acute and chronic cholecystitis	44783016	0.957985	-0.0052878	0.100422	0.209	266186	57826	0.733175	-0.0342774	0.100861
Complete rupture of rotator cuff	44828064	0.9584	-0.0029161	0.0559189	0.241	266186	57826	0.537891	-0.0346508	0.0564061
Hordeolum externum right lower eyelid	45586328	0.958451	-0.0058066	0.111516	0.207	266186	57826	0.805204	-0.0276587	0.112436
Vascular disorder of intestine	4134603	0.958457	0.00455329	0.0873772	0.227	266186	57826	0.315574	-0.0879088	0.0882421
Corneal degeneration	372635	0.958848	-0.0064889	0.12583	0.223	266186	57826	0.930605	-0.011003	0.126472
Varicose veins of left lower extremity with other complications	45586643	0.959169	-0.0044674	0.0872957	0.216	266186	57826	0.994011	0.000658	0.0876679
Unspecified rotator cuff tear or rupture of unspecified shoulder, not specified as traumatic	45548501	0.959294	0.0033394	0.0654086	0.233	266186	57826	0.886979	-0.0093481	0.0658235
Lesion of median nerve	140090	0.959311	-0.0033576	0.0658316	0.22	266186	57826	0.592742	-0.0353424	0.0662801
Pure hyperglyceridemia	35207061	0.959652	-0.0016047	0.0317238	0.216	266186	57826	0.09798	-0.0528164	0.0320599
Enthesopathy of elbow region	73842	0.959757	0.00727954	0.144174	0.221	266186	57826	0.956134	-0.0079799	0.145177
Acute prostatitis	44829072	0.959955	0.0055179	0.109845	0.241	266186	57826	0.883632	-0.0162358	0.11107
Unspecified acute conjunctivitis, left eye	45591248	0.960102	0.00360123	0.0719628	0.202	266186	57826	0.802957	-0.0181026	0.0726696
Hypermetropia, right eye	45600958	0.960299	-0.0037888	0.076138	0.227	266186	57826	0.728068	-0.026635	0.0767777
Other closed fractures of distal end of radius (alone)	44829344	0.960505	-0.0031228	0.063078	0.215	266186	57826	0.485992	-0.0441357	0.0635962
Conduction disorder of the heart	316999	0.960733	0.00244596	0.0496698	0.223	266186	57826	0.721554	-0.0178069	0.0500413
Closed fracture of medial malleolus	439162	0.960982	-0.0040103	0.0820029	0.225	266186	57826	0.253569	-0.0938545	0.0828507
Secondary oligomenorrhea	4142066	0.96102	-0.0076674	0.15701	0.164	266186	57826	0.959351	-0.0080168	0.157422
Benign lipomatous neoplasm of kidney	45561900	0.961399	0.00574031	0.118544	0.216	266186	57826	0.996705	-0.000492	0.119256
Foreign body granuloma of subcutaneous tissue	438827	0.961502	0.00675384	0.139836	0.218	266186	57826	0.81657	-0.0326108	0.140994
Puckering of macula, left eye	45538268	0.961519	-0.0026148	0.0542073	0.232	266186	57826	0.977323	0.00155121	0.0545653
Problems of adjustment to life-cycle transitions	35225209	0.961616	-0.0061267	0.127375	0.221	266186	57826	0.817438	0.0296632	0.128166
Chronic laryngitis	35207998	0.961645	-0.0041896	0.0871531	0.221	266186	57826	0.769367	-0.0256772	0.0877694
Adjustment disorder with mixed anxiety and depressed mood	45538069	0.96177	0.00168353	0.0351175	0.207	266186	57826	0.372737	-0.0314847	0.0354196
Insect bite, nonvenomous, of upper arm	4055851	0.961914	-0.0049298	0.103284	0.214	266186	57826	0.640661	-0.0485276	0.104415
Acute appendicitis with generalized peritonitis	196149	0.96229	-0.0055636	0.117731	0.219	266186	57826	0.653563	-0.0530695	0.118791
Calculus of bile duct with cholecystitis	201614	0.962328	-0.0050799	0.1076	0.218	266186	57826	0.637023	-0.0509221	0.108395
Finding of neck region	4184252	0.962339	0.00544695	0.115294	0.186	266186	57826	0.954562	-0.0066041	0.115981
Dental caries on smooth surface penetrating into dentin	45757234	0.962624	0.00232996	0.0497123	0.251	266186	57826	0.334749	-0.0481655	0.0501146
Disorder of iron metabolism, unspecified	45533047	0.962678	0.00610568	0.130406	0.203	266186	57826	0.922058	0.012828	0.13095
Contracture of ankle joint	4079725	0.962882	-0.0040505	0.0870698	0.217	266186	57826	0.963268	-0.0040293	0.0875243
Unspecified cataract	44827725	0.963542	-0.0011418	0.024981	0.243	266186	57826	0.807334	-0.0061275	0.0251371
Other isolated or specific phobias	44833403	0.963587	-0.003896	0.085371	0.211	266186	57826	0.616375	-0.0429417	0.086043
Other specified disorders of urethra	35209321	0.963611	-0.0052389	0.114887	0.22	266186	57826	0.903134	-0.0140837	0.115863
Malignant neoplasm of unspecified kidney, except renal pelvis	45581223	0.96363	0.00344376	0.075501	0.235	266186	57826	0.926363	0.00702644	0.0759815
Squamous cell carcinoma of skin of other and unspecified parts of face	44833295	0.963677	-0.0050752	0.111497	0.219	266186	57826	0.892296	-0.0151624	0.112136
Unspecified inflammatory spondylopathy, lumbar region	45553188	0.963728	-0.0029657	0.0652306	0.23	266186	57826	0.540104	-0.040102	0.0656753
Cesarean delivery - delivered	437942	0.963915	-0.0052265	0.115581	0.204	266186	57826	0.891583	0.015813	0.115845
Pain of knee region	604801	0.964129	0.000857989	0.0190768	0.229	266186	57826	0.0640218	-0.0355553	0.0192471
Laceration of index finger	37017081	0.964135	-0.0029842	0.0663843	0.207	266186	57826	0.560946	-0.038756	0.0668894
Major depressive disorder, single episode, in full remission	45547704	0.964259	0.00250469	0.0558833	0.2	266186	57826	0.727838	-0.0195808	0.0563679
Permanent atrial fibrillation	1553754	0.964571	0.00347579	0.0782286	0.24	266186	57826	0.916432	-0.0082532	0.0787087
Glaucomatous optic atrophy, bilateral	45576779	0.964628	-0.0031471	0.070984	0.242	266186	57826	0.946746	-0.0047867	0.0716908
Pain in unspecified ankle and joints of unspecified foot	45572431	0.964679	0.00153408	0.0346382	0.218	266186	57826	0.296399	-0.0363599	0.0349278
Sialoadenitis	44833626	0.965798	0.00321517	0.074962	0.222	266186	57826	0.545676	-0.0454639	0.0755335
Foreign body in right ear, initial encounter	45579833	0.965879	-0.0043733	0.102274	0.228	266186	57826	0.606552	-0.0530327	0.103438
Oral ulcerative mucositis due to antineoplastic therapy	46269921	0.966034	-0.0063401	0.148973	0.218	266186	57826	0.559432	-0.0877428	0.151472
Injury of muscle(s) and tendon(s) of peroneal muscle group at lower leg level	4059258	0.966122	-0.0045492	0.107155	0.197	266186	57826	0.850845	-0.0202297	0.10779
First degree hemorrhoids	1569658	0.966201	-0.00189	0.0446117	0.221	266186	57826	0.746486	-0.0145114	0.0449442
Closed fracture of distal phalanx of finger	4297304	0.966302	-0.0036267	0.0858742	0.214	266186	57826	0.677573	-0.0358748	0.0865591
Dislocation of patella, closed	44835166	0.966664	-0.0060775	0.145505	0.192	266186	57826	0.733486	-0.0497292	0.146748
Abscess of intestine	197328	0.967032	0.00541535	0.130961	0.223	266186	57826	0.668626	-0.0564379	0.132495
Stiffness of other specified joint, not elsewhere classified	725390	0.967469	0.00557664	0.136672	0.216	266186	57826	0.825929	0.0301954	0.136925
20 weeks gestation of pregnancy	45595511	0.967479	-0.0021002	0.0515238	0.163	266186	57826	0.62343	0.0254513	0.0517069
Unspecified nonsuppurative otitis media, bilateral	45552740	0.967512	-0.0045304	0.111282	0.194	266186	57826	0.936453	-0.0089139	0.111897
Mixed hearing loss, unspecified	44834713	0.967969	0.0040473	0.100756	0.226	266186	57826	0.755216	-0.0315006	0.101314
Mood disorder due to known physiological condition with depressive features	45561998	0.968064	0.00452391	0.11295	0.232	266186	57826	0.647006	-0.0519727	0.113984
Seborrhea capitis	35208451	0.968331	-0.0050785	0.127976	0.204	266186	57826	0.810869	-0.0308585	0.129314
Acute stress disorder	440083	0.968414	-0.0010374	0.0262008	0.211	266186	57826	0.14997	-0.0378921	0.0264038
Disorder of amniotic cavity AND/OR membrane	438815	0.968564	0.00462767	0.117372	0.187	266186	57826	0.813624	0.0278112	0.117646
Closed fracture of unspecified part of upper end of humerus	44822368	0.968627	-0.0042878	0.109064	0.22	266186	57826	0.558955	-0.0638871	0.109937
Menometrorrhagia	4151132	0.969241	0.00620142	0.160716	0.162	266186	57826	0.991106	-0.0017948	0.161038
Urinary symptoms	74174	0.969289	0.0014895	0.0386829	0.217	266186	57826	0.422198	-0.031247	0.0390348
Malignant neoplasm of kidney, except pelvis	44819440	0.969512	-0.0033124	0.0866879	0.236	266186	57826	0.957634	-0.0046373	0.0873266
Developmental disorder of scholastic skills, unspecified	35207252	0.96963	0.00503363	0.132151	0.201	266186	57826	0.875437	-0.0208539	0.13329
Sciatica, left side	45548443	0.969676	0.00145021	0.038144	0.229	266186	57826	0.465238	-0.0279833	0.038408
Other conditions of brain	44831134	0.969963	-0.0043719	0.116149	0.223	266186	57826	0.507818	-0.0775482	0.11787
Nonspecific abnormal findings in stool contents	44829307	0.969972	0.00170469	0.0452786	0.23	266186	57826	0.526455	-0.0287966	0.0455692
Injury of conjunctiva	4335891	0.970007	-0.0019167	0.0509843	0.212	266186	57826	0.369544	-0.046026	0.0515003
Urethral stricture, unspecified	35209317	0.970025	-0.0050585	0.134678	0.229	266186	57826	0.742726	-0.0444876	0.136042
Injury of forearm	134222	0.970205	0.00384056	0.102788	0.211	266186	57826	0.625127	-0.0504273	0.103677
Acute serous otitis media, left ear	45552737	0.970211	-0.0033987	0.0910418	0.191	266186	57826	0.956243	-0.005009	0.0913347
Unspecified epiphora, bilateral	45586352	0.970461	-0.0038891	0.105058	0.236	266186	57826	0.78567	-0.0286848	0.105731
Hydrocele, unspecified	44836046	0.970495	0.00319791	0.0864367	0.249	266186	57826	0.571863	-0.0494656	0.0878317
Hashimoto thyroiditis	135215	0.970776	0.00210861	0.0575459	0.19	266186	57826	0.959502	-0.0029341	0.0577981
Retinal disorder	378416	0.971088	0.00130763	0.0360755	0.238	266186	57826	0.680624	-0.0149783	0.0364319
Pre-existing diabetes mellitus in mother complicating childbirth	45757079	0.971207	-0.0048106	0.133336	0.202	266186	57826	0.922894	-0.0129416	0.133868
Impacted cerumen, right ear	45533379	0.971319	-0.0011779	0.0327647	0.223	266186	57826	0.939317	0.00250719	0.032927
Retinal edema	44835858	0.971331	-0.0031712	0.0882612	0.252	266186	57826	0.791203	-0.0235779	0.0892187
Abnormal glucose	1572274	0.971769	-0.0043624	0.123312	0.23	266186	57826	0.929995	0.0108767	0.123692
Other viral warts	45590842	0.971797	0.0015813	0.0447205	0.201	266186	57826	0.575739	-0.0252381	0.0452026
Other urinary incontinence	44824629	0.972027	0.00368457	0.105044	0.235	266186	57826	0.793226	-0.0276777	0.105831
Bradycardia, unspecified	35211262	0.972047	-0.00074	0.0211126	0.231	266186	57826	0.242295	-0.024832	0.0212748
Unspecified ptosis of left eyelid	45533189	0.972663	0.0030885	0.0901015	0.228	266186	57826	0.818567	-0.0207714	0.0907111
Rotator cuff tear arthropathy	4217388	0.972752	-0.005246	0.153659	0.218	266186	57826	0.983885	0.00311206	0.154026
Toxic effect of venom of other arthropod, accidental (unintentional), initial encounter	45589982	0.97289	0.00485337	0.14275	0.201	266186	57826	0.974845	0.0045231	0.143385
Typical atrial flutter	36714994	0.972958	0.00223689	0.0659752	0.234	266186	57826	0.946677	-0.0044418	0.0664386
Removal of other organ (partial) (total) as the cause of abnormal reaction of the patient, or of later complication, without mention of misadventure at the time of the procedure	35224810	0.972976	0.00360131	0.106273	0.22	266186	57826	0.718049	-0.0383953	0.106696
Cesarean delivery, without mention of indication, delivered, with or without mention of antepartum condition	44826829	0.972999	-0.0039316	0.116201	0.205	266186	57826	0.872787	0.0186799	0.11646
Bacterial vaginosis	4303258	0.973018	0.00365868	0.108131	0.196	266186	57826	0.723091	-0.0385389	0.109155
Stress incontinence, female	44833686	0.97353	-0.0012678	0.0382123	0.215	266186	57826	0.559282	-0.0223536	0.0383543
Closed fracture of tibia AND fibula	434782	0.973585	0.00406348	0.122677	0.234	266186	57826	0.478307	-0.0877264	0.124609
Pathologic fracture, unspecified site	44824537	0.973656	-0.0049745	0.150704	0.214	266186	57826	0.825885	-0.0331959	0.15136
Other specified disorders of skin	44837317	0.973661	-0.0013936	0.0422143	0.224	266186	57826	0.263315	-0.0474995	0.0426322
Round hole of retina without detachment	44821867	0.973935	0.00399526	0.12224	0.251	266186	57826	0.920449	-0.0123552	0.123832
Bladder neck obstruction	44823194	0.97397	0.00323363	0.0990742	0.238	266186	57826	0.66672	-0.0431013	0.100434
Effusion, left elbow	45548394	0.974868	-0.0035184	0.111715	0.217	266186	57826	0.475913	-0.0799802	0.112976
Other specified genital prolapse	44830195	0.974885	0.00366814	0.116474	0.205	266186	57826	0.938981	0.00894521	0.116756
Lumbosacral radiculopathy	74635	0.974903	0.00103186	0.032797	0.228	266186	57826	0.312167	-0.0332962	0.0330328
Disorder of pharynx	31057	0.97515	0.00168866	0.054203	0.217	266186	57826	0.456524	-0.0405684	0.0546764
Molluscum contagiosum	44822834	0.97557	0.00395518	0.129106	0.195	266186	57826	0.241911	-0.153879	0.133287
Breast composition	4030768	0.975804	0.00473658	0.15609	0.184	266186	57826	0.903698	-0.0189137	0.156623
Effusion, right shoulder	45572425	0.975861	0.00341051	0.112679	0.226	266186	57826	0.835429	-0.0235625	0.113651
Candidiasis of vulva and vagina	44824002	0.975921	0.00104213	0.0345232	0.209	266186	57826	0.224146	-0.0421929	0.0348328
Mastoiditis	374655	0.975944	-0.0037526	0.124487	0.225	266186	57826	0.553245	-0.0742207	0.125962
Closed fracture of metacarpal bone(s), site unspecified	44822373	0.976328	-0.0022862	0.0770625	0.223	266186	57826	0.33512	-0.0745819	0.0778715
Benign hypertension	4028741	0.97698	-0.0036251	0.125664	0.24	266186	57826	0.868872	-0.0208039	0.126228
Scoliosis of thoracic spine	4184403	0.977048	0.00334276	0.116153	0.208	266186	57826	0.637262	-0.0550626	0.117358
Acute prostatitis	1571520	0.977104	0.00256851	0.0894768	0.235	266186	57826	0.862862	-0.0156665	0.090814
Cataract	44830009	0.977166	0.00367943	0.12852	0.27	266186	57826	0.876099	-0.0201773	0.129596
Full thickness rotator cuff tear	73564	0.977171	-0.0015476	0.054089	0.239	266186	57826	0.54577	-0.0328692	0.0545527
Congenital malformation of retina	35210758	0.977446	0.00418217	0.147878	0.218	266186	57826	0.945583	-0.0102172	0.149828
Hallux rigidus, unspecified foot	45601379	0.977608	-0.0033376	0.118946	0.229	266186	57826	0.863123	-0.0206281	0.119863
Benign neoplasm of parotid gland	35206506	0.97798	0.0042029	0.152217	0.224	266186	57826	0.609469	-0.0778163	0.153354
Onychomycosis due to dermatophyte	140648	0.978132	-0.000494	0.0180375	0.239	266186	57826	0.044157	-0.0365765	0.0182177
Chronic frontal sinusitis	139841	0.978151	0.00169823	0.0619989	0.212	266186	57826	0.932818	-0.0052585	0.0624077
Nasal polyp, unspecified	35207987	0.978235	-0.0019237	0.0705238	0.208	266186	57826	0.835253	0.0147535	0.0708448
Gout secondary to renal impairment	4035437	0.978346	0.00335406	0.123544	0.273	266186	57826	0.906026	0.0147219	0.124576
Other musculoskeletal symptoms referable to limbs	44822229	0.978519	-0.0009533	0.0354059	0.223	266186	57826	0.196855	-0.0459051	0.0357046
Diseases of the digestive system complicating childbirth	45582599	0.978549	0.00293206	0.109015	0.166	266186	57826	0.939161	0.00836225	0.109467
Chronic periodontitis	138790	0.978556	-0.0013608	0.0506317	0.237	266186	57826	0.163315	-0.0709552	0.0511867
Injury of right foot	36675105	0.978668	-0.0032348	0.121016	0.19	266186	57826	0.881619	-0.0180739	0.121585
Fetal heart finding	4091642	0.978724	0.0029201	0.109464	0.169	266186	57826	0.747481	0.0354903	0.109823
Intermittent claudication of right lower limb co-occurrent and due to atherosclerosis	36712806	0.978774	-0.0035556	0.133675	0.255	266186	57826	0.273209	-0.146321	0.135015
Unspecified procedure as the cause of abnormal reaction of patient, or of later complication, without mention of misadventure at time of procedure	44831849	0.978782	-0.0036536	0.137423	0.213	266186	57826	0.450768	-0.103779	0.138881
Antineoplastic chemotherapy induced pancytopenia	45591012	0.979065	0.00238543	0.0908858	0.226	266186	57826	0.64051	-0.042692	0.0917501
Stiffness of joint, not elsewhere classified, shoulder region	44837351	0.979211	0.00202543	0.0777144	0.221	266186	57826	0.84546	-0.0152237	0.0782085
Bilateral primary osteoarthritis of first carpometacarpal joints	35208777	0.979946	0.00153978	0.0612486	0.216	266186	57826	0.990264	-0.00075	0.061426
Blepharitis of right eyelid	42535528	0.980007	0.00157151	0.0627014	0.225	266186	57826	0.856889	-0.0113808	0.0631702
Benign neoplasm of rectum and anal canal	44836886	0.980177	0.00132448	0.0532989	0.234	266186	57826	0.459538	-0.0395733	0.0536793
Cystocele, midline	44831345	0.980427	-0.0016105	0.0656556	0.22	266186	57826	0.907342	-0.0076613	0.0658672
Hordeolum externum of lower eyelid	45763846	0.980479	-0.0018997	0.0776525	0.208	266186	57826	0.770078	-0.022809	0.0782023
Synovitis and tenosynovitis, unspecified	44828062	0.98049	0.00148311	0.0606389	0.224	266186	57826	0.753925	-0.01909	0.0609991
At risk for falls	4032527	0.980565	0.00359855	0.147677	0.231	266186	57826	0.651134	-0.0669114	0.148804
Insect bite to trunk - nonvenomous	4094329	0.98085	-0.0033669	0.140312	0.205	266186	57826	0.748185	-0.0453185	0.141759
General finding of observation of patient	4041283	0.98088	-0.000441	0.0184123	0.212	266186	57826	0.119986	-0.0287789	0.0185496
Other specified joint disorders, right ankle and foot	45548397	0.981498	-0.0028507	0.122958	0.203	266186	57826	0.941271	0.00910366	0.123464
Saddle embolus of pulmonary artery without acute cor pulmonale	45552786	0.981608	-0.0034543	0.149887	0.229	266186	57826	0.858538	-0.0269538	0.151572
Mixed hyperlipidemia	35207062	0.981975	0.000337655	0.0149447	0.225	266186	57826	0.412321	-0.0123153	0.0150329
Other hammer toe(s) (acquired), right foot	45543513	0.982251	-0.000834	0.0375066	0.237	266186	57826	0.439266	-0.0291722	0.0378041
Unspecified diseases of conjunctiva due to viruses	44834440	0.982278	-0.0020592	0.0927236	0.217	266186	57826	0.803425	-0.0232143	0.0934506
Strain of other muscle(s) and tendon(s) at lower leg level, left leg, initial encounter	45550661	0.982314	-0.0029398	0.13265	0.212	266186	57826	0.974342	-0.0042923	0.133505
Other diseases of the blood and blood-forming organs and certain disorders involving the immune mechanism complicating pregnancy, third trimester	45544038	0.982406	0.00349755	0.158537	0.167	266186	57826	0.883541	0.0233689	0.159144
Acute myocardial infarction of inferior wall	438170	0.982523	-0.0029492	0.134667	0.239	266186	57826	0.500793	-0.0905265	0.135457
Secondary malignant neoplasm of brain	45557016	0.983033	-0.0022307	0.104911	0.219	266186	57826	0.553664	-0.0621841	0.105567
Epiretinal membrane	379010	0.98314	0.000705703	0.0333917	0.234	266186	57826	0.879066	0.00511559	0.0336079
Retinal neovascularization NOS	44828896	0.983298	-0.0026814	0.128113	0.253	266186	57826	0.925885	-0.0119951	0.129066
Other shoulder lesions, right shoulder	45572544	0.983448	-0.000947	0.0456341	0.224	266186	57826	0.650088	-0.0208193	0.0459744
Open wound of hand, excluding finger(s)	4056160	0.98349	-0.0011229	0.0542679	0.216	266186	57826	0.448771	-0.0412163	0.0546109
Open wound of knee, leg [except thigh], and ankle, complicated	44821339	0.983613	-0.0030092	0.146546	0.229	266186	57826	0.67188	-0.0622277	0.147684
Retinal detachment	378414	0.98383	0.00149017	0.073514	0.229	266186	57826	0.801198	-0.0187012	0.0743881
Pain of right knee joint	601619	0.983966	-0.000279	0.0138796	0.224	266186	57826	0.155263	-0.0198381	0.0139753
Nasopharyngitis	4197268	0.984064	0.00291479	0.145885	0.19	266186	57826	0.983792	0.00297681	0.146485
Primary malignant neoplasm of rectosigmoid junction	438699	0.984279	-0.001945	0.0987284	0.226	266186	57826	0.866859	-0.0166238	0.0992993
Conductive hearing loss, unilateral	44833551	0.984554	0.0022532	0.116363	0.21	266186	57826	0.983607	0.0024037	0.116959
Acute vulvitis	35209385	0.984596	0.00192164	0.0995136	0.196	266186	57826	0.742438	-0.0327364	0.0999258
Phlebitis of deep veins of lower extremity	4096099	0.984605	0.00213326	0.110537	0.231	266186	57826	0.69972	-0.042805	0.111381
Chronic pain due to trauma	44834628	0.984837	0.00255782	0.13456	0.242	266186	57826	0.234441	-0.160156	0.136378
Chalazion of lower eyelid	45763759	0.984935	0.00151378	0.0801568	0.22	266186	57826	0.881055	-0.0120633	0.0807051
Spondylosis without myelopathy or radiculopathy, cervicothoracic region	45557885	0.985151	-0.0025107	0.134933	0.227	266186	57826	0.807693	-0.0329583	0.135787
Intestinal hemorrhage with diverticulosis	46269907	0.985167	0.00173332	0.0932207	0.25	266186	57826	0.801274	-0.023553	0.093748
Nystagmus	378165	0.985284	0.00151328	0.082032	0.218	266186	57826	0.566086	-0.047343	0.0828428
Synovial plica	72415	0.985293	0.00291763	0.158239	0.202	266186	57826	0.831931	-0.0337315	0.159447
Congenital deformity of foot	74472	0.985466	-0.0023729	0.130286	0.212	266186	57826	0.721105	-0.0467747	0.131572
Muscle, ligament and fascia disorders	137967	0.985763	-0.000843	0.0472733	0.213	266186	57826	0.516122	-0.0308397	0.0476229
Traumatic dislocation of interphalangeal joint of finger	40486428	0.985889	-0.002639	0.149239	0.23	266186	57826	0.801157	-0.0379806	0.151285
Depression screening negative	762503	0.986197	0.00159438	0.0921458	0.286	266186	57826	0.27986	0.100563	0.0924279
Chronic tension-type headache, intractable	45605553	0.986201	0.00192287	0.111158	0.204	266186	57826	0.869336	-0.0183436	0.111698
Mixed conductive and sensorineural hearing loss, unilateral, right ear with restricted hearing on the contralateral side	37200480	0.986224	0.00167165	0.096804	0.23	266186	57826	0.80685	-0.0238184	0.0976176
Other specified injuries of thorax, initial encounter	45602315	0.986681	0.00232316	0.139133	0.23	266186	57826	0.827534	-0.0303364	0.139601
Pain in limb	138525	0.986798	0.000206836	0.0124997	0.223	266186	57826	0.000606	-0.0431908	0.012624
Thrombosed external hemorrhoids	201045	0.986965	-0.0011208	0.0686093	0.209	266186	57826	0.693744	-0.0272198	0.0692942
Insect bite - wound	4173025	0.987033	0.0023434	0.14415	0.204	266186	57826	0.696027	-0.0567929	0.146122
White matter disease, unspecified	45587536	0.987458	0.000938259	0.0596824	0.224	266186	57826	0.521654	-0.0384665	0.0602241
Partial intestinal obstruction, unspecified as to cause	1326623	0.987559	-0.0013732	0.0880751	0.229	266186	57826	0.40391	-0.0737753	0.0889354
Unspecified disease of spinal cord	44823013	0.98794	0.00118111	0.0781305	0.229	266186	57826	0.552435	-0.0467128	0.0789317
Postprocedural state finding	444239	0.988026	0.000260469	0.0173547	0.217	266186	57826	0.183675	-0.0232041	0.0174818
Disorder of the autonomic nervous system, unspecified	35207494	0.988072	-0.0013355	0.0893407	0.187	266186	57826	0.543582	-0.05461	0.090383
Cardiac arrest	44825442	0.98822	0.002003	0.135634	0.235	266186	57826	0.608971	-0.0696889	0.137008
Premature menopause	198715	0.988712	0.00124921	0.0882861	0.203	266186	57826	0.759909	-0.0270094	0.0886029
Other pericardial effusion (noninflammatory)	37402500	0.989065	0.00119077	0.0868767	0.236	266186	57826	0.70501	-0.0330348	0.0874987
Thyrotoxicosis, unspecified without thyrotoxic crisis or storm	45581340	0.989192	0.000535165	0.0395037	0.221	266186	57826	0.398857	-0.033465	0.0397774
Cortical age-related cataract, right eye	45591297	0.989394	-0.0011869	0.0893007	0.244	266186	57826	0.97889	0.00237603	0.089777
Other specified erythematous conditions	44828008	0.989523	-0.00064	0.0487529	0.22	266186	57826	0.600462	-0.0256455	0.0490745
Primary open-angle glaucoma, left eye, severe stage	37200433	0.989667	0.00164203	0.126776	0.28	266186	57826	0.901351	0.0158486	0.127718
Secondary malignant neoplasm of brain	4246451	0.989669	0.00133616	0.103182	0.219	266186	57826	0.584446	-0.0564969	0.103819
Radiculopathy, cervical region	45582174	0.989998	-0.000279	0.0222283	0.221	266186	57826	0.0929578	-0.0375062	0.0223903
Disorder of vocal cord	254669	0.990587	-0.000527	0.044642	0.214	266186	57826	0.592124	-0.0240291	0.044944
Secondary malignant neoplasm of unknown site	4158910	0.99107	0.000791542	0.0707148	0.222	266186	57826	0.684973	-0.0288417	0.0712715
Unspecified pterygium of right eye	45566962	0.991463	-0.0013991	0.130776	0.266	266186	57826	0.975904	0.00398173	0.131785
Congenital pes planus	44824577	0.991516	0.00138673	0.130399	0.24	266186	57826	0.976452	0.00387654	0.13129
Multiple renal cysts	4113451	0.991579	0.00147991	0.140194	0.234	266186	57826	0.823466	-0.0314359	0.14128
Foreign body in ear	374801	0.991639	-0.000596	0.0568611	0.227	266186	57826	0.614239	-0.0288534	0.0573835
Ptosis of eyelid, unspecified	44824196	0.991809	0.000567686	0.0552921	0.232	266186	57826	0.66506	-0.0240778	0.0557254
Disorder of female genital organs	200452	0.991876	0.0003125	0.0306895	0.196	266186	57826	0.561588	-0.017866	0.0308257
Pain in right elbow	45601423	0.992186	0.000332828	0.0339823	0.217	266186	57826	0.365121	-0.0309468	0.0342603
Bone cyst	80509	0.992221	0.000717942	0.0736288	0.226	266186	57826	0.616257	-0.0370603	0.0741803
Unspecified ovarian cyst, left side	37200901	0.992637	-0.000426	0.0461795	0.185	266186	57826	0.686517	-0.0186744	0.0463527
Migraine	44829973	0.992765	-0.0007	0.0772136	0.195	266186	57826	0.598781	-0.0407418	0.077733
Short Achilles tendon (acquired), right ankle	45557953	0.992786	0.00130022	0.143797	0.211	266186	57826	0.739601	-0.0479229	0.144802
Decreased blood leukocyte number	4170270	0.992823	0.0011756	0.13068	0.211	266186	57826	0.750776	-0.0418338	0.132207
Superior glenoid labrum lesion of left shoulder, initial encounter	45535045	0.993046	0.000903381	0.10364	0.205	266186	57826	0.950533	0.00646523	0.104152
Acute vulvitis	4140828	0.993227	-0.000841	0.0991076	0.196	266186	57826	0.728375	-0.0344473	0.0995149
Disorder due to and following injury of upper limb	4110915	0.993263	0.000735667	0.0871229	0.214	266186	57826	0.872934	-0.0140132	0.0877295
Noninfectious gastroenteritis	192960	0.993359	-0.000786	0.0944658	0.189	266186	57826	0.714553	-0.0347008	0.0951982
Neoplasm of urinary system	79768	0.993434	-0.000978	0.118887	0.23	266186	57826	0.957009	-0.0064494	0.119705
Left testicular pain	37200885	0.99366	-0.000671	0.0844435	0.236	266186	57826	0.475261	-0.0609248	0.0857477
Other disorders of bone and cartilage	44835023	0.99375	0.000326353	0.0416604	0.226	266186	57826	0.49515	-0.02859	0.042011
Tetraplegia	374914	0.994026	-0.000962	0.128426	0.237	266186	57826	0.949239	-0.0082159	0.129141
Foot drop, left foot	45538703	0.994096	-0.000519	0.0701329	0.222	266186	57826	0.6354	-0.0334217	0.070693
Pyoderma	133547	0.994327	0.00079874	0.11234	0.223	266186	57826	0.588098	-0.0613862	0.113933
Ganglion, left wrist	45587032	0.994577	-0.000608	0.0894418	0.21	266186	57826	0.891184	-0.0122886	0.0899243
Panic attack	4021498	0.994597	-0.000958	0.141503	0.185	266186	57826	0.501934	-0.0950839	0.142914
Drusen (degenerative) of macula, unspecified eye	45567045	0.994616	0.000783704	0.116122	0.228	266186	57826	0.908732	0.0133998	0.116752
Mild major depression, single episode	4195572	0.99463	0.000285876	0.0424757	0.21	266186	57826	0.433701	-0.0334172	0.0428099
Other diseases of pulmonary vessels	35207713	0.994646	-0.000647	0.0964508	0.243	266186	57826	0.586645	-0.0528617	0.0976329
Joint effusion of ankle AND/OR foot	77072	0.994921	-0.000353	0.0554698	0.226	266186	57826	0.48979	-0.0384236	0.0558142
Unspecified disorder of ear	44823103	0.994959	-0.000854	0.13514	0.222	266186	57826	0.77174	-0.0393596	0.136143
Segmental and somatic dysfunction	4068847	0.994988	0.000441407	0.0702627	0.191	266186	57826	0.962719	-0.0032931	0.0704759
Calculus of gallbladder with acute and chronic cholecystitis without obstruction	45552950	0.995021	0.000627111	0.100495	0.21	266186	57826	0.773786	-0.0289356	0.100935
Dislocation of patellofemoral joint	4135083	0.995173	0.000994448	0.164366	0.177	266186	57826	0.9789	0.00436952	0.165142
Fracture of unspecified carpal bone, right wrist, initial encounter for closed fracture	45554751	0.995198	0.000690089	0.11465	0.214	266186	57826	0.774094	-0.0329941	0.115293
Numbness of hand	4206590	0.995605	-0.000802	0.145651	0.21	266186	57826	0.757887	-0.0451671	0.147125
Gingival recession	35208146	0.995687	0.000772538	0.142918	0.24	266186	57826	0.705439	-0.0542467	0.144147
Laryngeal spasm	437904	0.995697	0.00050675	0.0939529	0.218	266186	57826	0.929529	-0.0083463	0.0944452
Lumbar spine ankylosis	4002140	0.995812	0.000630136	0.120031	0.22	266186	57826	0.795398	-0.0311836	0.120588
Unspecified pre-existing hypertension complicating pregnancy, third trimester	45539089	0.995945	0.000734457	0.144515	0.182	266186	57826	0.985232	-0.0026838	0.145031
Gout, unspecified	35208756	0.996014	0.000140866	0.0281956	0.245	266186	57826	0.878042	-0.0043555	0.0283923
Cerebral arterial aneurysm	4029497	0.996314	-0.000678	0.146702	0.221	266186	57826	0.577021	-0.0815246	0.147215
Other ear problems	44835464	0.996623	0.000450138	0.106342	0.225	266186	57826	0.989269	-0.001437	0.106855
Other forms of scoliosis, lumbar region	45591831	0.996673	0.000285336	0.0684219	0.217	266186	57826	0.541046	-0.0419677	0.068915
Unspecified thoracic, thoracolumbar and lumbosacral intervertebral disc disorder	35208954	0.996806	0.000234462	0.0585686	0.214	266186	57826	0.552973	-0.0348606	0.0589381
Pain, not elsewhere classified	1568420	0.996982	0.000280242	0.0740897	0.252	266186	57826	0.771275	-0.0217484	0.0749348
Other prurigo	35208490	0.997101	0.000299418	0.0823924	0.224	266186	57826	0.613884	-0.041954	0.0834486
Ear problem	4114472	0.997204	-0.000359	0.10258	0.226	266186	57826	0.953197	-0.0060459	0.103063
Pain in unspecified elbow	45606201	0.997268	0.000219043	0.0639654	0.218	266186	57826	0.557266	-0.0376708	0.0643964
Elbow joint pain	4116166	0.997416	7.02452e-05	0.0216884	0.219	266186	57826	0.114565	-0.0343958	0.0218557
Pruritus ani	200169	0.997423	0.000199044	0.0616376	0.216	266186	57826	0.597964	-0.0327682	0.0623167
Injury by unspecified means, undetermined whether accidentally or purposely inflicted	44823766	0.997563	0.000209072	0.0684474	0.22	266186	57826	0.392699	-0.0588255	0.0691722
Migraine without aura, not refractory	4314161	0.997663	-0.000285	0.0973468	0.17	266186	57826	0.960489	-0.0048374	0.097694
Pain of toe of left foot	762291	0.997981	-0.000315	0.124574	0.214	266186	57826	0.753107	-0.0394197	0.125762
Other hallucinations	35211357	0.99805	0.000363488	0.14876	0.199	266186	57826	0.799887	-0.037881	0.149965
Pain in left elbow	45553157	0.998161	8.1644e-05	0.0354218	0.219	266186	57826	0.271548	-0.0391286	0.0357048
Longstanding persistent atrial fibrillation	45768480	0.998401	0.000172284	0.0859773	0.243	266186	57826	0.923379	-0.0083027	0.0863846
Soft tissue lesion of shoulder region	4344498	0.998405	-0.000172	0.0860407	0.21	266186	57826	0.95253	-0.0051483	0.086523
After-cataract, unspecified	44821887	0.998419	0.000139976	0.0706484	0.23	266186	57826	0.873532	0.0113095	0.070983
Vulvovaginitis	4180978	0.998529	-0.00024	0.130407	0.194	266186	57826	0.955538	-0.007298	0.13099
Seizure disorder	4029498	0.998709	0.000165494	0.102304	0.212	266186	57826	0.218959	-0.126838	0.104312
Recurrent disease	440059	0.998962	0.000168499	0.129493	0.188	266186	57826	0.972728	-0.004436	0.129813
Polydipsia	35211406	0.999105	8.63697e-05	0.076963	0.203	266186	57826	0.537187	-0.0476274	0.0775178
Breakage of internal fixation device	43021410	0.999611	-7.21e-05	0.147919	0.221	266186	57826	0.568666	-0.0844863	0.149305
Pain of right testicle	37209603	0.999689	3.38956e-05	0.0868481	0.234	266186	57826	0.680652	-0.0361563	0.0881043
Gluteal tendinitis	4239487	0.999802	-1.97e-05	0.0792473	0.209	266186	57826	0.685339	-0.0322898	0.079925
Benign neoplasm of peripheral nerves and autonomic nervous system, unspecified	45595753	0.99994	-6.54e-06	0.0873661	0.208	266186	57826	0.893044	-0.0118002	0.0878598

### Sheet: S3_cov
Covariate name	UKB source fields	Grouping	Number of individuals with missing values	Treatment of missing values	Treatment of outliers	Transformations	Removal due to correlations with other covariates	Selected variable in EBVread analysis	Selected variable in HHV7 analysis	Used as covariate
Yield	32058	sequencing	0	-	-	-	-	yes	yes	yes
Proportion of mapped read pairs	32059	sequencing	0	-	-	-	-	yes	-	yes
Coverage	32060	sequencing	0	-	-	-	-	-	-	-
Freemix verify BAM ID	32062	sequencing	0	-	-	-	-	-	-	-
Sequencing Provider	32051	sequencing	0	-	-	-	-	-	-	-
Date of attending assessment centre	53_i0	technical	0	-	excluded early / late months: "06-12","07-04","10-10","10-09","10-08"	modeled relationship to EBVread+ with natural spline with 7 degrees of freedom	-	yes	yes	yes
UK Biobank assessment centre	54_i0	technical	0	-	-	-	-	-	-	-
Month of attending assessment centre	55_i0	technical	0	-	-	modeled relationship to EBVread+ with natural spline with 3 degrees of freedom	removed due to correlation with the natural spline fit of Date of attending assessment centre	-	-	-
Fasting time	74_i0	technical	16	exclusion	set values higher than 18 hours to 18 hours	-	-	yes	-	yes
Time blood sample collected | Array 0	3166_i0_a0	technical	27	exclusion	set times before 8:30 am or after 8:30 pm to 2 pm (rounded mean time of blood sample collection)	modeled relationship of half hour to EBVread+ with natural spline with 5 degrees of freedom	-	-	yes	yes
White blood cell (leukocyte) count	30000_i0	blood count traits	11949	exclusion	only kept mean +/- 4 SD	-	-	-	yes	yes
Haematocrit percentage	30030_i0	blood count traits	11944	exclusion	only kept mean +/- 4 SD	-	-	yes	yes	yes
Mean corpuscular volume	30040_i0	blood count traits	11946	exclusion	only kept mean +/- 4 SD	-	-	-	yes	yes
Platelet crit	30090_i0	blood count traits	11952	exclusion	only kept mean +/- 4 SD	-	-	yes	yes	yes
Mean platelet (thrombocyte) volume	30100_i0	blood count traits	11953	exclusion	only kept mean +/- 4 SD	-	-	yes	-	yes
Lymphocyte percentage	30180_i0	blood count traits	12637	exclusion	only kept mean +/- 4 SD	-	-	yes	yes	yes
Monocyte percentage	30190_i0	blood count traits	12637	exclusion	only kept mean +/- 4 SD	-	-	-	-	-
Eosinophill percentage	30210_i0	blood count traits	12637	exclusion	only kept mean +/- 4 SD	-	-	-	-	-
Basophill percentage	30220_i0	blood count traits	12637	exclusion	only kept mean +/- 4 SD	-	-	-	-	-
Reticulocyte percentage	30240_i0	blood count traits	18162	exclusion	only kept mean +/- 4 SD	-	-	yes	-	yes
Mean reticulocyte volume	30260_i0	blood count traits	18161	exclusion	only kept mean +/- 4 SD	-	-	yes	-	yes
Mean sphered cell volume	30270_i0	blood count traits	18161	exclusion	only kept mean +/- 4 SD	-	removed due to correlated with Mean reticulocyte volume	-	-	-
Immature reticulocyte fraction	30280_i0	blood count traits	18161	exclusion	only kept mean +/- 4 SD	-	-	-	-	-
High light scatter reticulocyte percentage	30290_i0	blood count traits	18161	exclusion	only kept mean +/- 4 SD	-	removed due to correlation with Reticulocyte percentage	-	-	-
Sex	31	demographics	0	-	-	-	-	yes	yes	yes
Age when attended assessment centre	21003_i0	demographics	0	-	-	-	-	yes	yes	yes
Smoking status	20116_i0	demographics	1410	set "Prefer not to answer" to the intermediate level "previous" = 1	-	-	-	yes (only current smoking)	-	yes (only current smoking)
Pack years of smoking	20161_i0	demographics	0 (in current / ex smokers)	-	set values higher than 100 Py to 100	-	-	yes	yes	yes
Number of cigarettes smoked per day (or previously smoked in cigar/pipe smokers), calculated from fields 3456 and 6183	3456, 6183	demographics	1410	set to the mean of non-missing values (18)	set values higher than 60 cigarettes to 60	-	removed due to correlation with Smoking status = current smoking	-	-	-
Number of weekly alcoholic drinks	1568_i0, 1578_i0, 1588_i0, 1598_i0, 1608_i0, 5364_i0, 4407_i0, 4418_i0, 4429_i0, 4440_i0, 4451_i0, 4462_i0, 1558_i0	demographics	278	set to the mean of non-missing values (8.4)	set values higher than 140 drinks/week to 140	-	-	-	-	-
Age*Sex	31, 21003_i0	demographics	0	-	-	-	-	yes	-	yes
Age*Age	21003_i0, 21003_i0	demographics	0	-	-	-	-	-	-	-

### Sheet: S4_nMHC
Overview of 27 non-MHC loci											Results Finemapping		Replication All of Us (European subcohort )
locus name	lead SNP (GWAS summary statistics)	chr	position (GRCh37)	non-effect allele	effect allele	effect allele frequency (no-immune-supp cohort)	beta (no-immune-supp cohort)	SE (no-immune-supp cohort)	p GWAS EBVread+	HWE	number of credible sets (susie)	number of SNPs in cs (across all cs at locus)	SNPs for AoU replication	rs-ID if different from lead SNP	p-value AoU	beta AoU	se AoU	effect direction consistent	Replicated in AoU (nominal significance)
1p13.2_PTPN22	rs2476601	1	114377568	G	A	0.101881	0.0902131	0.0110529	3.297615e-16	0.246535	1	2	1:114377568:G_A	-	2e-06	0.0716	0.0151	yes	yes
1q23.3_SLAMF7	rs3766370	1	160711477	T	C	0.672234	0.0514034	0.0071143	4.996892e-13	0.583169	1	14	1:160711477:T_C	-	4.86e-06	0.0435	0.0095	yes	yes
1q25.1_PRDX6	rs1539255	1	173322660	C	T	0.363465	-0.0391773	0.00695598	1.779508e-08	0.20453	2	125	1:173322660:C_T	-	1.48e-05	-0.0397	0.0092	yes	yes
2p22.1_SLC8A1	rs62149448	2	40697617	C	T	0.811268	-0.0630714	0.00855624	1.688496e-13	0.945221	1	18	2:40697617:C_T	-	0.00134397	-0.0354	0.0111	yes	yes
2q13_ANAPC1	rs1345202	2	112258164	A	T	0.756788	-0.044096	0.00791368	2.516460e-08	0.628789	1	12	2:112258164:A_T	-	6.05e-05	-0.0407	0.0101	yes	yes
2q33.2_CTLA4	rs231775	2	204732714	G	A	0.667934	-0.0452339	0.00709958	1.8737e-10	0.386365	1	34	2:204732714:G_A	-	3.66e-05	-0.0375	0.0091	yes	yes
3p24.1_EOMES	rs1491190814	3	27774051	A	ATT	0.593093	-0.046762	0.00684131	8.186533e-12	0.317228	1	11	3:27774051_ATT_A	-	8.98e-07	-0.0436	0.0089	yes	yes
3p24.1_CMC1	rs74533039	3	28286802	G	C	0.825561	0.0551601	0.00882041	4.008575e-10	0.692458	2	135	3:28286802:G_C	-	0.000579	0.0402	0.0117	yes	yes
3p21.31_CCR2	rs1473413616	3	46398409	C	CA	0.590537	-0.0414861	0.00728425	1.231516e-08	0.990099	0	0	3:46398409:C_CA	-	0.0100649	-0.023	0.0089	yes	yes
3q13.33_ILDR1	rs9828869	3	121748360	A	T	0.440887	0.0423289	0.00744489	1.303287e-08	0.217861	0	0	3:121748360:A_T	-	8.54e-07	0.0441	0.009	yes	yes
3q21.1_PARP15	rs1106346	3	122354037	G	A	0.62907	-0.0481115	0.00690408	3.201843e-12	0.27939	1	29	3:122354037:G_A	-	8.96e-10	-0.0554	0.009	yes	yes
3q28_LPP	rs13098877	3	188133163	T	C	0.555404	-0.0780869	0.00671485	2.935621e-31	0.841224	1	12	3:188133163:T_C	-	7.94e-07	-0.0436	0.0089	yes	yes
3q28_TP63	rs16864734	3	189416803	A	G	0.900979	-0.0686475	0.0111947	8.670617e-10	0.00123263	1	9	3:189416803:A_G	-	0.320599	-0.0155	0.0156	yes	no
5q15_ERAP2	rs2548225	5	96273033	T	A	0.557408	0.108511	0.00675837	5.201157e-58	0.667873	1	48	5:96273033:T_A	-	3.65e-32	0.1051	0.0089	yes	yes
5q31.1_IRF1	rs766751473	5	131766763	T	TGTGATACCCCAA	0.571669	-0.0526232	0.00676419	7.271098e-15	0.9162450	1	26	5:132431071:T_TGTGATACCCCAA	-	0.000514	-0.0309	0.0089	yes	yes
7p12.2_SPATA48	rs1379182	7	50187417	A	T	0.585717	0.0547711	0.00678422	6.842267e-16	0.8597030	3	54	7:50187417:A_T	-	1.53e-05	0.0388	0.009	yes	yes
12q24.12_SH2B3	rs7310615	12	111865049	G	C	0.480854	-0.0611301	0.00678858	2.159733e-19	0.848561	1	7	12:111865049:G_C	-	0.000106	-0.0341	0.0088	yes	yes
13q14.11_FOXO1	rs75289402	13	40783969	C	T	0.66325	0.0424357	0.00705942	1.841281e-09	0.487618	1	14	13:40783969:C_T	-	0.69258	0.0037	0.0093	yes	no
13q32.3_UBAC2	rs701537	13	100038271	T	A	0.344491	0.0541901	0.00703406	1.319168e-14	0.0296964	2	133	13:100038271:T_A	-	1.043e-08	0.0379	0.0092	yes	yes
13q33.3_TNFSF13B	rs150861794	13	109003805	T	C	0.982182	-0.162575	0.0269206	1.550422e-09	0.434398	1	3	13:109003805:T_C	-	0.000205	-0.0967	0.0261	yes	yes
15q15.1_CHP1	rs796756304	15	41568438	CA	C	0.733956	0.0511481	0.00810591	2.790937e-10	0.0442069	1	181	15:41567369:T_G	rs11857631	0.00102967	0.0307	0.0093	yes	yes
17p11.2_TNFRSF13B	rs34557412	17	16852187	G	A	0.992838	-0.311795	0.0400794	7.286182e-15	0.538434	1	1	17:16852187:G_A	-	5.419e-08	-0.2552	0.0571	yes	yes
17q11.1_KSR1	rs884186	17	25794689	T	A	0.917088	-0.0758455	0.0121343	4.091193e-10	0.506422	1	12	17:25794689:T_A	-	7.88e-06	-0.0421	0.0162	yes	yes
17q12_GRB7	rs9910678	17	37904211	C	T	0.958434	-0.0989796	0.0167578	3.494942e-09	0.760165	0	0	17:37904211:C_T	-	0.00926744	-0.0528	0.0219	yes	yes
19p13.3_CD70	rs344585	19	6605821	T	C	0.45622	0.0390836	0.00677743	8.082394e-09	0.705501	0	0	19:6605821:T_C	-	0.01597	0.0183	0.0088	yes	yes
19q13.32_BCL3	rs531660643	19	45251806	T	G	0.976628	0.142774	0.0226818	3.080846e-10	0.200275	1	1	19:45251806:T_G	-	0.0379586	0.0682	0.0301	yes	yes
19q13.42_LILRB1	rs111711612	19	55121802	CA	C	0.562203	0.0554011	0.00676259	2.563303e-16	0.955511	1	8	19:55121802:CA_C	-	2.36e-05	0.0373	0.0088	yes	yes

### Sheet: S5_HLA
HLA_allele	ID	FREQ	FREQ_CASES	FREQ_CONTROLS	INFO	N	N_CASES	N_CONTROLS	BETA	SE	LOG10P	Matched_allele_AoU	BETA_AoU_eur	SE_AoU_eur	P_value_AoU_eur	Replicated_AoU_eur	BETA_HHV7	SE_HHV7	LOG10P_HHV7
HLA-DRB1*04:04	DRB1_404	0.0408579	0.0659904	0.0362151	0.967818	360764	56253	304511	0.791578	0.0168386	481.647	32578785_HLA_DRB1*04:04:01	0.742963	0.0246487	1.36e-199	yes	#REF!	#REF!	#REF!
HLA-A*02:01	A_201	0.274837	0.229382	0.283234	0.989274	360764	56253	304511	-0.315463	0.00747663	388.303	29942475_HLA_A*02:01:01:01	-0.284937	0.0102167	3.6e-171	yes	#REF!	#REF!	#REF!
HLA-DPA1*02:01	DPA1_201	0.146341	0.112768	0.152543	0.997854	360764	56253	304511	-0.306524	0.00947332	228.95	33064581_HLA_DPA1*02:01:01:01	-0.316887	0.0148892	1.63e-100	yes	#REF!	#REF!	#REF!
HLA-DQB1*03:02	DQB1_302	0.102815	0.129334	0.0979163	0.997915	360764	56253	304511	0.346889	0.0108311	224.339	32659471_HLA_DQB1*03:02:01:01	0.270559	0.0144433	2.695e-78	yes	#REF!	#REF!	#REF!
HLA-B*14:02	B_1402	0.0254643	0.0123257	0.0278914	0.997868	360764	56253	304511	-0.65216	0.0208245	214.562	31353883_HLA_B*14:02:01:01	-0.574971	0.0264339	6.73e-105	yes	#REF!	#REF!	#REF!
HLA-DPB1*06:01	DPB1_601	0.0107822	0.0179302	0.00946176	0.752028	360764	56253	304511	1.09088	0.0367212	193.205	33075944_HLA_DPB1*06:01:01:01	0.606529	0.0349012	1.201e-67	yes	#REF!	#REF!	#REF!
HLA-C*07:02	C_702	0.158105	0.190975	0.152033	0.996923	360764	56253	304511	0.260115	0.00906938	180.177	31268784_HLA_C*07:02:01:01	0.15598	0.0131627	2.148e-32	yes	#REF!	#REF!	#REF!
HLA-C*08:02	C_802	0.0363835	0.0226151	0.038927	0.998685	360764	56253	304511	-0.494785	0.0174777	175.579	31268790_HLA_C*08:02:01:01	-0.461923	0.0231901	2.785e-88	yes	#REF!	#REF!	#REF!
HLA-DRB1*01:03	DRB1_103	0.0172733	0.00758372	0.0190633	0.985211	360764	56253	304511	-0.69735	0.0255902	162.787	32578774_HLA_DRB1*01:03:01	-0.749609	0.0424909	1.18e-69	yes	#REF!	#REF!	#REF!
HLA-DPA1*01:03	DPA1_103	0.814444	0.845419	0.808722	0.993461	360764	56253	304511	0.232976	0.00857621	161.778	33064570_HLA_DPA1*01:03:01:01	0.22309	0.0117849	6.434e-80	yes	#REF!	#REF!	#REF!
HLA-B*35:01	B_3501	0.0469029	0.0309925	0.0498421	0.970457	360764	56253	304511	-0.42589	0.0159039	157.245	31353926_HLA_B*35:01:01:01	-0.461438	0.0200409	2.63e-117	yes	#REF!	#REF!	#REF!
HLA-DPB1*10:01	DPB1_1001	0.0162539	0.00726335	0.0179147	0.957874	360764	56253	304511	-0.709675	0.0265789	156.335	33075950_HLA_DPB1*10:01:01:01	-0.657451	0.0367603	1.549e-71	yes	#REF!	#REF!	#REF!
HLA-B*07:02	B_702	0.148237	0.177872	0.142763	0.993658	360764	56253	304511	0.243017	0.00932621	148.955	31353873_HLA_B*07:02:01:01	0.140917	0.0137249	9.899e-25	yes	#REF!	#REF!	#REF!
HLA-DQA1*05:01	DQA1_501	0.230488	0.193283	0.237361	0.982303	360764	56253	304511	-0.236662	0.00923403	144.143	32637419_HLA_DQA1*05:01:01:01	-0.198255	0.0113908	7.579e-68	yes	#REF!	#REF!	#REF!
HLA-B*08:01	B_801	0.144589	0.115022	0.150051	0.998253	360764	56253	304511	-0.299191	0.0131524	113.824	31353877_HLA_B*08:01:01:01	-0.185237	0.0190063	1.916e-22	yes	#REF!	#REF!	#REF!
HLA-DRB1*12:01	DRB1_1201	0.0146184	0.00772174	0.0158924	0.978562	360764	56253	304511	-0.595831	0.0276362	102.368	32578824_HLA_DRB1*12:01:01:01	-0.588598	0.0353127	2.234e-62	yes	#REF!	#REF!	#REF!
HLA-DQA1*03:01	DQA1_301	0.202333	0.228381	0.197521	0.99329	360764	56253	304511	0.177266	0.00828151	100.921	32637414_HLA_DQA1*03:01:01	0.174975	0.0116461	5.085e-51	yes	#REF!	#REF!	#REF!
HLA-A*03:01	A_301	0.144629	0.168978	0.140131	0.998771	360764	56253	304511	0.201421	0.00941656	100.782	29942497_HLA_A*03:01:01:01	0.183386	0.0132094	8.024e-44	yes	#REF!	#REF!	#REF!
HLA-DRB1*08:01	DRB1_801	0.0181343	0.0251258	0.0168428	0.984559	360764	56253	304511	0.503811	0.0249246	90.127	32578801_HLA_DRB1*08:01:01	0.380748	0.0293773	2.046e-38	yes	#REF!	#REF!	#REF!
HLA-DPB1*17:01	DPB1_1701	0.0111661	0.00587537	0.0121435	0.995966	360764	56253	304511	-0.613042	0.0309946	86.3453	33075974_HLA_DPB1*17:01:01:01	-0.516187	0.0358038	4.039e-47	yes	#REF!	#REF!	#REF!
HLA-DQB1*04:02	DQB1_402	0.0200008	0.0269268	0.0187214	0.997393	360764	56253	304511	0.447503	0.0235961	79.4796	32659483_HLA_DQB1*04:02:01:01	0.35326	0.0268622	1.683e-39	yes	#REF!	#REF!	#REF!
HLA-DRB1*11:04	DRB1_1104	0.0117642	0.00633799	0.0127666	0.920869	360764	56253	304511	-0.601224	0.031974	78.1507	32578817_HLA_DRB1*11:04:01	-0.612428	0.0271509	1.16e-112	yes	#REF!	#REF!	#REF!
HLA-DQA1*04:01	DQA1_401	0.0195111	0.0261918	0.0182769	0.99714	360764	56253	304511	0.446313	0.023909	77.0382	32637417_HLA_DQA1*04:01:01:01	0.30131	0.0276949	1.442e-27	yes	#REF!	#REF!	#REF!
HLA-DPB1*04:01	DPB1_401	0.433077	0.460089	0.428088	0.962907	360764	56253	304511	0.124246	0.00677313	74.4333	33075936_HLA_DPB1*04:01:01:01	0.114601	0.0090719	1.397e-36	yes	#REF!	#REF!	#REF!
HLA-C*15:02	C_1502	0.0173846	0.023169	0.016316	0.97538	360764	56253	304511	0.440921	0.0255671	65.9186	31268805_HLA_C*15:02:01:01	0.238242	0.0301529	2.764e-15	yes	#REF!	#REF!	#REF!
HLA-B*51:01	B_5101	0.036794	0.0452141	0.0352385	0.974073	360764	56253	304511	0.303385	0.017719	64.9926	31354015_HLA_B*51:01:01:01	0.221628	0.0211086	8.694e-26	yes	#REF!	#REF!	#REF!
HLA-C*12:02	C_1202	0.00487917	0.00167991	0.00547018	0.998229	360764	56253	304511	-0.806049	0.0470786	64.9876	31268794_HLA_C*12:02:01	-0.757228	0.044885	7.427e-64	yes	#REF!	#REF!	#REF!
HLA-DQA1*06:01	DQA1_601	0.00259004	0.00501253	0.00214253	0.988542	360764	56253	304511	1.10036	0.0643587	64.8085	32637421_HLA_DQA1*06:01:01:01	0.631438	0.0835587	4.13e-14	yes	#REF!	#REF!	#REF!
HLA-DRB1*08:03	DRB1_803	0.00246541	0.00481462	0.00203143	0.992074	360764	56253	304511	1.11273	0.0657838	63.4569	32578803_HLA_DRB1*08:03:02:01	0.654906	0.0871661	5.765e-14	yes	#REF!	#REF!	#REF!
HLA-C*07:01	C_701	0.176392	0.149006	0.181451	0.997086	360764	56253	304511	-0.185344	0.0109795	63.2069	31268783_HLA_C*07:01:01:01	-0.0820509	0.0150324	4.808e-08	yes	#REF!	#REF!	#REF!
HLA-C*04:01	C_401	0.0828975	0.068819	0.0854982	1.00078	360764	56253	304511	-0.202183	0.0120118	62.8469	31268768_HLA_C*04:01:01:01	-0.227535	0.0141608	4.279e-58	yes	#REF!	#REF!	#REF!
HLA-B*37:01	B_3701	0.013614	0.0193821	0.0125484	0.991106	360764	56253	304511	0.471736	0.0281365	62.3635	31353947_HLA_B*37:01:01:01	0.422283	0.0375394	2.34e-29	yes	#REF!	#REF!	#REF!
HLA-DQB1*03:01	DQB1_301	0.175443	0.160449	0.178213	0.995602	360764	56253	304511	-0.145617	0.00869687	62.2003	32659470_HLA_DQB1*03:01:01:01	-0.182463	0.0111826	7.514e-60	yes	#REF!	#REF!	#REF!
HLA-B*52:01	B_5201	0.00519785	0.00210329	0.00576951	0.976243	360764	56253	304511	-0.748912	0.0461276	58.5495	31354025_HLA_B*52:01:01:01	-0.758799	0.0447655	1.907e-64	yes	#REF!	#REF!	#REF!
HLA-B*35:03	B_3503	0.00838983	0.0120838	0.00770744	0.95416	360764	56253	304511	0.596509	0.037124	57.369	31353928_HLA_B*35:03:01:01	0.308773	0.03283	5.193e-21	yes	#REF!	#REF!	#REF!
HLA-DRB1*15:02	DRB1_1502	0.00419987	0.00148573	0.00470126	0.995661	360764	56253	304511	-0.803137	0.0505678	56.076	32578852_HLA_DRB1*15:02:01:01	-0.682311	0.0497502	8.285e-43	yes	#REF!	#REF!	#REF!
HLA-DQB1*06:01	DQB1_601	0.00423425	0.00156087	0.00472811	0.995935	360764	56253	304511	-0.785769	0.0503393	54.2021	32659494_HLA_DQB1*06:01:01:01	-0.814259	0.0671948	8.492e-34	yes	#REF!	#REF!	#REF!
HLA-C*05:01	C_501	0.113756	0.103787	0.115598	0.997981	360764	56253	304511	-0.160375	0.0103752	53.173	31268776_HLA_C*05:01:01:01	-0.162596	0.0160685	4.552e-24	yes	#REF!	#REF!	#REF!
HLA-DQB1*05:01	DQB1_501	0.119872	0.106554	0.122332	1.00192	360764	56253	304511	-0.153596	0.0101113	51.3887	32659489_HLA_DQB1*05:01:01:01	-0.123013	0.0136829	2.466e-19	yes	#REF!	#REF!	#REF!
HLA-DQB1*02:02	DQB1_202	0.0933417	0.0860323	0.0946919	0.878697	360764	56253	304511	-0.181431	0.0121689	49.5428	NA	NA	NA	NA	NA	#REF!	#REF!	#REF!
HLA-B*55:01	B_5501	0.0184248	0.0134657	0.0193409	0.998229	360764	56253	304511	-0.353287	0.024304	47.146	31354033_HLA_B*55:01:01	-0.409373	0.0325745	3.195e-36	yes	#REF!	#REF!	#REF!
HLA-DPB1*03:01	DPB1_301	0.100814	0.0895344	0.102897	0.886652	360764	56253	304511	-0.166597	0.0115965	46.0735	33075934_HLA_DPB1*03:01:01:01	-0.212638	0.014518	1.418e-48	yes	#REF!	#REF!	#REF!
HLA-DRB3*02:02	DRB3_202	0.133579	0.120024	0.136083	0.990677	360764	56253	304511	-0.1392	0.00974234	45.5861	NA	NA	NA	NA	NA	#REF!	#REF!	#REF!
HLA-DRB1*09:01	DRB1_901	0.0131572	0.00894406	0.0139356	0.99328	360764	56253	304511	-0.408572	0.0287851	45.0001	32578807_HLA_DRB1*09:01:02:01	-0.324313	0.0456499	1.209e-12	yes	#REF!	#REF!	#REF!
HLA-DQB1*06:09	DQB1_609	0.0102811	0.00660179	0.0109608	0.990141	360764	56253	304511	-0.459254	0.0325031	44.6025	32659500_HLA_DQB1*06:09:01:01	-0.268826	0.0449627	2.247e-09	yes	#REF!	#REF!	#REF!
HLA-A*68:01	A_6801	0.0304365	0.0366789	0.0292833	0.997876	360764	56253	304511	0.26709	0.0191835	43.3374	29942564_HLA_A*68:01:02:01	0.153566	0.0301721	3.587e-07	yes	#REF!	#REF!	#REF!
HLA-DPB1*02:01	DPB1_201	0.107934	0.119779	0.105746	0.939135	360764	56253	304511	0.150856	0.0109064	42.7857	33075930_HLA_DPB1*02:01:02:01	0.130995	0.013271	5.572e-23	yes	#REF!	#REF!	#REF!
HLA-DRB1*10:01	DRB1_1001	0.00574082	0.00883521	0.00516919	0.99795	360764	56253	304511	0.591059	0.0428555	42.5449	32578811_HLA_DRB1*10:01:01:01	0.512821	0.0475448	4.006e-27	yes	#REF!	#REF!	#REF!
HLA-DRB1*11:01	DRB1_1101	0.0353601	0.0285472	0.0366187	0.907302	360764	56253	304511	-0.258372	0.0187572	42.4403	32578814_HLA_DRB1*11:01:02	-0.2533	0.160566	0.11467	no	#REF!	#REF!	#REF!
HLA-DPB1*09:01	DPB1_901	0.00589647	0.00329678	0.00637671	0.811396	360764	56253	304511	-0.646609	0.0480655	40.5274	33075946_HLA_DPB1*09:01:01	-0.646008	0.052188	3.418e-35	yes	#REF!	#REF!	#REF!
HLA-B*44:02	B_4402	0.112798	0.10399	0.114425	0.992715	360764	56253	304511	-0.137006	0.0104228	38.7395	31353990_HLA_B*44:02:01:01	-0.124954	0.0155213	8.247e-16	yes	#REF!	#REF!	#REF!
HLA-A*29:02	A_2902	0.0423638	0.049986	0.0409558	0.997966	360764	56253	304511	0.20953	0.0162656	37.2439	29942536_HLA_A*29:02:01:01	0.154726	0.0238642	8.954e-11	yes	#REF!	#REF!	#REF!
HLA-DRB4*01:03	DRB4_103	0.256012	0.275979	0.252323	0.974149	360764	56253	304511	0.099025	0.00777737	36.4085	NA	NA	NA	NA	NA	#REF!	#REF!	#REF!
HLA-C*16:01	C_1601	0.0444655	0.0526848	0.0429471	0.997815	360764	56253	304511	0.202017	0.015882	36.3387	31268810_HLA_C*16:01:01:01	0.152231	0.0241109	2.723e-10	yes	#REF!	#REF!	#REF!
HLA-B*40:01	B_4001	0.0556814	0.0646924	0.0540168	0.994347	360764	56253	304511	0.182093	0.0143714	36.0647	31353968_HLA_B*40:01:01	0.187288	0.0200076	7.91e-21	yes	#REF!	#REF!	#REF!
HLA-A*31:01	A_3101	0.0267666	0.0328457	0.0256436	0.997091	360764	56253	304511	0.256464	0.0202525	36.0251	29942544_HLA_A*31:01:02:01	0.200831	0.0275391	3.041e-13	yes	#REF!	#REF!	#REF!
HLA-DQB1*06:03	DQB1_603	0.0516164	0.0591344	0.0502276	0.985644	360764	56253	304511	0.189379	0.0149552	36.0237	32659497_HLA_DQB1*06:03:01:01	0.161443	0.0181457	5.735e-19	yes	#REF!	#REF!	#REF!
HLA-DRB1*13:01	DRB1_1301	0.0504888	0.057825	0.0491336	0.993183	360764	56253	304511	0.188023	0.015056	35.0628	32578828_HLA_DRB1*13:01:01:01	0.164606	0.0186843	1.253e-18	yes	#REF!	#REF!	#REF!
HLA-DQB1*06:04	DQB1_604	0.027827	0.0330899	0.0268547	0.992685	360764	56253	304511	0.249113	0.0201226	34.4732	32659498_HLA_DQB1*06:04:01	0.166881	0.0240721	4.133e-12	yes	#REF!	#REF!	#REF!
HLA-DRB1*01:02	DRB1_102	0.00707738	0.00434359	0.0075824	1.00196	360764	56253	304511	-0.478266	0.0390527	33.7568	32578773_HLA_DRB1*01:02:01	-0.371057	0.0370107	1.176e-23	yes	#REF!	#REF!	#REF!
HLA-DPB1*04:02	DPB1_402	0.10632	0.0955468	0.10831	0.977344	360764	56253	304511	-0.130943	0.0108124	33.0315	33075939_HLA_DPB1*04:02:01:01	-0.070037	0.0137957	3.84e-07	yes	#REF!	#REF!	#REF!
HLA-DQA1*02:01	DQA1_201	0.145858	0.139359	0.147058	0.993876	360764	56253	304511	-0.11405	0.00946278	32.7254	32637412_HLA_DQA1*02:01:01:01	-0.0390068	0.0129669	0.0026281	yes	#REF!	#REF!	#REF!
HLA-DRB1*07:01	DRB1_701	0.146346	0.139978	0.147522	0.99861	360764	56253	304511	-0.112271	0.00942675	31.9782	32578796_HLA_DRB1*07:01:01:01	-0.0508532	0.0140588	0.0002978	yes	#REF!	#REF!	#REF!
HLA-DQA1*01:01	DQA1_101	0.141141	0.129971	0.143205	1.00026	360764	56253	304511	-0.109528	0.0094455	30.3637	32637407_HLA_DQA1*01:01:01:01	-0.0793143	0.0125919	2.998e-10	yes	#REF!	#REF!	#REF!
HLA-B*44:03	B_4403	0.0590066	0.0675086	0.057436	0.993192	360764	56253	304511	0.160978	0.013974	29.9798	31353992_HLA_B*44:03:02	0.230948	0.210151	0.271785	no	#REF!	#REF!	#REF!
HLA-DRB3*99:01	DRB3_9901	0.655368	0.680404	0.650743	0.990361	360764	56253	304511	0.0837299	0.0078183	26.0368	NA	NA	NA	NA	NA	#REF!	#REF!	#REF!
HLA-DRB1*04:05	DRB1_405	0.00487069	0.00692983	0.00449031	0.963286	360764	56253	304511	0.49997	0.0476804	24.9986	32578786_HLA_DRB1*04:05:01:01	0.563476	0.0614956	5.054e-20	yes	#REF!	#REF!	#REF!
HLA-DPB1*01:01	DPB1_101	0.0596348	0.0491543	0.0615708	0.994199	360764	56253	304511	-0.156814	0.0150368	24.7365	33075928_HLA_DPB1*01:01:02:01	-0.129153	0.0220669	4.834e-09	yes	#REF!	#REF!	#REF!
HLA-DRB1*04:08	DRB1_408	0.00197332	0.00305317	0.00177384	0.675152	360764	56253	304511	0.925842	0.089355	24.43	32578790_HLA_DRB1*04:08:01	0.52482	0.0765082	6.902e-12	yes	#REF!	#REF!	#REF!
HLA-DQA1*01:02	DQA1_102	0.191831	0.207633	0.188911	0.997084	360764	56253	304511	0.0863954	0.00842459	23.95	32637408_HLA_DQA1*01:02:01:01	0.0275521	0.0112451	0.0142797	yes	#REF!	#REF!	#REF!
HLA-B*39:06	B_3906	0.00674525	0.00902205	0.00632465	0.986984	360764	56253	304511	0.410998	0.0403177	23.6758	31353958_HLA_B*39:06:01	3.24512	0.937166	0.0005348	yes	#REF!	#REF!	#REF!
HLA-DPB1*14:01	DPB1_1401	0.00968942	0.007192	0.0101508	0.906076	360764	56253	304511	-0.355483	0.0351487	23.3183	33075962_HLA_DPB1*14:01:01:01	-0.478207	0.0400989	8.696e-33	yes	#REF!	#REF!	#REF!
HLA-DRB1*04:07	DRB1_407	0.00900785	0.0113585	0.0085736	0.793235	360764	56253	304511	0.388909	0.0389351	22.7673	32578789_HLA_DRB1*04:07:01:01	0.244815	0.0437702	2.229e-08	yes	#REF!	#REF!	#REF!
HLA-A*33:01	A_3301	0.00540719	0.00350695	0.00575823	0.996445	360764	56253	304511	-0.436911	0.044744	21.797	29942551_HLA_A*33:01:01:01	-0.379955	0.0472941	9.443e-16	yes	#REF!	#REF!	#REF!
HLA-C*02:02	C_202	0.0361112	0.0412764	0.0351571	0.994776	360764	56253	304511	0.170515	0.017616	21.4339	31268753_HLA_C*02:02:02:01	0.170175	0.0210851	6.981e-16	yes	#REF!	#REF!	#REF!
HLA-B*13:02	B_1302	0.019486	0.0168546	0.0199721	0.99458	360764	56253	304511	-0.224608	0.0235235	20.8796	31353880_HLA_B*13:02:01:01	-0.0524745	0.0282109	0.0628738	no	#REF!	#REF!	#REF!
HLA-C*07:04	C_704	0.0177101	0.0205794	0.01718	1.00258	360764	56253	304511	0.235482	0.0251367	20.1314	31268785_HLA_C*07:04:01:01	0.176889	0.0343354	2.58e-07	yes	#REF!	#REF!	#REF!
HLA-B*35:02	B_3502	0.00205331	0.00089198	0.00226785	0.848057	360764	56253	304511	-0.757733	0.081013	20.0705	31353927_HLA_B*35:02:01:01	-0.58028	0.0432837	5.544e-41	yes	#REF!	#REF!	#REF!
HLA-DRB1*11:02	DRB1_1102	0.00192775	0.00299652	0.00173032	0.972849	360764	56253	304511	0.701216	0.0760428	19.5325	32578815_HLA_DRB1*11:02:01	0.42582	0.0764199	2.517e-08	yes	#REF!	#REF!	#REF!
HLA-DRB5*99:01	DRB5_9901	0.845842	0.832249	0.848353	0.992378	360764	56253	304511	-0.0822217	0.00920156	18.3927	NA	NA	NA	NA	NA	#REF!	#REF!	#REF!
HLA-A*32:01	A_3201	0.0346445	0.0390651	0.0338279	0.993962	360764	56253	304511	0.160757	0.0180067	18.3613	29942549_HLA_A*32:01:01:01	0.127804	0.0237202	7.125e-08	yes	#REF!	#REF!	#REF!
HLA-B*49:01	B_4901	0.011546	0.0145026	0.0109999	0.993233	360764	56253	304511	0.269381	0.0304774	18.014	31354010_HLA_B*49:01:01:01	0.279456	0.0359798	8.035e-15	yes	#REF!	#REF!	#REF!
HLA-C*17:01	C_1701	0.00482404	0.00637472	0.00453758	0.933023	360764	56253	304511	0.433714	0.0492621	17.8801	31268814_HLA_C*17:01:01:02	0.520675	0.0442395	5.609e-32	yes	#REF!	#REF!	#REF!
HLA-DRB1*15:01	DRB1_1501	0.144908	0.157657	0.142552	0.995282	360764	56253	304511	0.078721	0.00941939	1	32578851_HLA_DRB1*15:01:01:01	-0.0198986	0.0134632	0.13941	no	#REF!	#REF!	#REF!
HLA-DRB5*01:01	DRB5_101	0.144929	0.157654	0.142578	0.999633	360764	56253	304511	0.0782313	0.00939805	16.0711	NA	NA	NA	NA	NA	#REF!	#REF!	#REF!
HLA-DRB4*99:01	DRB4_9901	0.649714	0.631517	0.653075	0.992672	360764	56253	304511	-0.0599151	0.00721283	16.0072	NA	NA	NA	NA	NA	#REF!	#REF!	#REF!
HLA-C*03:03	C_303	0.0559198	0.0510881	0.0568123	0.990272	360764	56253	304511	-0.116166	0.0143595	15.2236	31268757_HLA_C*03:03:01:01	-0.11199	0.0195869	1.08e-08	yes	#REF!	#REF!	#REF!
HLA-DPB1*16:01	DPB1_1601	0.00473138	0.00608793	0.00448078	0.84074	360764	56253	304511	0.418532	0.0522382	14.9474	33075970_HLA_DPB1*16:01:01	0.261937	0.0588145	8.444e-06	yes	#REF!	#REF!	#REF!
HLA-DRB4*01:01	DRB4_101	0.0826768	0.0792432	0.0833111	0.969688	360764	56253	304511	-0.0968213	0.0121381	14.8229	NA	NA	NA	NA	NA	#REF!	#REF!	#REF!
HLA-B*41:02	B_4102	0.0033548	0.00464201	0.00311701	0.992984	360764	56253	304511	0.451877	0.0567341	14.7813	31353983_HLA_B*41:02:01	0.573705	0.0609659	4.949e-21	yes	#REF!	#REF!	#REF!
HLA-DPA1*01:05	DPA1_105	0.00058807	0.00105203	0.00050236	0.977996	360764	56253	304511	1.11195	0.140561	14.5923	NA	NA	NA	NA	NA	#REF!	#REF!	#REF!
HLA-DQB1*06:02	DQB1_602	0.14297	0.155062	0.140736	0.990111	360764	56253	304511	0.0747839	0.00948922	14.4882	32659495_HLA_DQB1*06:02:01:01	-0.0194759	0.0134734	0.148315	no	#REF!	#REF!	#REF!
HLA-B*35:08	B_3508	0.00159303	0.00079617	0.00174023	0.843944	360764	56253	304511	-0.696785	0.0904446	13.8798	31353932_HLA_B*35:08:01:01	-0.745634	0.0778035	9.376e-22	yes	#REF!	#REF!	#REF!
HLA-B*45:01	B_4501	0.00647224	0.00845371	0.0061062	0.993383	360764	56253	304511	0.308738	0.0404103	13.6634	31353997_HLA_B*45:01:01	0.186181	0.0593817	0.0017166	yes	#REF!	#REF!	#REF!
HLA-A*24:02	A_2402	0.073124	0.0780531	0.0722134	0.982485	360764	56253	304511	0.0965141	0.0127522	13.4228	29942513_HLA_A*24:02:01:01	0.0650113	0.016064	5.188e-05	yes	#REF!	#REF!	#REF!
HLA-DRB1*04:02	DRB1_402	0.00287844	0.00181502	0.00307489	0.952787	360764	56253	304511	-0.471955	0.0627897	13.2496	32578783_HLA_DRB1*04:02:01	-0.300894	0.0406687	1.376e-13	yes	#REF!	#REF!	#REF!
HLA-DQA1*01:03	DQA1_103	0.0548927	0.0595009	0.0540415	0.995175	360764	56253	304511	0.107933	0.0144519	13.0907	32637409_HLA_DQA1*01:03:01:01	0.0620381	0.0173436	0.0003476	yes	#REF!	#REF!	#REF!
HLA-DRB1*01:01	DRB1_101	0.0930652	0.0873008	0.0941301	0.989366	360764	56253	304511	-0.0835674	0.0113845	12.6718	32578771_HLA_DRB1*01:01:01	-0.0800625	0.0162295	8.091e-07	yes	#REF!	#REF!	#REF!
HLA-A*66:01	A_6601	0.00277161	0.00375008	0.00259085	0.99734	360764	56253	304511	0.445077	0.0627543	11.88	29942559_HLA_A*66:01:01:01	0.529178	0.0669393	2.672e-15	yes	#REF!	#REF!	#REF!
HLA-DPB1*19:01	DPB1_1901	0.00522915	0.0065939	0.00497704	1.00034	360764	56253	304511	0.321228	0.0455506	11.754	33075978_HLA_DPB1*19:01:01:01	0.410486	0.0574357	8.878e-13	yes	#REF!	#REF!	#REF!
HLA-B*15:01	B_1501	0.0631027	0.0583107	0.063988	0.979187	360764	56253	304511	-0.0965177	0.0137003	11.7315	31353887_HLA_B*15:01:01:01	-0.0405151	0.0189781	0.0327748	yes	#REF!	#REF!	#REF!
HLA-DQB1*02:01	DQB1_201	0.150067	0.132826	0.153252	0.997098	360764	56253	304511	-0.0824426	0.0117029	11.7306	32659466_HLA_DQB1*02:01:10	-0.0339013	0.0116934	0.0037412	yes	#REF!	#REF!	#REF!
HLA-DRB5*02:02	DRB5_202	0.00688342	0.00851335	0.00658232	0.980866	360764	56253	304511	0.278278	0.0399345	11.494	NA	NA	NA	NA	NA	#REF!	#REF!	#REF!
HLA-C*12:03	C_1203	0.0282931	0.0324658	0.0275223	1.00054	360764	56253	304511	0.136496	0.019603	11.4776	31268795_HLA_C*12:03:01:01	0.114813	0.019843	7.205e-09	yes	#REF!	#REF!	#REF!
HLA-DRB1*08:04	DRB1_804	0.00083329	0.00028324	0.0009349	0.986786	360764	56253	304511	-0.800436	0.115459	11.384	32578804_HLA_DRB1*08:04:01	-0.690926	0.104497	3.793e-11	yes	#REF!	#REF!	#REF!
HLA-DRB1*03:01	DRB1_301	0.148922	0.131758	0.152092	0.999949	360764	56253	304511	-0.0810239	0.0118217	11.1433	32578777_HLA_DRB1*03:01:01:01	0.0117413	0.0167775	0.484036	no	#REF!	#REF!	#REF!
HLA-DRB1*04:01	DRB1_401	0.113813	0.110251	0.11447	0.965982	360764	56253	304511	-0.0719677	0.0105409	11.0633	32578782_HLA_DRB1*04:01:01:01	-0.0786107	0.016618	2.24e-06	yes	#REF!	#REF!	#REF!
HLA-DRB1*04:03	DRB1_403	0.00391168	0.00491394	0.00372654	0.712951	360764	56253	304511	0.42328	0.0621258	11.0205	32578784_HLA_DRB1*04:03:01:01	0.578848	0.0599734	4.833e-22	yes	#REF!	#REF!	#REF!
HLA-A*30:04	A_3004	0.00094796	0.0014577	0.0008538	1.00195	360764	56253	304511	0.736111	0.108751	10.8865	29942540_HLA_A*30:04:01	0.590134	0.111409	1.177e-07	yes	#REF!	#REF!	#REF!
HLA-B*39:01	B_3901	0.00783475	0.00962991	0.00750313	0.922058	360764	56253	304511	0.258555	0.0383585	10.8017	31353954_HLA_B*39:01:01:01	0.309855	0.0538855	8.911e-09	yes	#REF!	#REF!	#REF!
HLA-C*14:02	C_1402	0.00916673	0.0107005	0.00888339	0.999236	360764	56253	304511	0.224993	0.0346878	10.0555	31268800_HLA_C*14:02:01:01	0.218004	0.0403028	6.332e-08	yes	#REF!	#REF!	#REF!
HLA-B*56:01	B_5601	0.00386576	0.00496122	0.0036634	0.885588	360764	56253	304511	0.361595	0.0558481	10.022	31354036_HLA_B*56:01:01:01	0.346877	0.0714038	1.186e-06	yes	#REF!	#REF!	#REF!
HLA-DQB1*05:03	DQB1_503	0.0217798	0.0238837	0.0213911	0.997852	360764	56253	304511	0.139402	0.0226718	9.10716	32659491_HLA_DQB1*05:03:01:01	0.102284	0.0275054	0.0002003	yes	#REF!	#REF!	#REF!
HLA-DPB1*13:01	DPB1_1301	0.0149574	0.0168873	0.0146009	0.985994	360764	56253	304511	0.165523	0.0272707	8.89207	33075958_HLA_DPB1*13:01:01:01	0.0272649	0.0325915	0.402837	no	#REF!	#REF!	#REF!
HLA-B*15:18	B_1518	0.00292192	0.00364561	0.00278823	0.864474	360764	56253	304511	0.398224	0.0662262	8.73986	31353901_HLA_B*15:18:01:01	0.118679	0.0859341	0.167265	no	#REF!	#REF!	#REF!
HLA-C*03:04	C_304	0.0799557	0.0854269	0.0789449	0.992798	360764	56253	304511	0.0712064	0.0121927	8.28249	31268759_HLA_C*03:04:01:01	0.082254	0.0168296	1.022e-06	yes	#REF!	#REF!	#REF!
HLA-DPB1*02:02	DPB1_202	0.00739922	0.00890822	0.00712046	0.953756	360764	56253	304511	0.210168	0.0387263	7.24177	33075932_HLA_DPB1*02:02:01:01	0.247177	0.0553905	8.103e-06		#REF!	#REF!	#REF!
HLA-DPA1*02:02	DPA1_202	0.0310834	0.0339276	0.0305579	0.992241	360764	56253	304511	0.102434	0.0189318	7.20213	33064587_HLA_DPA1*02:02:02:01	0.188555	0.0374067	4.639e-07		#REF!	#REF!	#REF!
HLA-DRB1*14:01	DRB1_1401	0.0197903	0.0215345	0.0194681	0.971936	360764	56253	304511	0.128126	0.0240452	7.0043	32578841_HLA_DRB1*14:01:01	0.101258	0.0312861	0.00121		#REF!	#REF!	#REF!
HLA-DQB1*03:03	DQB1_303	0.0524454	0.0502447	0.0528519	0.998004	360764	56253	304511	-0.0775642	0.0146694	6.90655	32659472_HLA_DQB1*03:03:02:01	-0.0365721	0.0212134	0.0847071		#REF!	#REF!	#REF!
HLA-DQB1*05:02	DQB1_502	0.00667422	0.00787538	0.00645232	0.976712	360764	56253	304511	0.204776	0.0406229	6.33408	32659490_HLA_DQB1*05:02:01:01	0.140998	0.0315215	7.71e-06		#REF!	#REF!	#REF!
HLA-A*68:02	A_6802	0.00597087	0.00474635	0.00619708	0.999517	360764	56253	304511	-0.213384	0.0433017	6.08016	29942565_HLA_A*68:02:01:01	-0.278204	0.0486133	1.048e-08		#REF!	#REF!	#REF!
HLA-DRB1*13:03	DRB1_1303	0.00854258	0.00973933	0.00832151	0.996874	360764	56253	304511	0.176203	0.0357951	6.06842	32578830_HLA_DRB1*13:03:01	0.316415	0.042236	6.805e-14		#REF!	#REF!	#REF!
HLA-B*14:01	B_1401	0.0116356	0.0105584	0.0118346	0.989716	360764	56253	304511	-0.14903	0.0304717	5.9981	31353882_HLA_B*14:01:01:01	-0.138152	0.0462817	0.0028356		#REF!	#REF!	#REF!
HLA-A*02:03	A_203	0.00191031	0.00143524	0.00199807	0.767191	360764	56253	304511	-0.404035	0.0856203	5.62506	29942477_HLA_A*02:03:01	-0.966025	0.245379	8.255e-05		#REF!	#REF!	#REF!
HLA-A*30:01	A_3001	0.0100797	0.00903282	0.0102731	1.00411	360764	56253	304511	-0.152196	0.0325543	5.53199	29942538_HLA_A*30:01:01	-0.0915991	0.0382806	0.016719		#REF!	#REF!	#REF!
HLA-B*27:05	B_2705	0.0395036	0.0420837	0.039027	0.98046	360764	56253	304511	0.0786195	0.0170057	5.4225	31353921_HLA_B*27:05:02:01	0.11855	0.0229759	2.472e-07		#REF!	#REF!	#REF!
HLA-DRB1*16:01	DRB1_1601	0.00545284	0.00644073	0.00527034	0.967033	360764	56253	304511	0.208593	0.045128	5.42069	32578860_HLA_DRB1*16:01:01	0.165664	0.0355354	3.132e-06		#REF!	#REF!	#REF!
HLA-B*47:01	B_4701	0.00310577	0.00391541	0.0029562	0.994861	360764	56253	304511	0.254636	0.0581626	4.92163	31354001_HLA_B*47:01:01:01	0.244725	0.083412	0.003347		#REF!	#REF!	#REF!
HLA-A*26:01	A_2601	0.019042	0.0207977	0.0187176	0.961274	360764	56253	304511	0.104242	0.0244219	4.70577	29942530_HLA_A*26:01:01:01	0.033128	0.0255591	0.194929		#REF!	#REF!	#REF!
HLA-C*06:02	C_602	0.0898477	0.0967487	0.0885728	0.999333	360764	56253	304511	0.0489357	0.0114875	4.6893	31268779_HLA_C*06:02:01:01	0.104677	0.0151812	5.379e-12		#REF!	#REF!	#REF!
HLA-DQB1*05:04	DQB1_504	0.00140943	0.00188434	0.0013217	0.998538	360764	56253	304511	0.361521	0.0864738	4.53669	32659492_HLA_DQB1*05:04	0.776393	0.171736	6.159e-06		#REF!	#REF!	#REF!
HLA-DPB1*15:01	DPB1_1501	0.00745289	0.00666087	0.0075992	0.972015	360764	56253	304511	-0.15553	0.0384541	4.28049	33075968_HLA_DPB1*15:01:01	-0.0914337	0.0582113	0.116248		#REF!	#REF!	#REF!
HLA-C*01:02	C_102	0.0339458	0.0320381	0.0342982	0.999199	360764	56253	304511	-0.0731072	0.0181307	4.25766	31268750_HLA_C*01:02:01:01	-0.0129403	0.0237882	0.586457		#REF!	#REF!	#REF!
HLA-B*41:01	B_4101	0.0018988	0.00228373	0.00182769	0.988253	360764	56253	304511	0.293514	0.0768236	3.87578	31353982_HLA_B*41:01:01	0.495203	0.063659	7.31e-15		#REF!	#REF!	#REF!
HLA-DPB1*11:01	DPB1_1101	0.0263159	0.025439	0.0264779	0.993575	360764	56253	304511	-0.0778745	0.0204285	3.86068	33075954_HLA_DPB1*11:01:01	-0.0498385	0.0308235	0.1059		#REF!	#REF!	#REF!
HLA-B*38:01	B_3801	0.00752995	0.0086302	0.0073267	0.962738	360764	56253	304511	0.145162	0.0383007	3.82215	31353950_HLA_B*38:01:01:01	0.220847	0.0301866	2.553e-13		#REF!	#REF!	#REF!
HLA-DPA1*01:04	DPA1_104	0.00540147	0.00479484	0.00551353	0.948791	360764	56253	304511	-0.169113	0.0456281	3.6772	33064573_HLA_DPA1*01:04	0.199671	0.129433	0.122913		#REF!	#REF!	#REF!
HLA-B*15:17	B_1517	0.00172651	0.00135323	0.00179547	0.993057	360764	56253	304511	-0.286134	0.0787638	3.5523	31353900_HLA_B*15:17:01:01	-0.214685	0.0690059	0.0018639		#REF!	#REF!	#REF!
HLA-DQB1*06:05	DQB1_605	4.24e-05	8.63e-05	3.43e-05	0.77987	360764	56253	304511	2.0603	0.607487	3.15798	32659499_HLA_DQB1*06:08:01	#NV	#NV	#NV		#REF!	#REF!	#REF!
HLA-DRB1*13:02	DRB1_1302	0.0382332	0.039875	0.0379299	0.99454	360764	56253	304511	0.0562039	0.0171849	2.96923	32578829_HLA_DRB1*13:02:01:01	0.0732955	0.0211219	0.0005202		#REF!	#REF!	#REF!
HLA-A*02:05	A_205	0.00734723	0.00852128	0.00713035	0.997378	360764	56253	304511	0.119976	0.0377432	2.82999	29942479_HLA_A*02:05:01:01	0.150871	0.0447558	0.000749		#REF!	#REF!	#REF!
HLA-C*15:04	C_1504	0.00014022	0.00023021	0.0001236	0.833582	360764	56253	304511	0.971069	0.306285	2.81761	NA	NA	NA	NA	NA	#REF!	#REF!	#REF!
HLA-DRB1*11:03	DRB1_1103	0.00326982	0.00282622	0.00335177	0.872254	360764	56253	304511	-0.193152	0.0614879	2.77418	32578816_HLA_DRB1*11:03:01	-0.114726	0.0543024	0.0346242		#REF!	#REF!	#REF!
HLA-B*27:02	B_2702	0.00145383	0.00173253	0.00140235	0.827508	360764	56253	304511	0.291448	0.095093	2.66203	31353918_HLA_B*27:02:01:01	0.453756	0.191662	0.0179098		#REF!	#REF!	#REF!
HLA-A*30:02	A_3002	0.00965162	0.0106353	0.00946991	0.975982	360764	56253	304511	0.10299	0.0337525	2.6424	29942539_HLA_A*30:02:01:01	0.139284	0.0469284	0.0029973		#REF!	#REF!	#REF!
HLA-DRB1*08:06	DRB1_806	0.00053607	0.00035554	0.00056942	0.998967	360764	56253	304511	-0.42633	0.141351	2.59169	32578805_HLA_DRB1*08:06	-0.712719	0.239406	0.0029106		#REF!	#REF!	#REF!
HLA-B*35:12	B_3512	9.17e-05	2.52e-05	0.00010393	0.634354	360764	56253	304511	-1.31491	0.440126	2.55097	31353936_HLA_B*35:12:01	-1.05278	0.589218	0.0739793		#REF!	#REF!	#REF!
HLA-DRB3*03:01	DRB3_301	0.0381767	0.0396561	0.0379034	0.992842	360764	56253	304511	0.0511738	0.017213	2.53027	NA	NA	NA	NA	NA	#REF!	#REF!	#REF!
HLA-DPB1*20:01	DPB1_2001	0.00107344	0.00132705	0.00102659	0.902034	360764	56253	304511	0.304518	0.10532	2.41614	33075984_HLA_DPB1*20:01:01	0.285226	0.0715221	6.665e-05		#REF!	#REF!	#REF!
HLA-DRB1*04:10	DRB1_410	3.66e-05	7.21e-05	3e-05	0.735541	360764	56253	304511	1.82142	0.649912	2.295	32578791_HLA_DRB1*04:10:01	-1.16735	1.59502	0.464248		#REF!	#REF!	#REF!
HLA-DQA1*05:05	DQA1_505	0.00165446	0.00140111	0.00170126	0.727675	360764	56253	304511	-0.260639	0.0947497	2.22586	NA	NA	NA	NA	NA	#REF!	#REF!	#REF!
HLA-DQA1*03:03	DQA1_303	0.00125804	0.00154226	0.00120553	0.892487	360764	56253	304511	0.257746	0.096849	2.10882	NA	NA	NA	NA	NA	#REF!	#REF!	#REF!
HLA-DQA1*01:04	DQA1_104	6.19e-05	1.27e-05	7.1e-05	0.74324	360764	56253	304511	-1.26853	0.487641	2.03221	NA	NA	NA	NA	NA	#REF!	#REF!	#REF!
HLA-A*01:01	A_101	0.194097	0.184458	0.195877	0.997869	360764	56253	304511	0.0253276	0.00989444	1.9799	29942471_HLA_A*01:01:01:01	0.0772804	0.0145481	1.084e-07		#REF!	#REF!	#REF!
HLA-B*57:01	B_5701	0.0393726	0.0391784	0.0394084	0.997404	360764	56253	304511	-0.04216	0.0167647	1.92409	31354039_HLA_B*57:01:01:01	-0.0045266	0.0238226	0.849298		#REF!	#REF!	#REF!
HLA-A*03:02	A_302	0.00123775	0.00149758	0.00118976	0.936615	360764	56253	304511	0.23673	0.095673	1.8746	29942499_HLA_A*03:02:01	0.181635	0.0629076	0.0038853		#REF!	#REF!	#REF!
HLA-DRB1*04:06	DRB1_406	0.00038788	0.00055814	0.00035643	0.946287	360764	56253	304511	0.402432	0.165309	1.82637	32578788_HLA_DRB1*04:06:01	1.13992	0.202877	1.923e-08		#REF!	#REF!	#REF!
HLA-DQB1*03:04	DQB1_304	0.00118775	0.0010083	0.0012209	0.986852	360764	56253	304511	-0.225809	0.0945201	1.77227	32659473_HLA_DQB1*03:04:01	0.0598637	0.123595	0.628134		#REF!	#REF!	#REF!
HLA-B*39:10	B_3910	8.48e-05	0.00014239	7.41e-05	0.771381	360764	56253	304511	0.940272	0.39845	1.73794	31353962_HLA_B*39:10:01	1.04724	0.347769	0.0026013		#REF!	#REF!	#REF!
HLA-DRB1*13:04	DRB1_1304	6.31e-05	0.0001152	5.34e-05	0.904435	360764	56253	304511	0.99498	0.42577	1.7112	32578831_HLA_DRB1*13:04	0.856939	0.225668	0.0001463		#REF!	#REF!	#REF!
HLA-C*16:02	C_1602	0.00165222	0.00189483	0.0016074	1.00016	360764	56253	304511	0.188082	0.081074	1.6915	31268811_HLA_C*16:02:01	0.241332	0.0727993	0.0009163		#REF!	#REF!	#REF!
HLA-B*53:01	B_5301	0.00251526	0.00270415	0.00248036	0.973277	360764	56253	304511	0.157001	0.0677655	1.68797	31354029_HLA_B*53:01:01	0.0643524	0.0749731	0.390704		#REF!	#REF!	#REF!
HLA-DPB1*26:01	DPB1_2601	0.00026935	0.00018731	0.0002845	0.667174	360764	56253	304511	-0.563907	0.24406	1.68071	33075992_HLA_DPB1*26:01:02	0.2559	0.268067	0.339774		#REF!	#REF!	#REF!
HLA-DPB1*05:01	DPB1_501	0.0208417	0.0201948	0.0209612	0.986436	360764	56253	304511	-0.0519888	0.0230561	1.61725	33075942_HLA_DPB1*05:01:01:01	0.008573	0.0311757	0.783325		#REF!	#REF!	#REF!
HLA-B*40:02	B_4002	0.0084485	0.00889755	0.00836555	0.966126	360764	56253	304511	0.0763485	0.0366112	1.4314	31353969_HLA_B*40:02:01:01	0.0710527	0.0459814	0.122286		#REF!	#REF!	#REF!
HLA-A*02:11	A_211	0.00104728	0.00091124	0.00107241	0.842482	360764	56253	304511	-0.2246	0.109153	1.40206	29942484_HLA_A*02:11:01	-0.847337	0.268311	0.0015883		#REF!	#REF!	#REF!
HLA-A*74:01	A_7401	0.0003569	0.00046113	0.00033765	0.981789	360764	56253	304511	0.358497	0.175415	1.3874	29942572_HLA_A*74:01:01	0.506716	0.25993	0.0512436		#REF!	#REF!	#REF!
HLA-B*50:01	B_5001	0.00848797	0.00964324	0.00827456	0.996417	360764	56253	304511	0.0700278	0.0349812	1.34392	31354012_HLA_B*50:01:01:01	0.248623	0.044376	2.111e-08		#REF!	#REF!	#REF!
HLA-B*48:01	B_4801	0.00012324	0.00017404	0.00011386	0.893138	360764	56253	304511	0.610987	0.317006	1.26814	31354004_HLA_B*48:01:01:01	-0.00251	0.172337	0.98838		#REF!	#REF!	#REF!
HLA-B*07:05	B_705	0.0013097	0.00145527	0.00128281	0.97633	360764	56253	304511	0.178629	0.0930844	1.25976	31353874_HLA_B*07:05:01:01	0.432844	0.0769753	1.875e-08		#REF!	#REF!	#REF!
HLA-B*73:01	B_7301	0.00015383	8.89e-05	0.00016583	0.999787	360764	56253	304511	-0.496747	0.266528	1.20514	31354053_HLA_B*73:01	-1.07125	0.888478	0.227927		#REF!	#REF!	#REF!
HLA-DQA1*05:09	DQA1_509	5.82e-05	2.3e-05	6.47e-05	0.916761	360764	56253	304511	-0.812731	0.445713	1.16598	NA	NA	NA	NA	NA	NA	NA	NA
HLA-A*34:02	A_3402	0.00091438	0.00100925	0.00089686	0.992902	360764	56253	304511	0.195438	0.111294	1.10194	29942555_HLA_A*34:02:01	0.128397	0.150502	0.393593		#REF!	#REF!	#REF!
HLA-B*44:05	B_4405	0.00155113	0.00170765	0.00152222	0.890565	360764	56253	304511	0.149108	0.0886201	1.03404	31353993_HLA_B*44:05:01	0.0753856	0.0720559	0.295464		#REF!	#REF!	#REF!
HLA-A*02:06	A_206	0.00185177	0.001684	0.00188276	0.96799	360764	56253	304511	-0.129328	0.0772024	1.02735	29942480_HLA_A*02:06:01:01	-0.170977	0.0987588	0.0834065		#REF!	#REF!	#REF!
HLA-DPB1*18:01	DPB1_1801	3.61e-05	5.93e-05	3.18e-05	0.72349	360764	56253	304511	0.998085	0.634969	0.93561	33075976_HLA_DPB1*18:01	-0.252321	0.32513	0.437711		#REF!	#REF!	#REF!
HLA-C*08:01	C_801	0.00010821	0.0001434	0.0001017	0.960386	360764	56253	304511	0.504067	0.329575	0.899098	31268789_HLA_C*08:01:01:01	-0.0116384	0.182588	0.949176		#REF!	#REF!	#REF!
HLA-B*51:08	B_5108	0.00072493	0.00083296	0.00070497	0.950145	360764	56253	304511	0.191339	0.125226	0.897829	31354020_HLA_B*51:08:01:01	0.193139	0.13768	0.160671		#REF!	#REF!	#REF!
HLA-B*58:01	B_5801	0.00514023	0.00544427	0.00508406	0.982473	360764	56253	304511	0.0702726	0.0462741	0.889885	31354044_HLA_B*58:01:01:01	0.171133	0.051858	0.0009668		#REF!	#REF!	#REF!
HLA-DRB1*14:04	DRB1_1404	0.00083157	0.00090668	0.00081769	0.770554	360764	56253	304511	0.185028	0.131428	0.798111	32578845_HLA_DRB1*14:04:01	0.184468	0.0983988	0.0608345		#REF!	#REF!	#REF!
HLA-A*01:02	A_102	0.00020792	0.00026227	0.00019788	0.945316	360764	56253	304511	0.322755	0.23396	0.775388	29942472_HLA_A*01:02	0.254497	0.282086	0.366953		#REF!	#REF!	#REF!
HLA-DRB1*14:02	DRB1_1402	0.00013686	0.00016432	0.00013179	0.715493	360764	56253	304511	0.467938	0.340234	0.772047	32578843_HLA_DRB1*14:02:01:01	-0.0331442	0.343768	0.923192		#REF!	#REF!	#REF!
HLA-A*02:20	A_220	0.00011258	7.98e-05	0.00011863	0.67141	360764	56253	304511	-0.517994	0.380364	0.761328	NA	NA	NA	NA	NA	#REF!	#REF!	#REF!
HLA-B*57:03	B_5703	0.00010114	0.00012556	9.66e-05	0.713779	360764	56253	304511	0.465149	0.387961	0.637246	31354041_HLA_B*57:03:01:01	0.427679	0.194483	0.027874		#REF!	#REF!	#REF!
HLA-B*18:03	B_1803	0.0002133	0.00017409	0.00022054	0.815246	360764	56253	304511	-0.29351	0.247245	0.6286	31353914_HLA_B*18:03:01	-1.29259	1.72924	0.454768		#REF!	#REF!	#REF!
HLA-A*26:08	A_2608	0.00078287	0.00085886	0.00076883	0.948033	360764	56253	304511	0.141979	0.121208	0.617169	29942533_HLA_A*26:08	0.0317532	0.353335	0.928393		#REF!	#REF!	#REF!
HLA-DRB1*08:02	DRB1_802	0.00039877	0.00044999	0.0003893	0.787922	360764	56253	304511	0.214563	0.186313	0.602976	32578802_HLA_DRB1*08:02:01:01	0.246454	0.154839	0.111457		#REF!	#REF!	#REF!
HLA-DRB1*13:12	DRB1_1312	4.3e-05	2.74e-05	4.59e-05	0.651882	360764	56253	304511	-0.673493	0.618962	0.558225	32578835_HLA_DRB1*13:12:01	-0.366776	1.61531	0.820375		#REF!	#REF!	#REF!
HLA-DQA1*03:02	DQA1_302	8.85e-05	6.8e-05	9.23e-05	0.700539	360764	56253	304511	-0.437451	0.413376	0.537683	NA	NA	NA	NA	NA	#REF!	#REF!	#REF!
HLA-A*69:01	A_6901	0.00031453	0.00026529	0.00032362	0.858703	360764	56253	304511	-0.210525	0.199888	0.534258	29942570_HLA_A*69:01:01:01	-0.431686	0.108561	6.995e-05		#REF!	#REF!	#REF!
HLA-B*15:24	B_1524	0.00030497	0.0003521	0.00029627	0.849732	360764	56253	304511	0.207318	0.203451	0.511167	NA	NA	NA	NA	NA	#REF!	#REF!	#REF!
HLA-A*74:03	A_7403	4.21e-05	2.61e-05	4.51e-05	0.961013	360764	56253	304511	-0.512517	0.507597	0.504952	29942573_HLA_A*74:03	0.893538	0.260462	0.0006023		#REF!	#REF!	#REF!
HLA-DQA1*05:03	DQA1_503	3.93e-05	5.61e-05	3.62e-05	0.743615	360764	56253	304511	0.601239	0.598223	0.50186	NA	NA	NA	NA	NA	#REF!	#REF!	#REF!
HLA-C*04:03	C_403	5.7e-05	3.35e-05	6.14e-05	0.910333	360764	56253	304511	-0.469157	0.467563	0.500777	31268769_HLA_C*04:03:01	0.0864484	0.427685	0.839814		#REF!	#REF!	#REF!
HLA-DRB3*02:24	DRB3_224	0.00011197	8.72e-05	0.00011655	0.860833	360764	56253	304511	-0.313986	0.332077	0.462946	NA	NA	NA	NA	NA	#REF!	#REF!	#REF!
HLA-DQB1*04:01	DQB1_401	5.37e-05	3.96e-05	5.63e-05	0.771087	360764	56253	304511	-0.466652	0.49796	0.457556	32659482_HLA_DQB1*04:01:01:01	0.353418	0.376788	0.348256		#REF!	#REF!	#REF!
HLA-DPA1*03:01	DPA1_301	7.59e-05	8.83e-05	7.36e-05	0.960108	360764	56253	304511	0.377106	0.403367	0.456128	33064591_HLA_DPA1*03:01:01	#NV	#NV	#NV		#REF!	#REF!	#REF!
HLA-DPB1*05:02	DPB1_502	6.32e-05	5.08e-05	6.54e-05	0.521352	360764	56253	304511	-0.521175	0.563042	0.450222	NA	NA	NA	NA	NA	#REF!	#REF!	#REF!
HLA-B*18:01	B_1801	0.0366258	0.037169	0.0365254	0.984386	360764	56253	304511	-0.0153258	0.0174901	0.419198	31353913_HLA_B*18:01:01:01	-0.0585187	0.0220291	0.0078971		#REF!	#REF!	#REF!
HLA-DRB1*14:05	DRB1_1405	3.72e-05	4.74e-05	3.53e-05	0.518677	360764	56253	304511	0.650642	0.745129	0.417303	32578846_HLA_DRB1*14:05:01:01	0.0090775	0.437505	0.983446		#REF!	#REF!	#REF!
HLA-A*23:01	A_2301	0.0170679	0.0170508	0.0170711	0.998603	360764	56253	304511	-0.0214806	0.0252697	0.403078	29942510_HLA_A*23:01:01:01	0.0136952	0.0312799	0.661509		#REF!	#REF!	#REF!
HLA-A*80:01	A_8001	6.79e-05	7.11e-05	6.73e-05	0.999527	360764	56253	304511	0.293914	0.428474	0.307382	29942575_HLA_A*80:01:01:01	0.873872	0.367924	0.017542		#REF!	#REF!	#REF!
HLA-B*15:08	B_1508	4.4e-05	5.27e-05	4.24e-05	0.619418	360764	56253	304511	0.432353	0.631473	0.306669	31353893_HLA_B*15:08:01	-0.344853	0.327179	0.291875		#REF!	#REF!	#REF!
HLA-A*01:03	A_103	4.26e-05	3.03e-05	4.49e-05	0.708447	360764	56253	304511	-0.412316	0.609213	0.302307	NA	NA	NA	NA	NA	#REF!	#REF!	#REF!
HLA-A*02:02	A_202	0.0006946	0.00064566	0.00070364	0.968887	360764	56253	304511	-0.0856848	0.126827	0.301646	29942476_HLA_A*02:02:01:01	0.456751	0.14206	0.0013035		#REF!	#REF!	#REF!
HLA-DRB3*01:01	DRB3_101	0.167799	0.154932	0.170176	0.999912	360764	56253	304511	-0.0074109	0.0110114	0.30022	NA	NA	NA	NA	NA	#REF!	#REF!	#REF!
HLA-B*27:07	B_2707	7.79e-05	8.36e-05	7.68e-05	0.875876	360764	56253	304511	0.270216	0.414997	0.288223	31353924_HLA_B*27:07:01	0.302555	0.195933	0.122546		#REF!	#REF!	#REF!
HLA-C*16:04	C_1604	0.00057176	0.00054824	0.0005761	0.971134	360764	56253	304511	-0.0868862	0.137576	0.277629	31268812_HLA_C*16:04:01:01	-0.0705763	0.122767	0.565374		#REF!	#REF!	#REF!
HLA-A*24:03	A_2403	0.00076239	0.00077803	0.0007595	0.759454	360764	56253	304511	0.0851284	0.138254	0.269164	29942517_HLA_A*24:03:02	0.233445	0.122801	0.057302		#REF!	#REF!	#REF!
HLA-DPB1*23:01	DPB1_2301	0.00120251	0.00133907	0.00117729	0.876592	360764	56253	304511	0.0597742	0.0985561	0.264255	33075990_HLA_DPB1*23:01:01	-0.0217647	0.0841905	0.796008		#REF!	#REF!	#REF!
HLA-B*55:02	B_5502	7.68e-05	9.15e-05	7.4e-05	0.533252	360764	56253	304511	0.30255	0.506429	0.259457	31354034_HLA_B*55:02:01:01	0.0536118	0.14544	0.712413		#REF!	#REF!	#REF!
HLA-B*15:16	B_1516	0.00040297	0.00043524	0.00039701	0.975512	360764	56253	304511	0.0945866	0.165037	0.246754	31353899_HLA_B*15:16:01:01	0.377967	0.175255	0.0310313		#REF!	#REF!	#REF!
HLA-DRB1*13:05	DRB1_1305	9.98e-05	0.00011004	9.79e-05	0.676867	360764	56253	304511	0.224869	0.401988	0.239658	32578832_HLA_DRB1*13:05:01	-1.13317	0.133969	2.71e-17		#REF!	#REF!	#REF!
HLA-DRB1*14:15	DRB1_1415	4.09e-05	5.24e-05	3.88e-05	0.710699	360764	56253	304511	0.292803	0.593182	0.206504	32578849_HLA_DRB1*14:15	-1.35093	5.48245	0.805365		#REF!	#REF!	#REF!
HLA-B*15:07	B_1507	8.26e-05	8.94e-05	8.14e-05	0.733178	360764	56253	304511	0.211502	0.432596	0.204188	31353892_HLA_B*15:07:01:01	-0.861551	1.00656	0.392032		#REF!	#REF!	#REF!
HLA-B*15:03	B_1503	0.0006449	0.00066456	0.00064127	0.97605	360764	56253	304511	0.0590651	0.131629	0.184668	31353889_HLA_B*15:03:01:01	0.186706	0.115513	0.106024		#REF!	#REF!	#REF!
HLA-B*40:06	B_4006	0.00046712	0.0004875	0.00046336	0.699231	360764	56253	304511	0.0813533	0.181927	0.183926	31353973_HLA_B*40:06:01:01	0.112875	0.156706	0.471341		#REF!	#REF!	#REF!
HLA-B*15:10	B_1510	0.0001636	0.00017943	0.00016067	0.893771	360764	56253	304511	0.11677	0.270784	0.176329	31353895_HLA_B*15:10:01	0.193659	0.22874	0.3972		#REF!	#REF!	#REF!
HLA-B*44:04	B_4404	0.00053945	0.00056377	0.00053496	0.905557	360764	56253	304511	0.0563592	0.148216	0.152576	NA	NA	NA	NA	NA	#REF!	#REF!	#REF!
HLA-B*35:05	B_3505	4.44e-05	3.67e-05	4.58e-05	0.784735	360764	56253	304511	-0.167997	0.573636	0.11372	31353930_HLA_B*35:05:01:01	-0.798374	0.379094	0.0352038		#REF!	#REF!	#REF!
HLA-A*11:01	A_1101	0.0605859	0.0613264	0.0604491	0.997692	360764	56253	304511	-0.0036652	0.0137415	0.102548	29942503_HLA_A*11:01:04	-0.0350017	0.0184478	0.057783		#REF!	#REF!	#REF!
HLA-DRB1*15:03	DRB1_1503	0.00017791	0.00018032	0.00017747	0.827693	360764	56253	304511	0.0578176	0.273774	0.0794898	32578855_HLA_DRB1*15:03:01:01	0.189334	0.180843	0.295122		#REF!	#REF!	#REF!
HLA-C*15:05	C_1505	0.00120286	0.00114501	0.00121354	0.838877	360764	56253	304511	-0.0221086	0.104897	0.079318	31268806_HLA_C*15:05:01	0.328125	0.0707549	3.527e-06		#REF!	#REF!	#REF!
HLA-DRB1*13:21	DRB1_1321	4.3e-05	4.28e-05	4.3e-05	0.600931	360764	56253	304511	-0.123546	0.631524	0.0731952	32578838_HLA_DRB1*13:27	0.669411	1.89046	0.723264		#REF!	#REF!	#REF!
HLA-B*42:01	B_4201	0.00017566	0.00015999	0.00017855	0.989498	360764	56253	304511	-0.0481972	0.25399	0.0708382	31353987_HLA_B*42:01:01	-0.381289	0.255489	0.135597		#REF!	#REF!	#REF!
HLA-B*57:02	B_5702	0.00024486	0.00023389	0.00024689	0.908173	360764	56253	304511	-0.0413329	0.22152	0.0695686	31354040_HLA_B*57:02:01	0.373285	0.222739	0.0937605		#REF!	#REF!	#REF!
HLA-B*51:07	B_5107	0.00012583	0.00012213	0.00012651	0.780716	360764	56253	304511	-0.0577623	0.330646	0.0648359	31354019_HLA_B*51:07:01	-0.0647872	0.346128	0.851522		#REF!	#REF!	#REF!
HLA-DRB1*16:02	DRB1_1602	0.00040436	0.00043263	0.00039913	0.896591	360764	56253	304511	0.0249544	0.169281	0.0541349	32578861_HLA_DRB1*16:02:01:01	0.213896	0.118482	0.0710281		#REF!	#REF!	#REF!
HLA-B*81:01	B_8101	5.75e-05	5.52e-05	5.79e-05	0.534329	360764	56253	304511	-0.0858781	0.591541	0.0532672	31354057_HLA_B*81:01	-0.696099	0.472002	0.140271		#REF!	#REF!	#REF!
HLA-C*18:01	C_1801	0.0001081	9.78e-05	0.00011	0.999807	360764	56253	304511	-0.0408276	0.32447	0.0458214	31268816_HLA_C*18:01	0.24378	0.235412	0.300414		#REF!	#REF!	#REF!
HLA-A*24:07	A_2407	0.00010115	0.00010074	0.00010122	0.741975	360764	56253	304511	-0.0445934	0.375711	0.0431017	29942519_HLA_A*24:07:01	0.731142	0.294236	0.0129593		#REF!	#REF!	#REF!
HLA-A*29:01	A_2901	0.00108387	0.00104534	0.00109099	0.913741	360764	56253	304511	-0.0110839	0.105671	0.037885	29942535_HLA_A*29:01:01:01	0.357826	0.208816	0.0866044		#REF!	#REF!	#REF!
HLA-B*27:03	B_2703	7.44e-05	6.88e-05	7.55e-05	0.916115	360764	56253	304511	-0.0339717	0.40571	0.0299937	31353919_HLA_B*27:03	-1.11808	0.370057	0.0025163		#REF!	#REF!	#REF!
HLA-A*33:03	A_3303	0.00177066	0.00177075	0.00177064	0.99744	360764	56253	304511	-0.0059373	0.0781511	0.0271304	29942552_HLA_A*33:03:01:01	-0.0248299	0.0740965	0.737548		#REF!	#REF!	#REF!
HLA-B*15:27	B_1527	5.01e-05	5.1e-05	5e-05	0.52995	360764	56253	304511	0.0468928	0.632943	0.0264375	31353905_HLA_B*15:27:01	#NV	#NV	#NV		#REF!	#REF!	#REF!
HLA-A*25:01	A_2501	0.0165946	0.0169858	0.0165224	0.924575	360764	56253	304511	-0.0014202	0.0265038	0.0189676	29942528_HLA_A*25:01:01:01	-0.0285173	0.0301175	0.343707		#REF!	#REF!	#REF!
HLA-C*03:02	C_302	0.00128396	0.00131714	0.00127783	0.994782	360764	56253	304511	0.00224994	0.0911071	0.00864198	NA	NA	NA	NA	NA	#REF!	#REF!	#REF!

### Sheet: S6_HLA_c
HLA_allele	ID	FREQ	FREQ_CASES	FREQ_CONTROLS	INFO	N	N_CASES	N_CONTROLS	BETA	SE	LOG10P	conditioning_round	top3_candidate_next_step	conditioned_on
HLA-DRB1*04:04	DRB1_404	0.0408579	0.0659904	0.0362151	0.967818	360764	56253	304511	0.791578	0.0168386	481.647	1	DRB1_404: 481.647, A_201: 388.303, DPA1_201: 228.95	-
HLA-A*02:01	A_201	0.274837	0.229382	0.283234	0.989274	360764	56253	304511	-0.306608	0.00751814	362.869	2	A_201: 362.869, DPA1_201: 210.065, B_1402: 203.482	DRB1_404
HLA-B*14:02	B_1402	0.0254643	0.0123257	0.0278914	0.997868	360764	56253	304511	-0.678208	0.0207562	233.45	3	B_1402: 233.45, DPA1_201: 226.521, C_802: 187.797	DRB1_404, A_201
HLA-DPA1*02:01	DPA1_201	0.146341	0.112768	0.152543	0.997854	360764	56253	304511	-0.293178	0.00960619	203.844	4	DPA1_201: 203.844, B_3501: 198.356, B_801: 176.082	DRB1_404, A_201, B_1402
HLA-B*35:01	B_3501	0.0469029	0.0309925	0.0498421	0.970457	360764	56253	304511	-0.487201	0.0157622	209.05	5	B_3501: 209.05, DRB1_103: 155.887, B_801: 154.783	DRB1_404, A_201, B_1402, DPA1_201
HLA-B*08:01	B_801	0.144589	0.115022	0.150051	0.998253	360764	56253	304511	-0.4162	0.0133704	212.001	6	B_801: 212.001, C_701: 140.782, DQA1_501: 136.612	DRB1_404, A_201, B_1402, DPA1_201, B_3501
HLA-DRB1*01:03	DRB1_103	0.0172733	0.00758372	0.0190633	0.985211	360764	56253	304511	-0.646911	0.0277605	119.387	7	DRB1_103: 119.387, DRB1_1201: 104.769, DRB1_1104: 95.957	DRB1_404, A_201, B_1402, DPA1_201, B_3501, B_801
HLA-DRB1*12:01	DRB1_1201	0.0146184	0.00772174	0.0158924	0.978562	360764	56253	304511	-0.617372	0.0278844	107.889	8	DRB1_1201: 107.889, DRB3_202: 102.889, DRB1_1104: 98.6506	DRB1_404, A_201, B_1402, DPA1_201, B_3501, B_801, DRB1_103
HLA-DRB1*11:04	DRB1_1104	0.0117642	0.00633799	0.0127666	0.920869	360764	56253	304511	-0.679352	0.0315433	102.156	9	DRB1_1104: 102.156, DPB1_301: 96.5912, DPB1_1001: 89.6803	DRB1_404, A_201, B_1402, DPA1_201, B_3501, B_801, DRB1_103, DRB1_1201
HLA-DPB1*03:01	DPB1_301	0.100814	0.0895344	0.102897	0.886652	360764	56253	304511	-0.25155	0.0116596	102.505	10	DPB1_301: 102.505, DPB1_1001: 89.8509, B_5501: 84.8174	DRB1_404, A_201, B_1402, DPA1_201, B_3501, B_801, DRB1_103, DRB1_1201, DRB1_1104
HLA-DRB1*08:01	DRB1_801	0.0181343	0.0251258	0.0168428	0.984559	360764	56253	304511	0.545956	0.0255411	100.647	11	DRB1_801: 100.647, DPB1_1001: 89.8397, DQB1_402: 86.8757	DRB1_404, A_201, B_1402, DPA1_201, B_3501, B_801, DRB1_103, DRB1_1201, DRB1_1104, DPB1_301
HLA-DPB1*10:01	DPB1_1001	0.0162539	0.00726335	0.0179147	0.957874	360764	56253	304511	-0.635587	0.0311649	91.7263	12	DPB1_1001: 91.7263, C_1202: 85.5755, B_5501: 81.6709	DRB1_404, A_201, B_1402, DPA1_201, B_3501, B_801, DRB1_103, DRB1_1201, DRB1_1104, DPB1_301, DRB1_801
HLA-C*12:02	C_1202	0.00487917	0.00167991	0.00547018	0.998229	360764	56253	304511	-0.898057	0.0454881	86.0328	13	C_1202: 86.0328, B_5501: 81.0193, B_5201: 80.2989	DRB1_404, A_201, B_1402, DPA1_201, B_3501, B_801, DRB1_103, DRB1_1201, DRB1_1104, DPB1_301, DRB1_801, DPB1_1001
HLA-B*55:01	B_5501	0.0184248	0.0134657	0.0193409	0.998229	360764	56253	304511	-0.463046	0.0238166	83.4693	14	B_5501: 83.4693, DRB1_1101: 75.9004, DQA1_601: 65.624	DRB1_404, A_201, B_1402, DPA1_201, B_3501, B_801, DRB1_103, DRB1_1201, DRB1_1104, DPB1_301, DRB1_801, DPB1_1001, C_1202
HLA-DRB1*11:01	DRB1_1101	0.0353601	0.0285472	0.0366187	0.907302	360764	56253	304511	-0.353164	0.0186982	78.8408	15	DRB1_1101: 78.8408, DRB1_407: 77.4688, DQA1_601: 69.1476	DRB1_404, A_201, B_1402, DPA1_201, B_3501, B_801, DRB1_103, DRB1_1201, DRB1_1104, DPB1_301, DRB1_801, DPB1_1001, C_1202, B_5501
HLA-DRB3*99:01	DRB3_9901	0.655368	0.680404	0.650743	0.990361	360764	56253	304511	-0.174878	0.00924695	79.0417	16	DRB3_9901: 79.0417, DRB1_407: 73.8527, DQB1_202: 72.5245	DRB1_404, A_201, B_1402, DPA1_201, B_3501, B_801, DRB1_103, DRB1_1201, DRB1_1104, DPB1_301, DRB1_801, DPB1_1001, C_1202, B_5501, DRB1_1101
HLA-DRB1*04:07	DRB1_407	0.00900785	0.0113585	0.0085736	0.793235	360764	56253	304511	0.895373	0.044476	89.409	17	DRB1_407: 89.409, DQA1_601: 73.335, DRB1_803: 72.636	DRB1_404, A_201, B_1402, DPA1_201, B_3501, B_801, DRB1_103, DRB1_1201, DRB1_1104, DPB1_301, DRB1_801, DPB1_1001, C_1202, B_5501, DRB1_1101, DRB3_9901
HLA-DQA1*06:01	DQA1_601	0.00259004	0.00501253	0.00214253	0.988542	360764	56253	304511	1.23548	0.0666105	76.0706	18	DQA1_601: 76.0706, DRB1_803: 75.3094, DRB1_901: 49.3233	DRB1_404, A_201, B_1402, DPA1_201, B_3501, B_801, DRB1_103, DRB1_1201, DRB1_1104, DPB1_301, DRB1_801, DPB1_1001, C_1202, B_5501, DRB1_1101, DRB3_9901, DRB1_407
HLA-DRB1*09:01	DRB1_901	0.0131572	0.00894406	0.0139356	0.99328	360764	56253	304511	-0.430736	0.0292885	48.2335	19	DRB1_901: 48.2335, A_301: 44.8719, DPB1_1701: 42.7298	DRB1_404, A_201, B_1402, DPA1_201, B_3501, B_801, DRB1_103, DRB1_1201, DRB1_1104, DPB1_301, DRB1_801, DPB1_1001, C_1202, B_5501, DRB1_1101, DRB3_9901, DRB1_407, DQA1_601
HLA-DQB1*02:02	DQB1_202	0.0933417	0.0860323	0.0946919	0.878697	360764	56253	304511	-0.191979	0.0131805	47.3315	20	DQB1_202: 47.3315, A_301: 44.1727, DPB1_1701: 43.4926	DRB1_404, A_201, B_1402, DPA1_201, B_3501, B_801, DRB1_103, DRB1_1201, DRB1_1104, DPB1_301, DRB1_801, DPB1_1001, C_1202, B_5501, DRB1_1101, DRB3_9901, DRB1_407, DQA1_601, DRB1_901
HLA-C*16:01	C_1601	0.0444655	0.0526848	0.0429471	0.997815	360764	56253	304511	0.265867	0.0178581	49.4027	21	C_1601: 49.4027, B_4403: 41.3701, B_1501: 37.6563	DRB1_404, A_201, B_1402, DPA1_201, B_3501, B_801, DRB1_103, DRB1_1201, DRB1_1104, DPB1_301, DRB1_801, DPB1_1001, C_1202, B_5501, DRB1_1101, DRB3_9901, DRB1_407, DQA1_601, DRB1_901, DQB1_202
HLA-A*03:01	A_301	0.144629	0.168978	0.140131	0.998771	360764	56253	304511	0.133194	0.0100829	39.1136	22	A_301: 39.1136, B_1501: 34.7639, C_501: 33.0373	DRB1_404, A_201, B_1402, DPA1_201, B_3501, B_801, DRB1_103, DRB1_1201, DRB1_1104, DPB1_301, DRB1_801, DPB1_1001, C_1202, B_5501, DRB1_1101, DRB3_9901, DRB1_407, DQA1_601, DRB1_901, DQB1_202, C_1601
HLA-B*15:01	B_1501	0.0631027	0.0583107	0.063988	0.979187	360764	56253	304511	-0.177376	0.014122	35.4572	23	B_1501: 35.4572, DRB1_1001: 35.4217, B_3701: 33.5547	DRB1_404, A_201, B_1402, DPA1_201, B_3501, B_801, DRB1_103, DRB1_1201, DRB1_1104, DPB1_301, DRB1_801, DPB1_1001, C_1202, B_5501, DRB1_1101, DRB3_9901, DRB1_407, DQA1_601, DRB1_901, DQB1_202, C_1601, A_301
HLA-C*05:01	C_501	0.113756	0.103787	0.115598	0.997981	360764	56253	304511	-0.150415	0.011363	39.2723	24	C_501: 39.2723, DRB1_1001: 34.2334, DPB1_402: 33.3711	DRB1_404, A_201, B_1402, DPA1_201, B_3501, B_801, DRB1_103, DRB1_1201, DRB1_1104, DPB1_301, DRB1_801, DPB1_1001, C_1202, B_5501, DRB1_1101, DRB3_9901, DRB1_407, DQA1_601, DRB1_901, DQB1_202, C_1601, A_301, B_1501
HLA-DPB1*04:02	DPB1_402	0.10632	0.0955468	0.10831	0.977344	360764	56253	304511	-0.142036	0.0114042	34.8804	25	DPB1_402: 34.8804, DRB1_1001: 31.945, DPB1_1301: 31.003	DRB1_404, A_201, B_1402, DPA1_201, B_3501, B_801, DRB1_103, DRB1_1201, DRB1_1104, DPB1_301, DRB1_801, DPB1_1001, C_1202, B_5501, DRB1_1101, DRB3_9901, DRB1_407, DQA1_601, DRB1_901, DQB1_202, C_1601, A_301, B_1501, C_501
HLA-DRB1*10:01	DRB1_1001	0.00574082	0.00883521	0.00516919	0.99795	360764	56253	304511	0.50143	0.0427261	31.0787	26	DRB1_1001: 31.0787, DPB1_1301: 30.2771, DPB1_1701: 28.094	DRB1_404, A_201, B_1402, DPA1_201, B_3501, B_801, DRB1_103, DRB1_1201, DRB1_1104, DPB1_301, DRB1_801, DPB1_1001, C_1202, B_5501, DRB1_1101, DRB3_9901, DRB1_407, DQA1_601, DRB1_901, DQB1_202, C_1601, A_301, B_1501, C_501, DPB1_402
HLA-DPB1*13:01	DPB1_1301	0.0149574	0.0168873	0.0146009	0.985994	360764	56253	304511	0.353588	0.0302651	30.8077	27	DPB1_1301: 30.8077, DPB1_1701: 28.1624, B_5701: 25.1649	DRB1_404, A_201, B_1402, DPA1_201, B_3501, B_801, DRB1_103, DRB1_1201, DRB1_1104, DPB1_301, DRB1_801, DPB1_1001, C_1202, B_5501, DRB1_1101, DRB3_9901, DRB1_407, DQA1_601, DRB1_901, DQB1_202, C_1601, A_301, B_1501, C_501, DPB1_402, DRB1_1001
HLA-B*57:01	B_5701	0.0393726	0.0391784	0.0394084	0.997404	360764	56253	304511	-0.196808	0.0170263	30.1777	28	B_5701: 30.1777, DRB1_408: 25.3782, DPB1_1701: 23.5453	DRB1_404, A_201, B_1402, DPA1_201, B_3501, B_801, DRB1_103, DRB1_1201, DRB1_1104, DPB1_301, DRB1_801, DPB1_1001, C_1202, B_5501, DRB1_1101, DRB3_9901, DRB1_407, DQA1_601, DRB1_901, DQB1_202, C_1601, A_301, B_1501, C_501, DPB1_402, DRB1_1001, DPB1_1301
HLA-DQB1*06:02	DQB1_602	0.14297	0.155062	0.140736	0.990111	360764	56253	304511	-0.115032	0.0111909	24.0579	29	DQB1_602: 24.0579, DRB1_408: 23.9958, DPB1_1701: 23.9843	DRB1_404, A_201, B_1402, DPA1_201, B_3501, B_801, DRB1_103, DRB1_1201, DRB1_1104, DPB1_301, DRB1_801, DPB1_1001, C_1202, B_5501, DRB1_1101, DRB3_9901, DRB1_407, DQA1_601, DRB1_901, DQB1_202, C_1601, A_301, B_1501, C_501, DPB1_402, DRB1_1001, DPB1_1301, B_5701
HLA-DPB1*17:01	DPB1_1701	0.0111661	0.00587537	0.0121435	0.995966	360764	56253	304511	-0.394527	0.0381026	24.3979	30	DPB1_1701: 24.3979, B_3508: 23.057, DRB1_408: 20.4871	DRB1_404, A_201, B_1402, DPA1_201, B_3501, B_801, DRB1_103, DRB1_1201, DRB1_1104, DPB1_301, DRB1_801, DPB1_1001, C_1202, B_5501, DRB1_1101, DRB3_9901, DRB1_407, DQA1_601, DRB1_901, DQB1_202, C_1601, A_301, B_1501, C_501, DPB1_402, DRB1_1001, DPB1_1301, B_5701, DQB1_602
HLA-B*35:08	B_3508	0.00159303	0.000796165	0.00174023	0.843944	360764	56253	304511	-0.868873	0.086863	22.8293	31	B_3508: 22.8293, DPB1_901: 21.3963, DRB1_408: 20.7214	DRB1_404, A_201, B_1402, DPA1_201, B_3501, B_801, DRB1_103, DRB1_1201, DRB1_1104, DPB1_301, DRB1_801, DPB1_1001, C_1202, B_5501, DRB1_1101, DRB3_9901, DRB1_407, DQA1_601, DRB1_901, DQB1_202, C_1601, A_301, B_1501, C_501, DPB1_402, DRB1_1001, DPB1_1301, B_5701, DQB1_602, DPB1_1701
HLA-DPB1*09:01	DPB1_901	0.00589647	0.00329678	0.00637671	0.811396	360764	56253	304511	-0.523384	0.0542151	21.3247	32	DPB1_901: 21.3247, DRB1_408: 20.6448, B_4001: 20.5992	DRB1_404, A_201, B_1402, DPA1_201, B_3501, B_801, DRB1_103, DRB1_1201, DRB1_1104, DPB1_301, DRB1_801, DPB1_1001, C_1202, B_5501, DRB1_1101, DRB3_9901, DRB1_407, DQA1_601, DRB1_901, DQB1_202, C_1601, A_301, B_1501, C_501, DPB1_402, DRB1_1001, DPB1_1301, B_5701, DQB1_602, DPB1_1701, B_3508
HLA-B*40:01	B_4001	0.0556814	0.0646924	0.0540168	0.994347	360764	56253	304511	-0.143727	0.0150719	20.8291	33	B_4001: 20.8291, DRB1_408: 20.509, C_304: 20.2801	DRB1_404, A_201, B_1402, DPA1_201, B_3501, B_801, DRB1_103, DRB1_1201, DRB1_1104, DPB1_301, DRB1_801, DPB1_1001, C_1202, B_5501, DRB1_1101, DRB3_9901, DRB1_407, DQA1_601, DRB1_901, DQB1_202, C_1601, A_301, B_1501, C_501, DPB1_402, DRB1_1001, DPB1_1301, B_5701, DQB1_602, DPB1_1701, B_3508, DPB1_901
HLA-DRB1*04:08	DRB1_408	0.00197332	0.00305317	0.00177384	0.675152	360764	56253	304511	0.853924	0.0911952	20.1135	34	DRB1_408: 20.1135, DRB1_402: 17.0606, B_3502: 15.8199	DRB1_404, A_201, B_1402, DPA1_201, B_3501, B_801, DRB1_103, DRB1_1201, DRB1_1104, DPB1_301, DRB1_801, DPB1_1001, C_1202, B_5501, DRB1_1101, DRB3_9901, DRB1_407, DQA1_601, DRB1_901, DQB1_202, C_1601, A_301, B_1501, C_501, DPB1_402, DRB1_1001, DPB1_1301, B_5701, DQB1_602, DPB1_1701, B_3508, DPB1_901, B_4001
HLA-DRB1*04:02	DRB1_402	0.00287844	0.00181502	0.00307489	0.952787	360764	56253	304511	-0.53942	0.0631945	16.8567	35	DRB1_402: 16.8567, B_3502: 15.729, DRB1_804: 13.2001	DRB1_404, A_201, B_1402, DPA1_201, B_3501, B_801, DRB1_103, DRB1_1201, DRB1_1104, DPB1_301, DRB1_801, DPB1_1001, C_1202, B_5501, DRB1_1101, DRB3_9901, DRB1_407, DQA1_601, DRB1_901, DQB1_202, C_1601, A_301, B_1501, C_501, DPB1_402, DRB1_1001, DPB1_1301, B_5701, DQB1_602, DPB1_1701, B_3508, DPB1_901, B_4001, DRB1_408
HLA-B*35:02	B_3502	0.00205331	0.000891983	0.00226785	0.848057	360764	56253	304511	-0.741806	0.0900546	15.7541	36	B_3502: 15.7541, B_3503: 14.039, DRB1_804: 13.3589	DRB1_404, A_201, B_1402, DPA1_201, B_3501, B_801, DRB1_103, DRB1_1201, DRB1_1104, DPB1_301, DRB1_801, DPB1_1001, C_1202, B_5501, DRB1_1101, DRB3_9901, DRB1_407, DQA1_601, DRB1_901, DQB1_202, C_1601, A_301, B_1501, C_501, DPB1_402, DRB1_1001, DPB1_1301, B_5701, DQB1_602, DPB1_1701, B_3508, DPB1_901, B_4001, DRB1_408, DRB1_402
HLA-B*18:01	B_1801	0.0366258	0.037169	0.0365254	0.984386	360764	56253	304511	-0.139706	0.0181614	13.8406	37	B_1801: 13.8406, B_3503: 13.6898, DRB1_804: 13.3967	DRB1_404, A_201, B_1402, DPA1_201, B_3501, B_801, DRB1_103, DRB1_1201, DRB1_1104, DPB1_301, DRB1_801, DPB1_1001, C_1202, B_5501, DRB1_1101, DRB3_9901, DRB1_407, DQA1_601, DRB1_901, DQB1_202, C_1601, A_301, B_1501, C_501, DPB1_402, DRB1_1001, DPB1_1301, B_5701, DQB1_602, DPB1_1701, B_3508, DPB1_901, B_4001, DRB1_408, DRB1_402, B_3502
HLA-DRB1*08:04	DRB1_804	0.000833288	0.000283244	0.000934898	0.986786	360764	56253	304511	-0.869998	0.11463	13.4938	38	DRB1_804: 13.4938, B_3503: 12.8983, C_102: 11.7134	DRB1_404, A_201, B_1402, DPA1_201, B_3501, B_801, DRB1_103, DRB1_1201, DRB1_1104, DPB1_301, DRB1_801, DPB1_1001, C_1202, B_5501, DRB1_1101, DRB3_9901, DRB1_407, DQA1_601, DRB1_901, DQB1_202, C_1601, A_301, B_1501, C_501, DPB1_402, DRB1_1001, DPB1_1301, B_5701, DQB1_602, DPB1_1701, B_3508, DPB1_901, B_4001, DRB1_408, DRB1_402, B_3502, B_1801
HLA-B*35:03	B_3503	0.00838983	0.0120838	0.00770744	0.95416	360764	56253	304511	0.259857	0.0353401	12.7127	39	B_3503: 12.7127, C_102: 12.084, DPB1_401: 11.798	DRB1_404, A_201, B_1402, DPA1_201, B_3501, B_801, DRB1_103, DRB1_1201, DRB1_1104, DPB1_301, DRB1_801, DPB1_1001, C_1202, B_5501, DRB1_1101, DRB3_9901, DRB1_407, DQA1_601, DRB1_901, DQB1_202, C_1601, A_301, B_1501, C_501, DPB1_402, DRB1_1001, DPB1_1301, B_5701, DQB1_602, DPB1_1701, B_3508, DPB1_901, B_4001, DRB1_408, DRB1_402, B_3502, B_1801, DRB1_804
HLA-DPB1*04:01	DPB1_401	0.433077	0.460089	0.428088	0.962907	360764	56253	304511	-0.0673976	0.00951116	11.8605	40	DPB1_401: 11.8605, C_102: 11.0977, DRB1_405: 11.0355	DRB1_404, A_201, B_1402, DPA1_201, B_3501, B_801, DRB1_103, DRB1_1201, DRB1_1104, DPB1_301, DRB1_801, DPB1_1001, C_1202, B_5501, DRB1_1101, DRB3_9901, DRB1_407, DQA1_601, DRB1_901, DQB1_202, C_1601, A_301, B_1501, C_501, DPB1_402, DRB1_1001, DPB1_1301, B_5701, DQB1_602, DPB1_1701, B_3508, DPB1_901, B_4001, DRB1_408, DRB1_402, B_3502, B_1801, DRB1_804, B_3503
HLA-C*01:02	C_102	0.0339458	0.0320381	0.0342982	0.999199	360764	56253	304511	-0.132298	0.0190006	11.4769	41	C_102: 11.4769, DRB1_405: 11.2683, DPB1_1501: 10.519	DRB1_404, A_201, B_1402, DPA1_201, B_3501, B_801, DRB1_103, DRB1_1201, DRB1_1104, DPB1_301, DRB1_801, DPB1_1001, C_1202, B_5501, DRB1_1101, DRB3_9901, DRB1_407, DQA1_601, DRB1_901, DQB1_202, C_1601, A_301, B_1501, C_501, DPB1_402, DRB1_1001, DPB1_1301, B_5701, DQB1_602, DPB1_1701, B_3508, DPB1_901, B_4001, DRB1_408, DRB1_402, B_3502, B_1801, DRB1_804, B_3503, DPB1_401
HLA-DRB1*04:05	DRB1_405	0.00487069	0.00692983	0.00449031	0.963286	360764	56253	304511	0.31017	0.0469308	10.4127	42	DRB1_405: 10.4127, DPB1_1501: 10.3858, DRB1_401: 10.2634	DRB1_404, A_201, B_1402, DPA1_201, B_3501, B_801, DRB1_103, DRB1_1201, DRB1_1104, DPB1_301, DRB1_801, DPB1_1001, C_1202, B_5501, DRB1_1101, DRB3_9901, DRB1_407, DQA1_601, DRB1_901, DQB1_202, C_1601, A_301, B_1501, C_501, DPB1_402, DRB1_1001, DPB1_1301, B_5701, DQB1_602, DPB1_1701, B_3508, DPB1_901, B_4001, DRB1_408, DRB1_402, B_3502, B_1801, DRB1_804, B_3503, DPB1_401, C_102
HLA-DPB1*15:01	DPB1_1501	0.00745289	0.00666087	0.0075992	0.972015	360764	56253	304511	-0.261068	0.0396135	10.3578	43	DPB1_1501: 10.3578, DRB1_1103: 9.96671, B_1517: 9.47775	DRB1_404, A_201, B_1402, DPA1_201, B_3501, B_801, DRB1_103, DRB1_1201, DRB1_1104, DPB1_301, DRB1_801, DPB1_1001, C_1202, B_5501, DRB1_1101, DRB3_9901, DRB1_407, DQA1_601, DRB1_901, DQB1_202, C_1601, A_301, B_1501, C_501, DPB1_402, DRB1_1001, DPB1_1301, B_5701, DQB1_602, DPB1_1701, B_3508, DPB1_901, B_4001, DRB1_408, DRB1_402, B_3502, B_1801, DRB1_804, B_3503, DPB1_401, C_102, DRB1_405
HLA-DRB1*11:03	DRB1_1103	0.00326982	0.00282622	0.00335177	0.872254	360764	56253	304511	-0.389505	0.0602977	9.97917	44	DRB1_1103: 9.97917, B_1517: 9.40205, DRB1_403: 9.10723	DRB1_404, A_201, B_1402, DPA1_201, B_3501, B_801, DRB1_103, DRB1_1201, DRB1_1104, DPB1_301, DRB1_801, DPB1_1001, C_1202, B_5501, DRB1_1101, DRB3_9901, DRB1_407, DQA1_601, DRB1_901, DQB1_202, C_1601, A_301, B_1501, C_501, DPB1_402, DRB1_1001, DPB1_1301, B_5701, DQB1_602, DPB1_1701, B_3508, DPB1_901, B_4001, DRB1_408, DRB1_402, B_3502, B_1801, DRB1_804, B_3503, DPB1_401, C_102, DRB1_405, DPB1_1501
HLA-B*15:17	B_1517	0.00172651	0.00135323	0.00179547	0.993057	360764	56253	304511	-0.483631	0.0766599	9.55094	45	B_1517: 9.55094, DRB1_403: 9.12957, B_3701: 8.92076	DRB1_404, A_201, B_1402, DPA1_201, B_3501, B_801, DRB1_103, DRB1_1201, DRB1_1104, DPB1_301, DRB1_801, DPB1_1001, C_1202, B_5501, DRB1_1101, DRB3_9901, DRB1_407, DQA1_601, DRB1_901, DQB1_202, C_1601, A_301, B_1501, C_501, DPB1_402, DRB1_1001, DPB1_1301, B_5701, DQB1_602, DPB1_1701, B_3508, DPB1_901, B_4001, DRB1_408, DRB1_402, B_3502, B_1801, DRB1_804, B_3503, DPB1_401, C_102, DRB1_405, DPB1_1501, DRB1_1103
HLA-DRB1*04:03	DRB1_403	0.00391168	0.00491394	0.00372654	0.712951	360764	56253	304511	0.392941	0.0637999	9.13534	46	DRB1_403: 9.13534, DPB1_1401: 8.7723, B_3701: 8.62445	DRB1_404, A_201, B_1402, DPA1_201, B_3501, B_801, DRB1_103, DRB1_1201, DRB1_1104, DPB1_301, DRB1_801, DPB1_1001, C_1202, B_5501, DRB1_1101, DRB3_9901, DRB1_407, DQA1_601, DRB1_901, DQB1_202, C_1601, A_301, B_1501, C_501, DPB1_402, DRB1_1001, DPB1_1301, B_5701, DQB1_602, DPB1_1701, B_3508, DPB1_901, B_4001, DRB1_408, DRB1_402, B_3502, B_1801, DRB1_804, B_3503, DPB1_401, C_102, DRB1_405, DPB1_1501, DRB1_1103, B_1517
HLA-DQB1*03:04	DQB1_304	0.00118775	0.0010083	0.0012209	0.986852	360764	56253	304511	-0.604531	0.0930663	10.0828	47	DQB1_304: 10.0828, DPB1_1401: 8.68315, B_3701: 8.44591	DRB1_404, A_201, B_1402, DPA1_201, B_3501, B_801, DRB1_103, DRB1_1201, DRB1_1104, DPB1_301, DRB1_801, DPB1_1001, C_1202, B_5501, DRB1_1101, DRB3_9901, DRB1_407, DQA1_601, DRB1_901, DQB1_202, C_1601, A_301, B_1501, C_501, DPB1_402, DRB1_1001, DPB1_1301, B_5701, DQB1_602, DPB1_1701, B_3508, DPB1_901, B_4001, DRB1_408, DRB1_402, B_3502, B_1801, DRB1_804, B_3503, DPB1_401, C_102, DRB1_405, DPB1_1501, DRB1_1103, B_1517, DRB1_403
HLA-B*37:01	B_3701	0.013614	0.0193821	0.0125484	0.991106	360764	56253	304511	0.175801	0.028918	8.91826	48	B_3701: 8.91826, DPB1_1401: 8.73572, B_1401: 8.21098	DRB1_404, A_201, B_1402, DPA1_201, B_3501, B_801, DRB1_103, DRB1_1201, DRB1_1104, DPB1_301, DRB1_801, DPB1_1001, C_1202, B_5501, DRB1_1101, DRB3_9901, DRB1_407, DQA1_601, DRB1_901, DQB1_202, C_1601, A_301, B_1501, C_501, DPB1_402, DRB1_1001, DPB1_1301, B_5701, DQB1_602, DPB1_1701, B_3508, DPB1_901, B_4001, DRB1_408, DRB1_402, B_3502, B_1801, DRB1_804, B_3503, DPB1_401, C_102, DRB1_405, DPB1_1501, DRB1_1103, B_1517, DRB1_403, DQB1_304
HLA-DPB1*14:01	DPB1_1401	0.00968942	0.007192	0.0101508	0.906076	360764	56253	304511	-0.240887	0.0403317	8.63182	49	DPB1_1401: 8.63182, B_1401: 7.82889, C_802: 7.81982	DRB1_404, A_201, B_1402, DPA1_201, B_3501, B_801, DRB1_103, DRB1_1201, DRB1_1104, DPB1_301, DRB1_801, DPB1_1001, C_1202, B_5501, DRB1_1101, DRB3_9901, DRB1_407, DQA1_601, DRB1_901, DQB1_202, C_1601, A_301, B_1501, C_501, DPB1_402, DRB1_1001, DPB1_1301, B_5701, DQB1_602, DPB1_1701, B_3508, DPB1_901, B_4001, DRB1_408, DRB1_402, B_3502, B_1801, DRB1_804, B_3503, DPB1_401, C_102, DRB1_405, DPB1_1501, DRB1_1103, B_1517, DRB1_403, DQB1_304, B_3701
HLA-C*08:02	C_802	0.0363835	0.0226151	0.038927	0.998685	360764	56253	304511	-0.178284	0.0315179	7.81131	50	C_802: 7.81131, B_1401: 7.80521, DQB1_604: 7.78883	DRB1_404, A_201, B_1402, DPA1_201, B_3501, B_801, DRB1_103, DRB1_1201, DRB1_1104, DPB1_301, DRB1_801, DPB1_1001, C_1202, B_5501, DRB1_1101, DRB3_9901, DRB1_407, DQA1_601, DRB1_901, DQB1_202, C_1601, A_301, B_1501, C_501, DPB1_402, DRB1_1001, DPB1_1301, B_5701, DQB1_602, DPB1_1701, B_3508, DPB1_901, B_4001, DRB1_408, DRB1_402, B_3502, B_1801, DRB1_804, B_3503, DPB1_401, C_102, DRB1_405, DPB1_1501, DRB1_1103, B_1517, DRB1_403, DQB1_304, B_3701, DPB1_1401
HLA-DQB1*06:04	DQB1_604	0.027827	0.0330899	0.0268547	0.992685	360764	56253	304511	0.124195	0.0220442	7.75404	51	DQB1_604: 7.75404, DPB1_101: 7.47876, DRB1_1502: 7.44371	DRB1_404, A_201, B_1402, DPA1_201, B_3501, B_801, DRB1_103, DRB1_1201, DRB1_1104, DPB1_301, DRB1_801, DPB1_1001, C_1202, B_5501, DRB1_1101, DRB3_9901, DRB1_407, DQA1_601, DRB1_901, DQB1_202, C_1601, A_301, B_1501, C_501, DPB1_402, DRB1_1001, DPB1_1301, B_5701, DQB1_602, DPB1_1701, B_3508, DPB1_901, B_4001, DRB1_408, DRB1_402, B_3502, B_1801, DRB1_804, B_3503, DPB1_401, C_102, DRB1_405, DPB1_1501, DRB1_1103, B_1517, DRB1_403, DQB1_304, B_3701, DPB1_1401, C_802
HLA-DRB1*13:03	DRB1_1303	0.00854258	0.00973933	0.00832151	0.996874	360764	56253	304511	0.218335	0.0385529	7.82823	52	DRB1_1303: 7.82823, DRB1_1502: 7.45871, B_5101: 7.42942	DRB1_404, A_201, B_1402, DPA1_201, B_3501, B_801, DRB1_103, DRB1_1201, DRB1_1104, DPB1_301, DRB1_801, DPB1_1001, C_1202, B_5501, DRB1_1101, DRB3_9901, DRB1_407, DQA1_601, DRB1_901, DQB1_202, C_1601, A_301, B_1501, C_501, DPB1_402, DRB1_1001, DPB1_1301, B_5701, DQB1_602, DPB1_1701, B_3508, DPB1_901, B_4001, DRB1_408, DRB1_402, B_3502, B_1801, DRB1_804, B_3503, DPB1_401, C_102, DRB1_405, DPB1_1501, DRB1_1103, B_1517, DRB1_403, DQB1_304, B_3701, DPB1_1401, C_802, DQB1_604
HLA-B*51:01	B_5101	0.036794	0.0452141	0.0352385	0.974073	360764	56253	304511	0.10301	0.0181018	7.89755	53	B_5101: 7.89755, DRB1_1502: 7.49062, DQB1_601: 7.30026	DRB1_404, A_201, B_1402, DPA1_201, B_3501, B_801, DRB1_103, DRB1_1201, DRB1_1104, DPB1_301, DRB1_801, DPB1_1001, C_1202, B_5501, DRB1_1101, DRB3_9901, DRB1_407, DQA1_601, DRB1_901, DQB1_202, C_1601, A_301, B_1501, C_501, DPB1_402, DRB1_1001, DPB1_1301, B_5701, DQB1_602, DPB1_1701, B_3508, DPB1_901, B_4001, DRB1_408, DRB1_402, B_3502, B_1801, DRB1_804, B_3503, DPB1_401, C_102, DRB1_405, DPB1_1501, DRB1_1103, B_1517, DRB1_403, DQB1_304, B_3701, DPB1_1401, C_802, DQB1_604, DRB1_1303
HLA-DRB1*15:02	DRB1_1502	0.00419987	0.00148573	0.00470126	0.995661	360764	56253	304511	-0.560915	0.100919	7.56425	54	DRB1_1502: 7.56425, DQB1_601: 7.34998, A_203: 7.19243	DRB1_404, A_201, B_1402, DPA1_201, B_3501, B_801, DRB1_103, DRB1_1201, DRB1_1104, DPB1_301, DRB1_801, DPB1_1001, C_1202, B_5501, DRB1_1101, DRB3_9901, DRB1_407, DQA1_601, DRB1_901, DQB1_202, C_1601, A_301, B_1501, C_501, DPB1_402, DRB1_1001, DPB1_1301, B_5701, DQB1_602, DPB1_1701, B_3508, DPB1_901, B_4001, DRB1_408, DRB1_402, B_3502, B_1801, DRB1_804, B_3503, DPB1_401, C_102, DRB1_405, DPB1_1501, DRB1_1103, B_1517, DRB1_403, DQB1_304, B_3701, DPB1_1401, C_802, DQB1_604, DRB1_1303, B_5101
HLA-A*02:03	A_203	0.00191031	0.00143524	0.00199807	0.767191	360764	56253	304511	-0.471108	0.0871441	7.19097	55	A_203: 7.19097, DRB1_401: 7.03174, DPB1_101: 6.97423	DRB1_404, A_201, B_1402, DPA1_201, B_3501, B_801, DRB1_103, DRB1_1201, DRB1_1104, DPB1_301, DRB1_801, DPB1_1001, C_1202, B_5501, DRB1_1101, DRB3_9901, DRB1_407, DQA1_601, DRB1_901, DQB1_202, C_1601, A_301, B_1501, C_501, DPB1_402, DRB1_1001, DPB1_1301, B_5701, DQB1_602, DPB1_1701, B_3508, DPB1_901, B_4001, DRB1_408, DRB1_402, B_3502, B_1801, DRB1_804, B_3503, DPB1_401, C_102, DRB1_405, DPB1_1501, DRB1_1103, B_1517, DRB1_403, DQB1_304, B_3701, DPB1_1401, C_802, DQB1_604, DRB1_1303, B_5101, DRB1_1502
HLA-DPB1*01:01	DPB1_101	0.0596348	0.0491543	0.0615708	0.994199	360764	56253	304511	-0.110563	0.0207239	7.01989	56	DPB1_101: 7.01989, DRB1_401: 6.89988, DRB5_202: 6.56219	DRB1_404, A_201, B_1402, DPA1_201, B_3501, B_801, DRB1_103, DRB1_1201, DRB1_1104, DPB1_301, DRB1_801, DPB1_1001, C_1202, B_5501, DRB1_1101, DRB3_9901, DRB1_407, DQA1_601, DRB1_901, DQB1_202, C_1601, A_301, B_1501, C_501, DPB1_402, DRB1_1001, DPB1_1301, B_5701, DQB1_602, DPB1_1701, B_3508, DPB1_901, B_4001, DRB1_408, DRB1_402, B_3502, B_1801, DRB1_804, B_3503, DPB1_401, C_102, DRB1_405, DPB1_1501, DRB1_1103, B_1517, DRB1_403, DQB1_304, B_3701, DPB1_1401, C_802, DQB1_604, DRB1_1303, B_5101, DRB1_1502, A_203
HLA-DRB1*04:01	DRB1_401	0.113813	0.110251	0.11447	0.965982	360764	56253	304511	-0.0770788	0.0148282	6.69613	57	DRB1_401: 6.69613, DRB5_202: 6.49391, DQB1_502: 6.03381	DRB1_404, A_201, B_1402, DPA1_201, B_3501, B_801, DRB1_103, DRB1_1201, DRB1_1104, DPB1_301, DRB1_801, DPB1_1001, C_1202, B_5501, DRB1_1101, DRB3_9901, DRB1_407, DQA1_601, DRB1_901, DQB1_202, C_1601, A_301, B_1501, C_501, DPB1_402, DRB1_1001, DPB1_1301, B_5701, DQB1_602, DPB1_1701, B_3508, DPB1_901, B_4001, DRB1_408, DRB1_402, B_3502, B_1801, DRB1_804, B_3503, DPB1_401, C_102, DRB1_405, DPB1_1501, DRB1_1103, B_1517, DRB1_403, DQB1_304, B_3701, DPB1_1401, C_802, DQB1_604, DRB1_1303, B_5101, DRB1_1502, A_203, DPB1_101
HLA-DQA1*03:01	DQA1_301	0.202333	0.228381	0.197521	0.99329	360764	56253	304511	0.197399	0.0358817	7.42389	58	DQA1_301: 7.42389, B_4501: 6.37713, DPB1_1601: 6.25079	DRB1_404, A_201, B_1402, DPA1_201, B_3501, B_801, DRB1_103, DRB1_1201, DRB1_1104, DPB1_301, DRB1_801, DPB1_1001, C_1202, B_5501, DRB1_1101, DRB3_9901, DRB1_407, DQA1_601, DRB1_901, DQB1_202, C_1601, A_301, B_1501, C_501, DPB1_402, DRB1_1001, DPB1_1301, B_5701, DQB1_602, DPB1_1701, B_3508, DPB1_901, B_4001, DRB1_408, DRB1_402, B_3502, B_1801, DRB1_804, B_3503, DPB1_401, C_102, DRB1_405, DPB1_1501, DRB1_1103, B_1517, DRB1_403, DQB1_304, B_3701, DPB1_1401, C_802, DQB1_604, DRB1_1303, B_5101, DRB1_1502, A_203, DPB1_101, DRB1_401
HLA-B*45:01	B_4501	0.00647224	0.00845371	0.0061062	0.993383	360764	56253	304511	0.20757	0.0406032	6.49689	59	B_4501: 6.49689, DPB1_1601: 6.31102, B_5601: 6.16227	DRB1_404, A_201, B_1402, DPA1_201, B_3501, B_801, DRB1_103, DRB1_1201, DRB1_1104, DPB1_301, DRB1_801, DPB1_1001, C_1202, B_5501, DRB1_1101, DRB3_9901, DRB1_407, DQA1_601, DRB1_901, DQB1_202, C_1601, A_301, B_1501, C_501, DPB1_402, DRB1_1001, DPB1_1301, B_5701, DQB1_602, DPB1_1701, B_3508, DPB1_901, B_4001, DRB1_408, DRB1_402, B_3502, B_1801, DRB1_804, B_3503, DPB1_401, C_102, DRB1_405, DPB1_1501, DRB1_1103, B_1517, DRB1_403, DQB1_304, B_3701, DPB1_1401, C_802, DQB1_604, DRB1_1303, B_5101, DRB1_1502, A_203, DPB1_101, DRB1_401, DQA1_301
HLA-DPB1*16:01	DPB1_1601	0.00473138	0.00608793	0.00448078	0.84074	360764	56253	304511	0.263947	0.0522188	6.36533	60	DPB1_1601: 6.36533, B_5601: 6.28262, DRB5_202: 5.674	DRB1_404, A_201, B_1402, DPA1_201, B_3501, B_801, DRB1_103, DRB1_1201, DRB1_1104, DPB1_301, DRB1_801, DPB1_1001, C_1202, B_5501, DRB1_1101, DRB3_9901, DRB1_407, DQA1_601, DRB1_901, DQB1_202, C_1601, A_301, B_1501, C_501, DPB1_402, DRB1_1001, DPB1_1301, B_5701, DQB1_602, DPB1_1701, B_3508, DPB1_901, B_4001, DRB1_408, DRB1_402, B_3502, B_1801, DRB1_804, B_3503, DPB1_401, C_102, DRB1_405, DPB1_1501, DRB1_1103, B_1517, DRB1_403, DQB1_304, B_3701, DPB1_1401, C_802, DQB1_604, DRB1_1303, B_5101, DRB1_1502, A_203, DPB1_101, DRB1_401, DQA1_301, B_4501
HLA-B*56:01	B_5601	0.00386576	0.00496122	0.0036634	0.885588	360764	56253	304511	0.298241	0.0590157	6.3629	61	B_5601: 6.3629, DRB5_202: 5.67184, A_3001: 5.60201	DRB1_404, A_201, B_1402, DPA1_201, B_3501, B_801, DRB1_103, DRB1_1201, DRB1_1104, DPB1_301, DRB1_801, DPB1_1001, C_1202, B_5501, DRB1_1101, DRB3_9901, DRB1_407, DQA1_601, DRB1_901, DQB1_202, C_1601, A_301, B_1501, C_501, DPB1_402, DRB1_1001, DPB1_1301, B_5701, DQB1_602, DPB1_1701, B_3508, DPB1_901, B_4001, DRB1_408, DRB1_402, B_3502, B_1801, DRB1_804, B_3503, DPB1_401, C_102, DRB1_405, DPB1_1501, DRB1_1103, B_1517, DRB1_403, DQB1_304, B_3701, DPB1_1401, C_802, DQB1_604, DRB1_1303, B_5101, DRB1_1502, A_203, DPB1_101, DRB1_401, DQA1_301, B_4501, DPB1_1601
HLA-DRB5*02:02	DRB5_202	0.00688342	0.00851335	0.00658232	0.980866	360764	56253	304511	0.193271	0.0409291	5.63185	62	DRB5_202: 5.63185, A_3001: 5.55671, A_3201: 5.50614	DRB1_404, A_201, B_1402, DPA1_201, B_3501, B_801, DRB1_103, DRB1_1201, DRB1_1104, DPB1_301, DRB1_801, DPB1_1001, C_1202, B_5501, DRB1_1101, DRB3_9901, DRB1_407, DQA1_601, DRB1_901, DQB1_202, C_1601, A_301, B_1501, C_501, DPB1_402, DRB1_1001, DPB1_1301, B_5701, DQB1_602, DPB1_1701, B_3508, DPB1_901, B_4001, DRB1_408, DRB1_402, B_3502, B_1801, DRB1_804, B_3503, DPB1_401, C_102, DRB1_405, DPB1_1501, DRB1_1103, B_1517, DRB1_403, DQB1_304, B_3701, DPB1_1401, C_802, DQB1_604, DRB1_1303, B_5101, DRB1_1502, A_203, DPB1_101, DRB1_401, DQA1_301, B_4501, DPB1_1601, B_5601
HLA-A*30:01	A_3001	0.0100797	0.00903282	0.0102731	1.00411	360764	56253	304511	-0.160144	0.0343407	5.50718	63	A_3001: 5.50718, A_3201: 5.41869, DRB1_1102: 5.07937	DRB1_404, A_201, B_1402, DPA1_201, B_3501, B_801, DRB1_103, DRB1_1201, DRB1_1104, DPB1_301, DRB1_801, DPB1_1001, C_1202, B_5501, DRB1_1101, DRB3_9901, DRB1_407, DQA1_601, DRB1_901, DQB1_202, C_1601, A_301, B_1501, C_501, DPB1_402, DRB1_1001, DPB1_1301, B_5701, DQB1_602, DPB1_1701, B_3508, DPB1_901, B_4001, DRB1_408, DRB1_402, B_3502, B_1801, DRB1_804, B_3503, DPB1_401, C_102, DRB1_405, DPB1_1501, DRB1_1103, B_1517, DRB1_403, DQB1_304, B_3701, DPB1_1401, C_802, DQB1_604, DRB1_1303, B_5101, DRB1_1502, A_203, DPB1_101, DRB1_401, DQA1_301, B_4501, DPB1_1601, B_5601, DRB5_202
HLA-A*32:01	A_3201	0.0346445	0.0390651	0.0338279	0.993962	360764	56253	304511	0.083997	0.0189306	5.0401	64	A_3201: 5.0401, DRB1_1102: 5.00113, B_5801: 4.99365	DRB1_404, A_201, B_1402, DPA1_201, B_3501, B_801, DRB1_103, DRB1_1201, DRB1_1104, DPB1_301, DRB1_801, DPB1_1001, C_1202, B_5501, DRB1_1101, DRB3_9901, DRB1_407, DQA1_601, DRB1_901, DQB1_202, C_1601, A_301, B_1501, C_501, DPB1_402, DRB1_1001, DPB1_1301, B_5701, DQB1_602, DPB1_1701, B_3508, DPB1_901, B_4001, DRB1_408, DRB1_402, B_3502, B_1801, DRB1_804, B_3503, DPB1_401, C_102, DRB1_405, DPB1_1501, DRB1_1103, B_1517, DRB1_403, DQB1_304, B_3701, DPB1_1401, C_802, DQB1_604, DRB1_1303, B_5101, DRB1_1502, A_203, DPB1_101, DRB1_401, DQA1_301, B_4501, DPB1_1601, B_5601, DRB5_202, A_3001
HLA-DRB1*11:02	DRB1_1102	0.00192775	0.00299652	0.00173032	0.972849	360764	56253	304511	0.314173	0.0712987	4.97844	65	DRB1_1102: 4.97844, B_5801: 4.83998, A_2501: 4.5742	DRB1_404, A_201, B_1402, DPA1_201, B_3501, B_801, DRB1_103, DRB1_1201, DRB1_1104, DPB1_301, DRB1_801, DPB1_1001, C_1202, B_5501, DRB1_1101, DRB3_9901, DRB1_407, DQA1_601, DRB1_901, DQB1_202, C_1601, A_301, B_1501, C_501, DPB1_402, DRB1_1001, DPB1_1301, B_5701, DQB1_602, DPB1_1701, B_3508, DPB1_901, B_4001, DRB1_408, DRB1_402, B_3502, B_1801, DRB1_804, B_3503, DPB1_401, C_102, DRB1_405, DPB1_1501, DRB1_1103, B_1517, DRB1_403, DQB1_304, B_3701, DPB1_1401, C_802, DQB1_604, DRB1_1303, B_5101, DRB1_1502, A_203, DPB1_101, DRB1_401, DQA1_301, B_4501, DPB1_1601, B_5601, DRB5_202, A_3001, A_3201
HLA-B*58:01	B_5801	0.00514023	0.00544427	0.00508406	0.982473	360764	56253	304511	-0.208781	0.0458409	5.27969	66	B_5801: 5.27969, A_2501: 4.63488, A_1101: 4.48324	DRB1_404, A_201, B_1402, DPA1_201, B_3501, B_801, DRB1_103, DRB1_1201, DRB1_1104, DPB1_301, DRB1_801, DPB1_1001, C_1202, B_5501, DRB1_1101, DRB3_9901, DRB1_407, DQA1_601, DRB1_901, DQB1_202, C_1601, A_301, B_1501, C_501, DPB1_402, DRB1_1001, DPB1_1301, B_5701, DQB1_602, DPB1_1701, B_3508, DPB1_901, B_4001, DRB1_408, DRB1_402, B_3502, B_1801, DRB1_804, B_3503, DPB1_401, C_102, DRB1_405, DPB1_1501, DRB1_1103, B_1517, DRB1_403, DQB1_304, B_3701, DPB1_1401, C_802, DQB1_604, DRB1_1303, B_5101, DRB1_1502, A_203, DPB1_101, DRB1_401, DQA1_301, B_4501, DPB1_1601, B_5601, DRB5_202, A_3001, A_3201, DRB1_1102
HLA-A*01:01	A_101	0.194097	0.184458	0.195877	0.997869	360764	56253	304511	0.0525579	0.0125721	4.53632	67	A_101: 4.53632, A_1101: 4.28364, DPB1_1901: 3.86238	DRB1_404, A_201, B_1402, DPA1_201, B_3501, B_801, DRB1_103, DRB1_1201, DRB1_1104, DPB1_301, DRB1_801, DPB1_1001, C_1202, B_5501, DRB1_1101, DRB3_9901, DRB1_407, DQA1_601, DRB1_901, DQB1_202, C_1601, A_301, B_1501, C_501, DPB1_402, DRB1_1001, DPB1_1301, B_5701, DQB1_602, DPB1_1701, B_3508, DPB1_901, B_4001, DRB1_408, DRB1_402, B_3502, B_1801, DRB1_804, B_3503, DPB1_401, C_102, DRB1_405, DPB1_1501, DRB1_1103, B_1517, DRB1_403, DQB1_304, B_3701, DPB1_1401, C_802, DQB1_604, DRB1_1303, B_5101, DRB1_1502, A_203, DPB1_101, DRB1_401, DQA1_301, B_4501, DPB1_1601, B_5601, DRB5_202, A_3001, A_3201, DRB1_1102, B_5801
HLA-A*11:01	A_1101	0.0605859	0.0613264	0.0604491	0.997692	360764	56253	304511	0.0797369	0.0160197	6.1909	68	A_1101: 6.1909, DPB1_1901: 3.79041, A_6801: 3.28165	DRB1_404, A_201, B_1402, DPA1_201, B_3501, B_801, DRB1_103, DRB1_1201, DRB1_1104, DPB1_301, DRB1_801, DPB1_1001, C_1202, B_5501, DRB1_1101, DRB3_9901, DRB1_407, DQA1_601, DRB1_901, DQB1_202, C_1601, A_301, B_1501, C_501, DPB1_402, DRB1_1001, DPB1_1301, B_5701, DQB1_602, DPB1_1701, B_3508, DPB1_901, B_4001, DRB1_408, DRB1_402, B_3502, B_1801, DRB1_804, B_3503, DPB1_401, C_102, DRB1_405, DPB1_1501, DRB1_1103, B_1517, DRB1_403, DQB1_304, B_3701, DPB1_1401, C_802, DQB1_604, DRB1_1303, B_5101, DRB1_1502, A_203, DPB1_101, DRB1_401, DQA1_301, B_4501, DPB1_1601, B_5601, DRB5_202, A_3001, A_3201, DRB1_1102, B_5801, A_101
HLA-A*68:01	A_6801	0.0304365	0.0366789	0.0292833	0.997876	360764	56253	304511	0.0849408	0.0198445	4.72904	69	A_6801: 4.72904, DPB1_1901: 3.80071, B_3901: 3.2706	DRB1_404, A_201, B_1402, DPA1_201, B_3501, B_801, DRB1_103, DRB1_1201, DRB1_1104, DPB1_301, DRB1_801, DPB1_1001, C_1202, B_5501, DRB1_1101, DRB3_9901, DRB1_407, DQA1_601, DRB1_901, DQB1_202, C_1601, A_301, B_1501, C_501, DPB1_402, DRB1_1001, DPB1_1301, B_5701, DQB1_602, DPB1_1701, B_3508, DPB1_901, B_4001, DRB1_408, DRB1_402, B_3502, B_1801, DRB1_804, B_3503, DPB1_401, C_102, DRB1_405, DPB1_1501, DRB1_1103, B_1517, DRB1_403, DQB1_304, B_3701, DPB1_1401, C_802, DQB1_604, DRB1_1303, B_5101, DRB1_1502, A_203, DPB1_101, DRB1_401, DQA1_301, B_4501, DPB1_1601, B_5601, DRB5_202, A_3001, A_3201, DRB1_1102, B_5801, A_101, A_1101
HLA-DPB1*19:01	DPB1_1901	0.00522915	0.0065939	0.00497704	1.00034	360764	56253	304511	0.169035	0.0454312	3.70182	70	DPB1_1901: 3.70182, B_3901: 3.39135, B_3512: 2.94737	DRB1_404, A_201, B_1402, DPA1_201, B_3501, B_801, DRB1_103, DRB1_1201, DRB1_1104, DPB1_301, DRB1_801, DPB1_1001, C_1202, B_5501, DRB1_1101, DRB3_9901, DRB1_407, DQA1_601, DRB1_901, DQB1_202, C_1601, A_301, B_1501, C_501, DPB1_402, DRB1_1001, DPB1_1301, B_5701, DQB1_602, DPB1_1701, B_3508, DPB1_901, B_4001, DRB1_408, DRB1_402, B_3502, B_1801, DRB1_804, B_3503, DPB1_401, C_102, DRB1_405, DPB1_1501, DRB1_1103, B_1517, DRB1_403, DQB1_304, B_3701, DPB1_1401, C_802, DQB1_604, DRB1_1303, B_5101, DRB1_1502, A_203, DPB1_101, DRB1_401, DQA1_301, B_4501, DPB1_1601, B_5601, DRB5_202, A_3001, A_3201, DRB1_1102, B_5801, A_101, A_1101, A_6801
HLA-B*39:01	B_3901	0.00783475	0.00962991	0.00750313	0.922058	360764	56253	304511	0.136348	0.0388956	3.34123	71	B_3901: 3.34123, DQB1_503: 3.09923, B_3512: 2.94436	DRB1_404, A_201, B_1402, DPA1_201, B_3501, B_801, DRB1_103, DRB1_1201, DRB1_1104, DPB1_301, DRB1_801, DPB1_1001, C_1202, B_5501, DRB1_1101, DRB3_9901, DRB1_407, DQA1_601, DRB1_901, DQB1_202, C_1601, A_301, B_1501, C_501, DPB1_402, DRB1_1001, DPB1_1301, B_5701, DQB1_602, DPB1_1701, B_3508, DPB1_901, B_4001, DRB1_408, DRB1_402, B_3502, B_1801, DRB1_804, B_3503, DPB1_401, C_102, DRB1_405, DPB1_1501, DRB1_1103, B_1517, DRB1_403, DQB1_304, B_3701, DPB1_1401, C_802, DQB1_604, DRB1_1303, B_5101, DRB1_1502, A_203, DPB1_101, DRB1_401, DQA1_301, B_4501, DPB1_1601, B_5601, DRB5_202, A_3001, A_3201, DRB1_1102, B_5801, A_101, A_1101, A_6801, DPB1_1901
HLA-DQB1*05:03	DQB1_503	0.0217798	0.0238837	0.0213911	0.997852	360764	56253	304511	0.0832201	0.024841	3.0927	72	DQB1_503: 3.0927, B_3512: 2.92496, DQB1_504: 2.62291	DRB1_404, A_201, B_1402, DPA1_201, B_3501, B_801, DRB1_103, DRB1_1201, DRB1_1104, DPB1_301, DRB1_801, DPB1_1001, C_1202, B_5501, DRB1_1101, DRB3_9901, DRB1_407, DQA1_601, DRB1_901, DQB1_202, C_1601, A_301, B_1501, C_501, DPB1_402, DRB1_1001, DPB1_1301, B_5701, DQB1_602, DPB1_1701, B_3508, DPB1_901, B_4001, DRB1_408, DRB1_402, B_3502, B_1801, DRB1_804, B_3503, DPB1_401, C_102, DRB1_405, DPB1_1501, DRB1_1103, B_1517, DRB1_403, DQB1_304, B_3701, DPB1_1401, C_802, DQB1_604, DRB1_1303, B_5101, DRB1_1502, A_203, DPB1_101, DRB1_401, DQA1_301, B_4501, DPB1_1601, B_5601, DRB5_202, A_3001, A_3201, DRB1_1102, B_5801, A_101, A_1101, A_6801, DPB1_1901, B_3901
HLA-DRB1*03:01	DRB1_301	0.148922	0.131758	0.152092	0.999949	360764	56253	304511	0.0667176	0.0193359	3.25208	73	DRB1_301: 3.25208, DRB3_101: 3.07089, DRB1_1401: 2.99825	DRB1_404, A_201, B_1402, DPA1_201, B_3501, B_801, DRB1_103, DRB1_1201, DRB1_1104, DPB1_301, DRB1_801, DPB1_1001, C_1202, B_5501, DRB1_1101, DRB3_9901, DRB1_407, DQA1_601, DRB1_901, DQB1_202, C_1601, A_301, B_1501, C_501, DPB1_402, DRB1_1001, DPB1_1301, B_5701, DQB1_602, DPB1_1701, B_3508, DPB1_901, B_4001, DRB1_408, DRB1_402, B_3502, B_1801, DRB1_804, B_3503, DPB1_401, C_102, DRB1_405, DPB1_1501, DRB1_1103, B_1517, DRB1_403, DQB1_304, B_3701, DPB1_1401, C_802, DQB1_604, DRB1_1303, B_5101, DRB1_1502, A_203, DPB1_101, DRB1_401, DQA1_301, B_4501, DPB1_1601, B_5601, DRB5_202, A_3001, A_3201, DRB1_1102, B_5801, A_101, A_1101, A_6801, DPB1_1901, B_3901, DQB1_503
HLA-DRB1*13:01	DRB1_1301	0.0504888	0.057825	0.0491336	0.993183	360764	56253	304511	0.147063	0.0311839	5.61883	74	DRB1_1301: 5.61883, DQA1_103: 5.59521, DQB1_603: 5.28925	DRB1_404, A_201, B_1402, DPA1_201, B_3501, B_801, DRB1_103, DRB1_1201, DRB1_1104, DPB1_301, DRB1_801, DPB1_1001, C_1202, B_5501, DRB1_1101, DRB3_9901, DRB1_407, DQA1_601, DRB1_901, DQB1_202, C_1601, A_301, B_1501, C_501, DPB1_402, DRB1_1001, DPB1_1301, B_5701, DQB1_602, DPB1_1701, B_3508, DPB1_901, B_4001, DRB1_408, DRB1_402, B_3502, B_1801, DRB1_804, B_3503, DPB1_401, C_102, DRB1_405, DPB1_1501, DRB1_1103, B_1517, DRB1_403, DQB1_304, B_3701, DPB1_1401, C_802, DQB1_604, DRB1_1303, B_5101, DRB1_1502, A_203, DPB1_101, DRB1_401, DQA1_301, B_4501, DPB1_1601, B_5601, DRB5_202, A_3001, A_3201, DRB1_1102, B_5801, A_101, A_1101, A_6801, DPB1_1901, B_3901, DQB1_503, DRB1_301
HLA-B*35:12	B_3512	9.16573e-05	2.52433e-05	0.000103926	0.634354	360764	56253	304511	-1.44882	0.446331	2.93179	75	B_3512: 2.93179, DQB1_504: 2.78279, DQA1_501: 2.40282	DRB1_404, A_201, B_1402, DPA1_201, B_3501, B_801, DRB1_103, DRB1_1201, DRB1_1104, DPB1_301, DRB1_801, DPB1_1001, C_1202, B_5501, DRB1_1101, DRB3_9901, DRB1_407, DQA1_601, DRB1_901, DQB1_202, C_1601, A_301, B_1501, C_501, DPB1_402, DRB1_1001, DPB1_1301, B_5701, DQB1_602, DPB1_1701, B_3508, DPB1_901, B_4001, DRB1_408, DRB1_402, B_3502, B_1801, DRB1_804, B_3503, DPB1_401, C_102, DRB1_405, DPB1_1501, DRB1_1103, B_1517, DRB1_403, DQB1_304, B_3701, DPB1_1401, C_802, DQB1_604, DRB1_1303, B_5101, DRB1_1502, A_203, DPB1_101, DRB1_401, DQA1_301, B_4501, DPB1_1601, B_5601, DRB5_202, A_3001, A_3201, DRB1_1102, B_5801, A_101, A_1101, A_6801, DPB1_1901, B_3901, DQB1_503, DRB1_301, DRB1_1301
HLA-DQB1*05:04	DQB1_504	0.00140943	0.00188434	0.0013217	0.998538	360764	56253	304511	0.273464	0.0865968	2.79884	76	DQB1_504: 2.79884, DQA1_501: 2.40197, B_5301: 2.39973	DRB1_404, A_201, B_1402, DPA1_201, B_3501, B_801, DRB1_103, DRB1_1201, DRB1_1104, DPB1_301, DRB1_801, DPB1_1001, C_1202, B_5501, DRB1_1101, DRB3_9901, DRB1_407, DQA1_601, DRB1_901, DQB1_202, C_1601, A_301, B_1501, C_501, DPB1_402, DRB1_1001, DPB1_1301, B_5701, DQB1_602, DPB1_1701, B_3508, DPB1_901, B_4001, DRB1_408, DRB1_402, B_3502, B_1801, DRB1_804, B_3503, DPB1_401, C_102, DRB1_405, DPB1_1501, DRB1_1103, B_1517, DRB1_403, DQB1_304, B_3701, DPB1_1401, C_802, DQB1_604, DRB1_1303, B_5101, DRB1_1502, A_203, DPB1_101, DRB1_401, DQA1_301, B_4501, DPB1_1601, B_5601, DRB5_202, A_3001, A_3201, DRB1_1102, B_5801, A_101, A_1101, A_6801, DPB1_1901, B_3901, DQB1_503, DRB1_301, DRB1_1301, B_3512
HLA-DQA1*05:01	DQA1_501	0.230488	0.193283	0.237361	0.982303	360764	56253	304511	-0.114736	0.0400656	2.37807	77	DQA1_501: 2.37807, B_5301: 2.36984, DPA1_105: 2.25154	DRB1_404, A_201, B_1402, DPA1_201, B_3501, B_801, DRB1_103, DRB1_1201, DRB1_1104, DPB1_301, DRB1_801, DPB1_1001, C_1202, B_5501, DRB1_1101, DRB3_9901, DRB1_407, DQA1_601, DRB1_901, DQB1_202, C_1601, A_301, B_1501, C_501, DPB1_402, DRB1_1001, DPB1_1301, B_5701, DQB1_602, DPB1_1701, B_3508, DPB1_901, B_4001, DRB1_408, DRB1_402, B_3502, B_1801, DRB1_804, B_3503, DPB1_401, C_102, DRB1_405, DPB1_1501, DRB1_1103, B_1517, DRB1_403, DQB1_304, B_3701, DPB1_1401, C_802, DQB1_604, DRB1_1303, B_5101, DRB1_1502, A_203, DPB1_101, DRB1_401, DQA1_301, B_4501, DPB1_1601, B_5601, DRB5_202, A_3001, A_3201, DRB1_1102, B_5801, A_101, A_1101, A_6801, DPB1_1901, B_3901, DQB1_503, DRB1_301, DRB1_1301, B_3512, DQB1_504
HLA-DRB1*13:04	DRB1_1304	6.30702e-05	0.000115195	5.34411e-05	0.904435	360764	56253	304511	1.3969	0.464197	2.58192	78	DRB1_1304: 2.58192, B_5301: 2.3986, DPA1_105: 2.25075	DRB1_404, A_201, B_1402, DPA1_201, B_3501, B_801, DRB1_103, DRB1_1201, DRB1_1104, DPB1_301, DRB1_801, DPB1_1001, C_1202, B_5501, DRB1_1101, DRB3_9901, DRB1_407, DQA1_601, DRB1_901, DQB1_202, C_1601, A_301, B_1501, C_501, DPB1_402, DRB1_1001, DPB1_1301, B_5701, DQB1_602, DPB1_1701, B_3508, DPB1_901, B_4001, DRB1_408, DRB1_402, B_3502, B_1801, DRB1_804, B_3503, DPB1_401, C_102, DRB1_405, DPB1_1501, DRB1_1103, B_1517, DRB1_403, DQB1_304, B_3701, DPB1_1401, C_802, DQB1_604, DRB1_1303, B_5101, DRB1_1502, A_203, DPB1_101, DRB1_401, DQA1_301, B_4501, DPB1_1601, B_5601, DRB5_202, A_3001, A_3201, DRB1_1102, B_5801, A_101, A_1101, A_6801, DPB1_1901, B_3901, DQB1_503, DRB1_301, DRB1_1301, B_3512, DQB1_504, DQA1_501
HLA-B*53:01	B_5301	0.00251526	0.00270415	0.00248036	0.973277	360764	56253	304511	-0.185415	0.0642004	2.41159	79	B_5301: 2.41159, DPA1_105: 2.2498, A_2501: 2.20687	DRB1_404, A_201, B_1402, DPA1_201, B_3501, B_801, DRB1_103, DRB1_1201, DRB1_1104, DPB1_301, DRB1_801, DPB1_1001, C_1202, B_5501, DRB1_1101, DRB3_9901, DRB1_407, DQA1_601, DRB1_901, DQB1_202, C_1601, A_301, B_1501, C_501, DPB1_402, DRB1_1001, DPB1_1301, B_5701, DQB1_602, DPB1_1701, B_3508, DPB1_901, B_4001, DRB1_408, DRB1_402, B_3502, B_1801, DRB1_804, B_3503, DPB1_401, C_102, DRB1_405, DPB1_1501, DRB1_1103, B_1517, DRB1_403, DQB1_304, B_3701, DPB1_1401, C_802, DQB1_604, DRB1_1303, B_5101, DRB1_1502, A_203, DPB1_101, DRB1_401, DQA1_301, B_4501, DPB1_1601, B_5601, DRB5_202, A_3001, A_3201, DRB1_1102, B_5801, A_101, A_1101, A_6801, DPB1_1901, B_3901, DQB1_503, DRB1_301, DRB1_1301, B_3512, DQB1_504, DQA1_501, DRB1_1304
HLA-A*25:01	A_2501	0.0165946	0.0169858	0.0165224	0.924575	360764	56253	304511	-0.0808327	0.0292938	2.23724	80	A_2501: 2.23724, DQB1_605: 2.23714, DPA1_105: 2.18129	DRB1_404, A_201, B_1402, DPA1_201, B_3501, B_801, DRB1_103, DRB1_1201, DRB1_1104, DPB1_301, DRB1_801, DPB1_1001, C_1202, B_5501, DRB1_1101, DRB3_9901, DRB1_407, DQA1_601, DRB1_901, DQB1_202, C_1601, A_301, B_1501, C_501, DPB1_402, DRB1_1001, DPB1_1301, B_5701, DQB1_602, DPB1_1701, B_3508, DPB1_901, B_4001, DRB1_408, DRB1_402, B_3502, B_1801, DRB1_804, B_3503, DPB1_401, C_102, DRB1_405, DPB1_1501, DRB1_1103, B_1517, DRB1_403, DQB1_304, B_3701, DPB1_1401, C_802, DQB1_604, DRB1_1303, B_5101, DRB1_1502, A_203, DPB1_101, DRB1_401, DQA1_301, B_4501, DPB1_1601, B_5601, DRB5_202, A_3001, A_3201, DRB1_1102, B_5801, A_101, A_1101, A_6801, DPB1_1901, B_3901, DQB1_503, DRB1_301, DRB1_1301, B_3512, DQB1_504, DQA1_501, DRB1_1304, B_5301
HLA-#NV	DQB1_605	4.24376e-05	8.62769e-05	3.43391e-05	0.77987	360764	56253	304511	1.5929	0.578174	2.23149	81	DQB1_605: 2.23149, DPA1_105: 2.16612, B_3801: 2.15795	DRB1_404, A_201, B_1402, DPA1_201, B_3501, B_801, DRB1_103, DRB1_1201, DRB1_1104, DPB1_301, DRB1_801, DPB1_1001, C_1202, B_5501, DRB1_1101, DRB3_9901, DRB1_407, DQA1_601, DRB1_901, DQB1_202, C_1601, A_301, B_1501, C_501, DPB1_402, DRB1_1001, DPB1_1301, B_5701, DQB1_602, DPB1_1701, B_3508, DPB1_901, B_4001, DRB1_408, DRB1_402, B_3502, B_1801, DRB1_804, B_3503, DPB1_401, C_102, DRB1_405, DPB1_1501, DRB1_1103, B_1517, DRB1_403, DQB1_304, B_3701, DPB1_1401, C_802, DQB1_604, DRB1_1303, B_5101, DRB1_1502, A_203, DPB1_101, DRB1_401, DQA1_301, B_4501, DPB1_1601, B_5601, DRB5_202, A_3001, A_3201, DRB1_1102, B_5801, A_101, A_1101, A_6801, DPB1_1901, B_3901, DQB1_503, DRB1_301, DRB1_1301, B_3512, DQB1_504, DQA1_501, DRB1_1304, B_5301, A_2501
HLA-DPA1*01:05	DPA1_105	0.000588068	0.00105203	0.000502358	0.977996	360764	56253	304511	0.340043	0.125851	2.16158	82	DPA1_105: 2.16158, B_3801: 2.15509, DQA1_104: 2.12357	DRB1_404, A_201, B_1402, DPA1_201, B_3501, B_801, DRB1_103, DRB1_1201, DRB1_1104, DPB1_301, DRB1_801, DPB1_1001, C_1202, B_5501, DRB1_1101, DRB3_9901, DRB1_407, DQA1_601, DRB1_901, DQB1_202, C_1601, A_301, B_1501, C_501, DPB1_402, DRB1_1001, DPB1_1301, B_5701, DQB1_602, DPB1_1701, B_3508, DPB1_901, B_4001, DRB1_408, DRB1_402, B_3502, B_1801, DRB1_804, B_3503, DPB1_401, C_102, DRB1_405, DPB1_1501, DRB1_1103, B_1517, DRB1_403, DQB1_304, B_3701, DPB1_1401, C_802, DQB1_604, DRB1_1303, B_5101, DRB1_1502, A_203, DPB1_101, DRB1_401, DQA1_301, B_4501, DPB1_1601, B_5601, DRB5_202, A_3001, A_3201, DRB1_1102, B_5801, A_101, A_1101, A_6801, DPB1_1901, B_3901, DQB1_503, DRB1_301, DRB1_1301, B_3512, DQB1_504, DQA1_501, DRB1_1304, B_5301, A_2501, DQB1_605
HLA-B*38:01	B_3801	0.00752995	0.0086302	0.0073267	0.962738	360764	56253	304511	-0.1081	0.037894	2.36302	83	B_3801: 2.36302, DQA1_104: 2.11585, B_4002: 2.08927	DRB1_404, A_201, B_1402, DPA1_201, B_3501, B_801, DRB1_103, DRB1_1201, DRB1_1104, DPB1_301, DRB1_801, DPB1_1001, C_1202, B_5501, DRB1_1101, DRB3_9901, DRB1_407, DQA1_601, DRB1_901, DQB1_202, C_1601, A_301, B_1501, C_501, DPB1_402, DRB1_1001, DPB1_1301, B_5701, DQB1_602, DPB1_1701, B_3508, DPB1_901, B_4001, DRB1_408, DRB1_402, B_3502, B_1801, DRB1_804, B_3503, DPB1_401, C_102, DRB1_405, DPB1_1501, DRB1_1103, B_1517, DRB1_403, DQB1_304, B_3701, DPB1_1401, C_802, DQB1_604, DRB1_1303, B_5101, DRB1_1502, A_203, DPB1_101, DRB1_401, DQA1_301, B_4501, DPB1_1601, B_5601, DRB5_202, A_3001, A_3201, DRB1_1102, B_5801, A_101, A_1101, A_6801, DPB1_1901, B_3901, DQB1_503, DRB1_301, DRB1_1301, B_3512, DQB1_504, DQA1_501, DRB1_1304, B_5301, A_2501, DQB1_605, DPA1_105
HLA-B*40:02	B_4002	0.0084485	0.00889755	0.00836555	0.966126	360764	56253	304511	-0.103313	0.0369005	2.29127	84	B_4002: 2.29127, DQA1_104: 2.11398, B_3910: 1.90859	DRB1_404, A_201, B_1402, DPA1_201, B_3501, B_801, DRB1_103, DRB1_1201, DRB1_1104, DPB1_301, DRB1_801, DPB1_1001, C_1202, B_5501, DRB1_1101, DRB3_9901, DRB1_407, DQA1_601, DRB1_901, DQB1_202, C_1601, A_301, B_1501, C_501, DPB1_402, DRB1_1001, DPB1_1301, B_5701, DQB1_602, DPB1_1701, B_3508, DPB1_901, B_4001, DRB1_408, DRB1_402, B_3502, B_1801, DRB1_804, B_3503, DPB1_401, C_102, DRB1_405, DPB1_1501, DRB1_1103, B_1517, DRB1_403, DQB1_304, B_3701, DPB1_1401, C_802, DQB1_604, DRB1_1303, B_5101, DRB1_1502, A_203, DPB1_101, DRB1_401, DQA1_301, B_4501, DPB1_1601, B_5601, DRB5_202, A_3001, A_3201, DRB1_1102, B_5801, A_101, A_1101, A_6801, DPB1_1901, B_3901, DQB1_503, DRB1_301, DRB1_1301, B_3512, DQB1_504, DQA1_501, DRB1_1304, B_5301, A_2501, DQB1_605, DPA1_105, B_3801
HLA-DQA1*01:04	DQA1_104	6.18966e-05	1.27402e-05	7.09774e-05	0.74324	360764	56253	304511	-1.32042	0.496085	2.10928	85	DQA1_104: 2.10928, B_3910: 1.90179, B_2702: 1.6327	DRB1_404, A_201, B_1402, DPA1_201, B_3501, B_801, DRB1_103, DRB1_1201, DRB1_1104, DPB1_301, DRB1_801, DPB1_1001, C_1202, B_5501, DRB1_1101, DRB3_9901, DRB1_407, DQA1_601, DRB1_901, DQB1_202, C_1601, A_301, B_1501, C_501, DPB1_402, DRB1_1001, DPB1_1301, B_5701, DQB1_602, DPB1_1701, B_3508, DPB1_901, B_4001, DRB1_408, DRB1_402, B_3502, B_1801, DRB1_804, B_3503, DPB1_401, C_102, DRB1_405, DPB1_1501, DRB1_1103, B_1517, DRB1_403, DQB1_304, B_3701, DPB1_1401, C_802, DQB1_604, DRB1_1303, B_5101, DRB1_1502, A_203, DPB1_101, DRB1_401, DQA1_301, B_4501, DPB1_1601, B_5601, DRB5_202, A_3001, A_3201, DRB1_1102, B_5801, A_101, A_1101, A_6801, DPB1_1901, B_3901, DQB1_503, DRB1_301, DRB1_1301, B_3512, DQB1_504, DQA1_501, DRB1_1304, B_5301, A_2501, DQB1_605, DPA1_105, B_3801, B_4002
HLA-B*39:10	B_3910	8.47552e-05	0.000142393	7.41077e-05	0.771381	360764	56253	304511	1.11643	0.422719	2.08279	86	B_3910: 2.08279, DQB1_201: 1.70505, B_2702: 1.63306	DRB1_404, A_201, B_1402, DPA1_201, B_3501, B_801, DRB1_103, DRB1_1201, DRB1_1104, DPB1_301, DRB1_801, DPB1_1001, C_1202, B_5501, DRB1_1101, DRB3_9901, DRB1_407, DQA1_601, DRB1_901, DQB1_202, C_1601, A_301, B_1501, C_501, DPB1_402, DRB1_1001, DPB1_1301, B_5701, DQB1_602, DPB1_1701, B_3508, DPB1_901, B_4001, DRB1_408, DRB1_402, B_3502, B_1801, DRB1_804, B_3503, DPB1_401, C_102, DRB1_405, DPB1_1501, DRB1_1103, B_1517, DRB1_403, DQB1_304, B_3701, DPB1_1401, C_802, DQB1_604, DRB1_1303, B_5101, DRB1_1502, A_203, DPB1_101, DRB1_401, DQA1_301, B_4501, DPB1_1601, B_5601, DRB5_202, A_3001, A_3201, DRB1_1102, B_5801, A_101, A_1101, A_6801, DPB1_1901, B_3901, DQB1_503, DRB1_301, DRB1_1301, B_3512, DQB1_504, DQA1_501, DRB1_1304, B_5301, A_2501, DQB1_605, DPA1_105, B_3801, B_4002, DQA1_104
HLA-DQB1*02:01	DQB1_201	0.150067	0.132826	0.153252	0.997098	360764	56253	304511	-0.12872	0.0548597	1.72219	87	DQB1_201: 1.72219, B_2702: 1.63078, DQB1_303: 1.61002	DRB1_404, A_201, B_1402, DPA1_201, B_3501, B_801, DRB1_103, DRB1_1201, DRB1_1104, DPB1_301, DRB1_801, DPB1_1001, C_1202, B_5501, DRB1_1101, DRB3_9901, DRB1_407, DQA1_601, DRB1_901, DQB1_202, C_1601, A_301, B_1501, C_501, DPB1_402, DRB1_1001, DPB1_1301, B_5701, DQB1_602, DPB1_1701, B_3508, DPB1_901, B_4001, DRB1_408, DRB1_402, B_3502, B_1801, DRB1_804, B_3503, DPB1_401, C_102, DRB1_405, DPB1_1501, DRB1_1103, B_1517, DRB1_403, DQB1_304, B_3701, DPB1_1401, C_802, DQB1_604, DRB1_1303, B_5101, DRB1_1502, A_203, DPB1_101, DRB1_401, DQA1_301, B_4501, DPB1_1601, B_5601, DRB5_202, A_3001, A_3201, DRB1_1102, B_5801, A_101, A_1101, A_6801, DPB1_1901, B_3901, DQB1_503, DRB1_301, DRB1_1301, B_3512, DQB1_504, DQA1_501, DRB1_1304, B_5301, A_2501, DQB1_605, DPA1_105, B_3801, B_4002, DQA1_104, B_3910
HLA-DQB1*05:01	DQB1_501	0.119872	0.106554	0.122332	1.00192	360764	56253	304511	-0.0519522	0.0214883	1.80634	88	DQB1_501: 1.80634, B_2702: 1.61813, DQA1_101: 1.5567	DRB1_404, A_201, B_1402, DPA1_201, B_3501, B_801, DRB1_103, DRB1_1201, DRB1_1104, DPB1_301, DRB1_801, DPB1_1001, C_1202, B_5501, DRB1_1101, DRB3_9901, DRB1_407, DQA1_601, DRB1_901, DQB1_202, C_1601, A_301, B_1501, C_501, DPB1_402, DRB1_1001, DPB1_1301, B_5701, DQB1_602, DPB1_1701, B_3508, DPB1_901, B_4001, DRB1_408, DRB1_402, B_3502, B_1801, DRB1_804, B_3503, DPB1_401, C_102, DRB1_405, DPB1_1501, DRB1_1103, B_1517, DRB1_403, DQB1_304, B_3701, DPB1_1401, C_802, DQB1_604, DRB1_1303, B_5101, DRB1_1502, A_203, DPB1_101, DRB1_401, DQA1_301, B_4501, DPB1_1601, B_5601, DRB5_202, A_3001, A_3201, DRB1_1102, B_5801, A_101, A_1101, A_6801, DPB1_1901, B_3901, DQB1_503, DRB1_301, DRB1_1301, B_3512, DQB1_504, DQA1_501, DRB1_1304, B_5301, A_2501, DQB1_605, DPA1_105, B_3801, B_4002, DQA1_104, B_3910, DQB1_201
HLA-B*27:02	B_2702	0.00145383	0.00173253	0.00140235	0.827508	360764	56253	304511	0.214146	0.0957254	1.59721	89	B_2702: 1.59721, A_2301: 1.57994, B_1302: 1.51605	DRB1_404, A_201, B_1402, DPA1_201, B_3501, B_801, DRB1_103, DRB1_1201, DRB1_1104, DPB1_301, DRB1_801, DPB1_1001, C_1202, B_5501, DRB1_1101, DRB3_9901, DRB1_407, DQA1_601, DRB1_901, DQB1_202, C_1601, A_301, B_1501, C_501, DPB1_402, DRB1_1001, DPB1_1301, B_5701, DQB1_602, DPB1_1701, B_3508, DPB1_901, B_4001, DRB1_408, DRB1_402, B_3502, B_1801, DRB1_804, B_3503, DPB1_401, C_102, DRB1_405, DPB1_1501, DRB1_1103, B_1517, DRB1_403, DQB1_304, B_3701, DPB1_1401, C_802, DQB1_604, DRB1_1303, B_5101, DRB1_1502, A_203, DPB1_101, DRB1_401, DQA1_301, B_4501, DPB1_1601, B_5601, DRB5_202, A_3001, A_3201, DRB1_1102, B_5801, A_101, A_1101, A_6801, DPB1_1901, B_3901, DQB1_503, DRB1_301, DRB1_1301, B_3512, DQB1_504, DQA1_501, DRB1_1304, B_5301, A_2501, DQB1_605, DPA1_105, B_3801, B_4002, DQA1_104, B_3910, DQB1_201, DQB1_501
HLA-A*23:01	A_2301	0.0170679	0.0170508	0.0170711	0.998603	360764	56253	304511	-0.0594067	0.0271507	1.54262	90	A_2301: 1.54262, DPB1_1101: 1.51092, B_1302: 1.48315	DRB1_404, A_201, B_1402, DPA1_201, B_3501, B_801, DRB1_103, DRB1_1201, DRB1_1104, DPB1_301, DRB1_801, DPB1_1001, C_1202, B_5501, DRB1_1101, DRB3_9901, DRB1_407, DQA1_601, DRB1_901, DQB1_202, C_1601, A_301, B_1501, C_501, DPB1_402, DRB1_1001, DPB1_1301, B_5701, DQB1_602, DPB1_1701, B_3508, DPB1_901, B_4001, DRB1_408, DRB1_402, B_3502, B_1801, DRB1_804, B_3503, DPB1_401, C_102, DRB1_405, DPB1_1501, DRB1_1103, B_1517, DRB1_403, DQB1_304, B_3701, DPB1_1401, C_802, DQB1_604, DRB1_1303, B_5101, DRB1_1502, A_203, DPB1_101, DRB1_401, DQA1_301, B_4501, DPB1_1601, B_5601, DRB5_202, A_3001, A_3201, DRB1_1102, B_5801, A_101, A_1101, A_6801, DPB1_1901, B_3901, DQB1_503, DRB1_301, DRB1_1301, B_3512, DQB1_504, DQA1_501, DRB1_1304, B_5301, A_2501, DQB1_605, DPA1_105, B_3801, B_4002, DQA1_104, B_3910, DQB1_201, DQB1_501, B_2702
HLA-B*44:03	B_4403	0.0590066	0.0675086	0.057436	0.993192	360764	56253	304511	0.088446	0.0286811	2.68954	91	B_4403: 2.68954, B_1302: 1.66556, DPB1_1101: 1.56965	DRB1_404, A_201, B_1402, DPA1_201, B_3501, B_801, DRB1_103, DRB1_1201, DRB1_1104, DPB1_301, DRB1_801, DPB1_1001, C_1202, B_5501, DRB1_1101, DRB3_9901, DRB1_407, DQA1_601, DRB1_901, DQB1_202, C_1601, A_301, B_1501, C_501, DPB1_402, DRB1_1001, DPB1_1301, B_5701, DQB1_602, DPB1_1701, B_3508, DPB1_901, B_4001, DRB1_408, DRB1_402, B_3502, B_1801, DRB1_804, B_3503, DPB1_401, C_102, DRB1_405, DPB1_1501, DRB1_1103, B_1517, DRB1_403, DQB1_304, B_3701, DPB1_1401, C_802, DQB1_604, DRB1_1303, B_5101, DRB1_1502, A_203, DPB1_101, DRB1_401, DQA1_301, B_4501, DPB1_1601, B_5601, DRB5_202, A_3001, A_3201, DRB1_1102, B_5801, A_101, A_1101, A_6801, DPB1_1901, B_3901, DQB1_503, DRB1_301, DRB1_1301, B_3512, DQB1_504, DQA1_501, DRB1_1304, B_5301, A_2501, DQB1_605, DPA1_105, B_3801, B_4002, DQA1_104, B_3910, DQB1_201, DQB1_501, B_2702, A_2301
HLA-B*50:01	B_5001	0.00848797	0.00964324	0.00827456	0.996417	360764	56253	304511	0.0846524	0.0373258	1.63203	92	B_5001: 1.63203, DPB1_1101: 1.63082, A_302: 1.3891	DRB1_404, A_201, B_1402, DPA1_201, B_3501, B_801, DRB1_103, DRB1_1201, DRB1_1104, DPB1_301, DRB1_801, DPB1_1001, C_1202, B_5501, DRB1_1101, DRB3_9901, DRB1_407, DQA1_601, DRB1_901, DQB1_202, C_1601, A_301, B_1501, C_501, DPB1_402, DRB1_1001, DPB1_1301, B_5701, DQB1_602, DPB1_1701, B_3508, DPB1_901, B_4001, DRB1_408, DRB1_402, B_3502, B_1801, DRB1_804, B_3503, DPB1_401, C_102, DRB1_405, DPB1_1501, DRB1_1103, B_1517, DRB1_403, DQB1_304, B_3701, DPB1_1401, C_802, DQB1_604, DRB1_1303, B_5101, DRB1_1502, A_203, DPB1_101, DRB1_401, DQA1_301, B_4501, DPB1_1601, B_5601, DRB5_202, A_3001, A_3201, DRB1_1102, B_5801, A_101, A_1101, A_6801, DPB1_1901, B_3901, DQB1_503, DRB1_301, DRB1_1301, B_3512, DQB1_504, DQA1_501, DRB1_1304, B_5301, A_2501, DQB1_605, DPA1_105, B_3801, B_4002, DQA1_104, B_3910, DQB1_201, DQB1_501, B_2702, A_2301, B_4403
HLA-DPB1*11:01	DPB1_1101	0.0263159	0.025439	0.0264779	0.993575	360764	56253	304511	-0.0810008	0.0371625	1.53336	93	DPB1_1101: 1.53336, A_302: 1.43111, DPB1_2601: 1.35688	DRB1_404, A_201, B_1402, DPA1_201, B_3501, B_801, DRB1_103, DRB1_1201, DRB1_1104, DPB1_301, DRB1_801, DPB1_1001, C_1202, B_5501, DRB1_1101, DRB3_9901, DRB1_407, DQA1_601, DRB1_901, DQB1_202, C_1601, A_301, B_1501, C_501, DPB1_402, DRB1_1001, DPB1_1301, B_5701, DQB1_602, DPB1_1701, B_3508, DPB1_901, B_4001, DRB1_408, DRB1_402, B_3502, B_1801, DRB1_804, B_3503, DPB1_401, C_102, DRB1_405, DPB1_1501, DRB1_1103, B_1517, DRB1_403, DQB1_304, B_3701, DPB1_1401, C_802, DQB1_604, DRB1_1303, B_5101, DRB1_1502, A_203, DPB1_101, DRB1_401, DQA1_301, B_4501, DPB1_1601, B_5601, DRB5_202, A_3001, A_3201, DRB1_1102, B_5801, A_101, A_1101, A_6801, DPB1_1901, B_3901, DQB1_503, DRB1_301, DRB1_1301, B_3512, DQB1_504, DQA1_501, DRB1_1304, B_5301, A_2501, DQB1_605, DPA1_105, B_3801, B_4002, DQA1_104, B_3910, DQB1_201, DQB1_501, B_2702, A_2301, B_4403, B_5001
HLA-DPB1*26:01	DPB1_2601	0.000269345	0.000187308	0.0002845	0.667174	360764	56253	304511	-0.565132	0.260631	1.52094	94	DPB1_2601: 1.52094, A_302: 1.42386, DRB1_1401: 1.32326	DRB1_404, A_201, B_1402, DPA1_201, B_3501, B_801, DRB1_103, DRB1_1201, DRB1_1104, DPB1_301, DRB1_801, DPB1_1001, C_1202, B_5501, DRB1_1101, DRB3_9901, DRB1_407, DQA1_601, DRB1_901, DQB1_202, C_1601, A_301, B_1501, C_501, DPB1_402, DRB1_1001, DPB1_1301, B_5701, DQB1_602, DPB1_1701, B_3508, DPB1_901, B_4001, DRB1_408, DRB1_402, B_3502, B_1801, DRB1_804, B_3503, DPB1_401, C_102, DRB1_405, DPB1_1501, DRB1_1103, B_1517, DRB1_403, DQB1_304, B_3701, DPB1_1401, C_802, DQB1_604, DRB1_1303, B_5101, DRB1_1502, A_203, DPB1_101, DRB1_401, DQA1_301, B_4501, DPB1_1601, B_5601, DRB5_202, A_3001, A_3201, DRB1_1102, B_5801, A_101, A_1101, A_6801, DPB1_1901, B_3901, DQB1_503, DRB1_301, DRB1_1301, B_3512, DQB1_504, DQA1_501, DRB1_1304, B_5301, A_2501, DQB1_605, DPA1_105, B_3801, B_4002, DQA1_104, B_3910, DQB1_201, DQB1_501, B_2702, A_2301, B_4403, B_5001, DPB1_1101
HLA-A*03:02	A_302	0.00123775	0.00149758	0.00118976	0.936615	360764	56253	304511	0.206292	0.0990512	1.42852	95	A_302: 1.42852, DRB1_1401: 1.32382, B_7301: 1.29753	DRB1_404, A_201, B_1402, DPA1_201, B_3501, B_801, DRB1_103, DRB1_1201, DRB1_1104, DPB1_301, DRB1_801, DPB1_1001, C_1202, B_5501, DRB1_1101, DRB3_9901, DRB1_407, DQA1_601, DRB1_901, DQB1_202, C_1601, A_301, B_1501, C_501, DPB1_402, DRB1_1001, DPB1_1301, B_5701, DQB1_602, DPB1_1701, B_3508, DPB1_901, B_4001, DRB1_408, DRB1_402, B_3502, B_1801, DRB1_804, B_3503, DPB1_401, C_102, DRB1_405, DPB1_1501, DRB1_1103, B_1517, DRB1_403, DQB1_304, B_3701, DPB1_1401, C_802, DQB1_604, DRB1_1303, B_5101, DRB1_1502, A_203, DPB1_101, DRB1_401, DQA1_301, B_4501, DPB1_1601, B_5601, DRB5_202, A_3001, A_3201, DRB1_1102, B_5801, A_101, A_1101, A_6801, DPB1_1901, B_3901, DQB1_503, DRB1_301, DRB1_1301, B_3512, DQB1_504, DQA1_501, DRB1_1304, B_5301, A_2501, DQB1_605, DPA1_105, B_3801, B_4002, DQA1_104, B_3910, DQB1_201, DQB1_501, B_2702, A_2301, B_4403, B_5001, DPB1_1101, DPB1_2601
HLA-DRB1*14:01	DRB1_1401	0.0197903	0.0215345	0.0194681	0.971936	360764	56253	304511	-0.135187	0.0682169	1.32322	96	DRB1_1401: 1.32322, B_7301: 1.29504, DQB1_401: 1.29293	DRB1_404, A_201, B_1402, DPA1_201, B_3501, B_801, DRB1_103, DRB1_1201, DRB1_1104, DPB1_301, DRB1_801, DPB1_1001, C_1202, B_5501, DRB1_1101, DRB3_9901, DRB1_407, DQA1_601, DRB1_901, DQB1_202, C_1601, A_301, B_1501, C_501, DPB1_402, DRB1_1001, DPB1_1301, B_5701, DQB1_602, DPB1_1701, B_3508, DPB1_901, B_4001, DRB1_408, DRB1_402, B_3502, B_1801, DRB1_804, B_3503, DPB1_401, C_102, DRB1_405, DPB1_1501, DRB1_1103, B_1517, DRB1_403, DQB1_304, B_3701, DPB1_1401, C_802, DQB1_604, DRB1_1303, B_5101, DRB1_1502, A_203, DPB1_101, DRB1_401, DQA1_301, B_4501, DPB1_1601, B_5601, DRB5_202, A_3001, A_3201, DRB1_1102, B_5801, A_101, A_1101, A_6801, DPB1_1901, B_3901, DQB1_503, DRB1_301, DRB1_1301, B_3512, DQB1_504, DQA1_501, DRB1_1304, B_5301, A_2501, DQB1_605, DPA1_105, B_3801, B_4002, DQA1_104, B_3910, DQB1_201, DQB1_501, B_2702, A_2301, B_4403, B_5001, DPB1_1101, DPB1_2601, A_302
HLA-B*73:01	B_7301	0.000153831	8.88841e-05	0.000165829	0.999787	360764	56253	304511	-0.534179	0.272162	1.30384	97	B_7301: 1.30384, DQB1_401: 1.29314, A_6601: 1.27114	DRB1_404, A_201, B_1402, DPA1_201, B_3501, B_801, DRB1_103, DRB1_1201, DRB1_1104, DPB1_301, DRB1_801, DPB1_1001, C_1202, B_5501, DRB1_1101, DRB3_9901, DRB1_407, DQA1_601, DRB1_901, DQB1_202, C_1601, A_301, B_1501, C_501, DPB1_402, DRB1_1001, DPB1_1301, B_5701, DQB1_602, DPB1_1701, B_3508, DPB1_901, B_4001, DRB1_408, DRB1_402, B_3502, B_1801, DRB1_804, B_3503, DPB1_401, C_102, DRB1_405, DPB1_1501, DRB1_1103, B_1517, DRB1_403, DQB1_304, B_3701, DPB1_1401, C_802, DQB1_604, DRB1_1303, B_5101, DRB1_1502, A_203, DPB1_101, DRB1_401, DQA1_301, B_4501, DPB1_1601, B_5601, DRB5_202, A_3001, A_3201, DRB1_1102, B_5801, A_101, A_1101, A_6801, DPB1_1901, B_3901, DQB1_503, DRB1_301, DRB1_1301, B_3512, DQB1_504, DQA1_501, DRB1_1304, B_5301, A_2501, DQB1_605, DPA1_105, B_3801, B_4002, DQA1_104, B_3910, DQB1_201, DQB1_501, B_2702, A_2301, B_4403, B_5001, DPB1_1101, DPB1_2601, A_302, DRB1_1401
HLA-DQB1*04:01	DQB1_401	5.36638e-05	3.95828e-05	5.6265e-05	0.771087	360764	56253	304511	-0.90214	0.460663	1.29939	98	DQB1_401: 1.29939, A_6601: 1.2655, A_202: 1.22729	DRB1_404, A_201, B_1402, DPA1_201, B_3501, B_801, DRB1_103, DRB1_1201, DRB1_1104, DPB1_301, DRB1_801, DPB1_1001, C_1202, B_5501, DRB1_1101, DRB3_9901, DRB1_407, DQA1_601, DRB1_901, DQB1_202, C_1601, A_301, B_1501, C_501, DPB1_402, DRB1_1001, DPB1_1301, B_5701, DQB1_602, DPB1_1701, B_3508, DPB1_901, B_4001, DRB1_408, DRB1_402, B_3502, B_1801, DRB1_804, B_3503, DPB1_401, C_102, DRB1_405, DPB1_1501, DRB1_1103, B_1517, DRB1_403, DQB1_304, B_3701, DPB1_1401, C_802, DQB1_604, DRB1_1303, B_5101, DRB1_1502, A_203, DPB1_101, DRB1_401, DQA1_301, B_4501, DPB1_1601, B_5601, DRB5_202, A_3001, A_3201, DRB1_1102, B_5801, A_101, A_1101, A_6801, DPB1_1901, B_3901, DQB1_503, DRB1_301, DRB1_1301, B_3512, DQB1_504, DQA1_501, DRB1_1304, B_5301, A_2501, DQB1_605, DPA1_105, B_3801, B_4002, DQA1_104, B_3910, DQB1_201, DQB1_501, B_2702, A_2301, B_4403, B_5001, DPB1_1101, DPB1_2601, A_302, DRB1_1401, B_7301
HLA-A*30:02	A_3002	0.00965162	0.0106353	0.00946991	0.975982	360764	56253	304511	0.0726785	0.0378166	1.26263	99	A_3002: 1.26263, A_6601: 1.26241, A_202: 1.23584	DRB1_404, A_201, B_1402, DPA1_201, B_3501, B_801, DRB1_103, DRB1_1201, DRB1_1104, DPB1_301, DRB1_801, DPB1_1001, C_1202, B_5501, DRB1_1101, DRB3_9901, DRB1_407, DQA1_601, DRB1_901, DQB1_202, C_1601, A_301, B_1501, C_501, DPB1_402, DRB1_1001, DPB1_1301, B_5701, DQB1_602, DPB1_1701, B_3508, DPB1_901, B_4001, DRB1_408, DRB1_402, B_3502, B_1801, DRB1_804, B_3503, DPB1_401, C_102, DRB1_405, DPB1_1501, DRB1_1103, B_1517, DRB1_403, DQB1_304, B_3701, DPB1_1401, C_802, DQB1_604, DRB1_1303, B_5101, DRB1_1502, A_203, DPB1_101, DRB1_401, DQA1_301, B_4501, DPB1_1601, B_5601, DRB5_202, A_3001, A_3201, DRB1_1102, B_5801, A_101, A_1101, A_6801, DPB1_1901, B_3901, DQB1_503, DRB1_301, DRB1_1301, B_3512, DQB1_504, DQA1_501, DRB1_1304, B_5301, A_2501, DQB1_605, DPA1_105, B_3801, B_4002, DQA1_104, B_3910, DQB1_201, DQB1_501, B_2702, A_2301, B_4403, B_5001, DPB1_1101, DPB1_2601, A_302, DRB1_1401, B_7301, DQB1_401
HLA-A*66:01	A_6601	0.00277161	0.00375008	0.00259085	0.99734	360764	56253	304511	0.122071	0.0616469	1.32162	100	A_6601: 1.32162, DPB1_502: 1.22882, DRB1_410: 1.22366	DRB1_404, A_201, B_1402, DPA1_201, B_3501, B_801, DRB1_103, DRB1_1201, DRB1_1104, DPB1_301, DRB1_801, DPB1_1001, C_1202, B_5501, DRB1_1101, DRB3_9901, DRB1_407, DQA1_601, DRB1_901, DQB1_202, C_1601, A_301, B_1501, C_501, DPB1_402, DRB1_1001, DPB1_1301, B_5701, DQB1_602, DPB1_1701, B_3508, DPB1_901, B_4001, DRB1_408, DRB1_402, B_3502, B_1801, DRB1_804, B_3503, DPB1_401, C_102, DRB1_405, DPB1_1501, DRB1_1103, B_1517, DRB1_403, DQB1_304, B_3701, DPB1_1401, C_802, DQB1_604, DRB1_1303, B_5101, DRB1_1502, A_203, DPB1_101, DRB1_401, DQA1_301, B_4501, DPB1_1601, B_5601, DRB5_202, A_3001, A_3201, DRB1_1102, B_5801, A_101, A_1101, A_6801, DPB1_1901, B_3901, DQB1_503, DRB1_301, DRB1_1301, B_3512, DQB1_504, DQA1_501, DRB1_1304, B_5301, A_2501, DQB1_605, DPA1_105, B_3801, B_4002, DQA1_104, B_3910, DQB1_201, DQB1_501, B_2702, A_2301, B_4403, B_5001, DPB1_1101, DPB1_2601, A_302, DRB1_1401, B_7301, DQB1_401, A_3002
HLA-DRB1*04:10	DRB1_410	3.65892e-05	7.21153e-05	3.00264e-05	0.735541	360764	56253	304511	1.14998	0.61231	1.21919	101	DRB1_410: 1.21919, DPB1_502: 1.21681, A_202: 1.20743	DRB1_404, A_201, B_1402, DPA1_201, B_3501, B_801, DRB1_103, DRB1_1201, DRB1_1104, DPB1_301, DRB1_801, DPB1_1001, C_1202, B_5501, DRB1_1101, DRB3_9901, DRB1_407, DQA1_601, DRB1_901, DQB1_202, C_1601, A_301, B_1501, C_501, DPB1_402, DRB1_1001, DPB1_1301, B_5701, DQB1_602, DPB1_1701, B_3508, DPB1_901, B_4001, DRB1_408, DRB1_402, B_3502, B_1801, DRB1_804, B_3503, DPB1_401, C_102, DRB1_405, DPB1_1501, DRB1_1103, B_1517, DRB1_403, DQB1_304, B_3701, DPB1_1401, C_802, DQB1_604, DRB1_1303, B_5101, DRB1_1502, A_203, DPB1_101, DRB1_401, DQA1_301, B_4501, DPB1_1601, B_5601, DRB5_202, A_3001, A_3201, DRB1_1102, B_5801, A_101, A_1101, A_6801, DPB1_1901, B_3901, DQB1_503, DRB1_301, DRB1_1301, B_3512, DQB1_504, DQA1_501, DRB1_1304, B_5301, A_2501, DQB1_605, DPA1_105, B_3801, B_4002, DQA1_104, B_3910, DQB1_201, DQB1_501, B_2702, A_2301, B_4403, B_5001, DPB1_1101, DPB1_2601, A_302, DRB1_1401, B_7301, DQB1_401, A_3002, A_6601
HLA-DPB1*05:02	DPB1_502	6.31713e-05	5.08415e-05	6.5449e-05	0.521352	360764	56253	304511	-1.00063	0.53359	1.21642	102	DPB1_502: 1.21642, A_202: 1.20679, DRB3_101: 1.18243	DRB1_404, A_201, B_1402, DPA1_201, B_3501, B_801, DRB1_103, DRB1_1201, DRB1_1104, DPB1_301, DRB1_801, DPB1_1001, C_1202, B_5501, DRB1_1101, DRB3_9901, DRB1_407, DQA1_601, DRB1_901, DQB1_202, C_1601, A_301, B_1501, C_501, DPB1_402, DRB1_1001, DPB1_1301, B_5701, DQB1_602, DPB1_1701, B_3508, DPB1_901, B_4001, DRB1_408, DRB1_402, B_3502, B_1801, DRB1_804, B_3503, DPB1_401, C_102, DRB1_405, DPB1_1501, DRB1_1103, B_1517, DRB1_403, DQB1_304, B_3701, DPB1_1401, C_802, DQB1_604, DRB1_1303, B_5101, DRB1_1502, A_203, DPB1_101, DRB1_401, DQA1_301, B_4501, DPB1_1601, B_5601, DRB5_202, A_3001, A_3201, DRB1_1102, B_5801, A_101, A_1101, A_6801, DPB1_1901, B_3901, DQB1_503, DRB1_301, DRB1_1301, B_3512, DQB1_504, DQA1_501, DRB1_1304, B_5301, A_2501, DQB1_605, DPA1_105, B_3801, B_4002, DQA1_104, B_3910, DQB1_201, DQB1_501, B_2702, A_2301, B_4403, B_5001, DPB1_1101, DPB1_2601, A_302, DRB1_1401, B_7301, DQB1_401, A_3002, A_6601, DRB1_410
HLA-A*02:02	A_202	0.0006946	0.000645655	0.000703642	0.968887	360764	56253	304511	-0.233072	0.12604	1.19091	103	A_202: 1.19091, DRB3_101: 1.17798, A_3004: 1.17336	DRB1_404, A_201, B_1402, DPA1_201, B_3501, B_801, DRB1_103, DRB1_1201, DRB1_1104, DPB1_301, DRB1_801, DPB1_1001, C_1202, B_5501, DRB1_1101, DRB3_9901, DRB1_407, DQA1_601, DRB1_901, DQB1_202, C_1601, A_301, B_1501, C_501, DPB1_402, DRB1_1001, DPB1_1301, B_5701, DQB1_602, DPB1_1701, B_3508, DPB1_901, B_4001, DRB1_408, DRB1_402, B_3502, B_1801, DRB1_804, B_3503, DPB1_401, C_102, DRB1_405, DPB1_1501, DRB1_1103, B_1517, DRB1_403, DQB1_304, B_3701, DPB1_1401, C_802, DQB1_604, DRB1_1303, B_5101, DRB1_1502, A_203, DPB1_101, DRB1_401, DQA1_301, B_4501, DPB1_1601, B_5601, DRB5_202, A_3001, A_3201, DRB1_1102, B_5801, A_101, A_1101, A_6801, DPB1_1901, B_3901, DQB1_503, DRB1_301, DRB1_1301, B_3512, DQB1_504, DQA1_501, DRB1_1304, B_5301, A_2501, DQB1_605, DPA1_105, B_3801, B_4002, DQA1_104, B_3910, DQB1_201, DQB1_501, B_2702, A_2301, B_4403, B_5001, DPB1_1101, DPB1_2601, A_302, DRB1_1401, B_7301, DQB1_401, A_3002, A_6601, DRB1_410, DPB1_502
HLA-DRB3*01:01	DRB3_101	0.167799	0.154932	0.170176	0.999912	360764	56253	304511	0.0393066	0.0213316	1.18455	104	DRB3_101: 1.18455, B_1302: 1.18412, A_3004: 1.16223	DRB1_404, A_201, B_1402, DPA1_201, B_3501, B_801, DRB1_103, DRB1_1201, DRB1_1104, DPB1_301, DRB1_801, DPB1_1001, C_1202, B_5501, DRB1_1101, DRB3_9901, DRB1_407, DQA1_601, DRB1_901, DQB1_202, C_1601, A_301, B_1501, C_501, DPB1_402, DRB1_1001, DPB1_1301, B_5701, DQB1_602, DPB1_1701, B_3508, DPB1_901, B_4001, DRB1_408, DRB1_402, B_3502, B_1801, DRB1_804, B_3503, DPB1_401, C_102, DRB1_405, DPB1_1501, DRB1_1103, B_1517, DRB1_403, DQB1_304, B_3701, DPB1_1401, C_802, DQB1_604, DRB1_1303, B_5101, DRB1_1502, A_203, DPB1_101, DRB1_401, DQA1_301, B_4501, DPB1_1601, B_5601, DRB5_202, A_3001, A_3201, DRB1_1102, B_5801, A_101, A_1101, A_6801, DPB1_1901, B_3901, DQB1_503, DRB1_301, DRB1_1301, B_3512, DQB1_504, DQA1_501, DRB1_1304, B_5301, A_2501, DQB1_605, DPA1_105, B_3801, B_4002, DQA1_104, B_3910, DQB1_201, DQB1_501, B_2702, A_2301, B_4403, B_5001, DPB1_1101, DPB1_2601, A_302, DRB1_1401, B_7301, DQB1_401, A_3002, A_6601, DRB1_410, DPB1_502, A_202
HLA-C*03:04	C_304	0.0799557	0.0854269	0.0789449	0.992798	360764	56253	304511	-0.0502352	0.026577	1.2311	105	C_304: 1.2311, B_1302: 1.15439, A_3004: 1.15403	DRB1_404, A_201, B_1402, DPA1_201, B_3501, B_801, DRB1_103, DRB1_1201, DRB1_1104, DPB1_301, DRB1_801, DPB1_1001, C_1202, B_5501, DRB1_1101, DRB3_9901, DRB1_407, DQA1_601, DRB1_901, DQB1_202, C_1601, A_301, B_1501, C_501, DPB1_402, DRB1_1001, DPB1_1301, B_5701, DQB1_602, DPB1_1701, B_3508, DPB1_901, B_4001, DRB1_408, DRB1_402, B_3502, B_1801, DRB1_804, B_3503, DPB1_401, C_102, DRB1_405, DPB1_1501, DRB1_1103, B_1517, DRB1_403, DQB1_304, B_3701, DPB1_1401, C_802, DQB1_604, DRB1_1303, B_5101, DRB1_1502, A_203, DPB1_101, DRB1_401, DQA1_301, B_4501, DPB1_1601, B_5601, DRB5_202, A_3001, A_3201, DRB1_1102, B_5801, A_101, A_1101, A_6801, DPB1_1901, B_3901, DQB1_503, DRB1_301, DRB1_1301, B_3512, DQB1_504, DQA1_501, DRB1_1304, B_5301, A_2501, DQB1_605, DPA1_105, B_3801, B_4002, DQA1_104, B_3910, DQB1_201, DQB1_501, B_2702, A_2301, B_4403, B_5001, DPB1_1101, DPB1_2601, A_302, DRB1_1401, B_7301, DQB1_401, A_3002, A_6601, DRB1_410, DPB1_502, A_202, DRB3_101
HLA-C*03:03	C_303	0.0559198	0.0510881	0.0568123	0.990272	360764	56253	304511	-0.0587641	0.0296259	1.32507	106	C_303: 1.32507, B_1302: 1.16927, A_3004: 1.1639	DRB1_404, A_201, B_1402, DPA1_201, B_3501, B_801, DRB1_103, DRB1_1201, DRB1_1104, DPB1_301, DRB1_801, DPB1_1001, C_1202, B_5501, DRB1_1101, DRB3_9901, DRB1_407, DQA1_601, DRB1_901, DQB1_202, C_1601, A_301, B_1501, C_501, DPB1_402, DRB1_1001, DPB1_1301, B_5701, DQB1_602, DPB1_1701, B_3508, DPB1_901, B_4001, DRB1_408, DRB1_402, B_3502, B_1801, DRB1_804, B_3503, DPB1_401, C_102, DRB1_405, DPB1_1501, DRB1_1103, B_1517, DRB1_403, DQB1_304, B_3701, DPB1_1401, C_802, DQB1_604, DRB1_1303, B_5101, DRB1_1502, A_203, DPB1_101, DRB1_401, DQA1_301, B_4501, DPB1_1601, B_5601, DRB5_202, A_3001, A_3201, DRB1_1102, B_5801, A_101, A_1101, A_6801, DPB1_1901, B_3901, DQB1_503, DRB1_301, DRB1_1301, B_3512, DQB1_504, DQA1_501, DRB1_1304, B_5301, A_2501, DQB1_605, DPA1_105, B_3801, B_4002, DQA1_104, B_3910, DQB1_201, DQB1_501, B_2702, A_2301, B_4403, B_5001, DPB1_1101, DPB1_2601, A_302, DRB1_1401, B_7301, DQB1_401, A_3002, A_6601, DRB1_410, DPB1_502, A_202, DRB3_101, C_304
HLA-B*13:02	B_1302	0.019486	0.0168546	0.0199721	0.99458	360764	56253	304511	-0.0612995	0.0328406	1.20788	107	B_1302: 1.20788, A_3004: 1.14189, B_1803: 1.09629	DRB1_404, A_201, B_1402, DPA1_201, B_3501, B_801, DRB1_103, DRB1_1201, DRB1_1104, DPB1_301, DRB1_801, DPB1_1001, C_1202, B_5501, DRB1_1101, DRB3_9901, DRB1_407, DQA1_601, DRB1_901, DQB1_202, C_1601, A_301, B_1501, C_501, DPB1_402, DRB1_1001, DPB1_1301, B_5701, DQB1_602, DPB1_1701, B_3508, DPB1_901, B_4001, DRB1_408, DRB1_402, B_3502, B_1801, DRB1_804, B_3503, DPB1_401, C_102, DRB1_405, DPB1_1501, DRB1_1103, B_1517, DRB1_403, DQB1_304, B_3701, DPB1_1401, C_802, DQB1_604, DRB1_1303, B_5101, DRB1_1502, A_203, DPB1_101, DRB1_401, DQA1_301, B_4501, DPB1_1601, B_5601, DRB5_202, A_3001, A_3201, DRB1_1102, B_5801, A_101, A_1101, A_6801, DPB1_1901, B_3901, DQB1_503, DRB1_301, DRB1_1301, B_3512, DQB1_504, DQA1_501, DRB1_1304, B_5301, A_2501, DQB1_605, DPA1_105, B_3801, B_4002, DQA1_104, B_3910, DQB1_201, DQB1_501, B_2702, A_2301, B_4403, B_5001, DPB1_1101, DPB1_2601, A_302, DRB1_1401, B_7301, DQB1_401, A_3002, A_6601, DRB1_410, DPB1_502, A_202, DRB3_101, C_304, C_303
HLA-A*30:04	A_3004	0.00094796	0.0014577	0.000853795	1.00195	360764	56253	304511	0.182985	0.101957	1.13847	108	A_3004: 1.13847, B_1803: 1.11393, DQA1_303: 1.09208	DRB1_404, A_201, B_1402, DPA1_201, B_3501, B_801, DRB1_103, DRB1_1201, DRB1_1104, DPB1_301, DRB1_801, DPB1_1001, C_1202, B_5501, DRB1_1101, DRB3_9901, DRB1_407, DQA1_601, DRB1_901, DQB1_202, C_1601, A_301, B_1501, C_501, DPB1_402, DRB1_1001, DPB1_1301, B_5701, DQB1_602, DPB1_1701, B_3508, DPB1_901, B_4001, DRB1_408, DRB1_402, B_3502, B_1801, DRB1_804, B_3503, DPB1_401, C_102, DRB1_405, DPB1_1501, DRB1_1103, B_1517, DRB1_403, DQB1_304, B_3701, DPB1_1401, C_802, DQB1_604, DRB1_1303, B_5101, DRB1_1502, A_203, DPB1_101, DRB1_401, DQA1_301, B_4501, DPB1_1601, B_5601, DRB5_202, A_3001, A_3201, DRB1_1102, B_5801, A_101, A_1101, A_6801, DPB1_1901, B_3901, DQB1_503, DRB1_301, DRB1_1301, B_3512, DQB1_504, DQA1_501, DRB1_1304, B_5301, A_2501, DQB1_605, DPA1_105, B_3801, B_4002, DQA1_104, B_3910, DQB1_201, DQB1_501, B_2702, A_2301, B_4403, B_5001, DPB1_1101, DPB1_2601, A_302, DRB1_1401, B_7301, DQB1_401, A_3002, A_6601, DRB1_410, DPB1_502, A_202, DRB3_101, C_304, C_303, B_1302
HLA-B*18:03	B_1803	0.000213297	0.000174094	0.00022054	0.815246	360764	56253	304511	-0.428259	0.243633	1.10358	109	B_1803: 1.10358, DQA1_303: 1.08931, DRB1_102: 1.02701	DRB1_404, A_201, B_1402, DPA1_201, B_3501, B_801, DRB1_103, DRB1_1201, DRB1_1104, DPB1_301, DRB1_801, DPB1_1001, C_1202, B_5501, DRB1_1101, DRB3_9901, DRB1_407, DQA1_601, DRB1_901, DQB1_202, C_1601, A_301, B_1501, C_501, DPB1_402, DRB1_1001, DPB1_1301, B_5701, DQB1_602, DPB1_1701, B_3508, DPB1_901, B_4001, DRB1_408, DRB1_402, B_3502, B_1801, DRB1_804, B_3503, DPB1_401, C_102, DRB1_405, DPB1_1501, DRB1_1103, B_1517, DRB1_403, DQB1_304, B_3701, DPB1_1401, C_802, DQB1_604, DRB1_1303, B_5101, DRB1_1502, A_203, DPB1_101, DRB1_401, DQA1_301, B_4501, DPB1_1601, B_5601, DRB5_202, A_3001, A_3201, DRB1_1102, B_5801, A_101, A_1101, A_6801, DPB1_1901, B_3901, DQB1_503, DRB1_301, DRB1_1301, B_3512, DQB1_504, DQA1_501, DRB1_1304, B_5301, A_2501, DQB1_605, DPA1_105, B_3801, B_4002, DQA1_104, B_3910, DQB1_201, DQB1_501, B_2702, A_2301, B_4403, B_5001, DPB1_1101, DPB1_2601, A_302, DRB1_1401, B_7301, DQB1_401, A_3002, A_6601, DRB1_410, DPB1_502, A_202, DRB3_101, C_304, C_303, B_1302, A_3004
HLA-DQA1*03:03	DQA1_303	0.00125804	0.00154226	0.00120553	0.892487	360764	56253	304511	0.197322	0.1132	1.08984	110	DQA1_303: 1.08984, B_4006: 1.02186, DRB1_102: 1.02095	DRB1_404, A_201, B_1402, DPA1_201, B_3501, B_801, DRB1_103, DRB1_1201, DRB1_1104, DPB1_301, DRB1_801, DPB1_1001, C_1202, B_5501, DRB1_1101, DRB3_9901, DRB1_407, DQA1_601, DRB1_901, DQB1_202, C_1601, A_301, B_1501, C_501, DPB1_402, DRB1_1001, DPB1_1301, B_5701, DQB1_602, DPB1_1701, B_3508, DPB1_901, B_4001, DRB1_408, DRB1_402, B_3502, B_1801, DRB1_804, B_3503, DPB1_401, C_102, DRB1_405, DPB1_1501, DRB1_1103, B_1517, DRB1_403, DQB1_304, B_3701, DPB1_1401, C_802, DQB1_604, DRB1_1303, B_5101, DRB1_1502, A_203, DPB1_101, DRB1_401, DQA1_301, B_4501, DPB1_1601, B_5601, DRB5_202, A_3001, A_3201, DRB1_1102, B_5801, A_101, A_1101, A_6801, DPB1_1901, B_3901, DQB1_503, DRB1_301, DRB1_1301, B_3512, DQB1_504, DQA1_501, DRB1_1304, B_5301, A_2501, DQB1_605, DPA1_105, B_3801, B_4002, DQA1_104, B_3910, DQB1_201, DQB1_501, B_2702, A_2301, B_4403, B_5001, DPB1_1101, DPB1_2601, A_302, DRB1_1401, B_7301, DQB1_401, A_3002, A_6601, DRB1_410, DPB1_502, A_202, DRB3_101, C_304, C_303, B_1302, A_3004, B_1803
HLA-B*40:06	B_4006	0.000467121	0.000487501	0.000463356	0.699231	360764	56253	304511	-0.288803	0.172191	1.0292	111	B_4006: 1.0292, DRB1_102: 1.02454, A_220: 1.01777	DRB1_404, A_201, B_1402, DPA1_201, B_3501, B_801, DRB1_103, DRB1_1201, DRB1_1104, DPB1_301, DRB1_801, DPB1_1001, C_1202, B_5501, DRB1_1101, DRB3_9901, DRB1_407, DQA1_601, DRB1_901, DQB1_202, C_1601, A_301, B_1501, C_501, DPB1_402, DRB1_1001, DPB1_1301, B_5701, DQB1_602, DPB1_1701, B_3508, DPB1_901, B_4001, DRB1_408, DRB1_402, B_3502, B_1801, DRB1_804, B_3503, DPB1_401, C_102, DRB1_405, DPB1_1501, DRB1_1103, B_1517, DRB1_403, DQB1_304, B_3701, DPB1_1401, C_802, DQB1_604, DRB1_1303, B_5101, DRB1_1502, A_203, DPB1_101, DRB1_401, DQA1_301, B_4501, DPB1_1601, B_5601, DRB5_202, A_3001, A_3201, DRB1_1102, B_5801, A_101, A_1101, A_6801, DPB1_1901, B_3901, DQB1_503, DRB1_301, DRB1_1301, B_3512, DQB1_504, DQA1_501, DRB1_1304, B_5301, A_2501, DQB1_605, DPA1_105, B_3801, B_4002, DQA1_104, B_3910, DQB1_201, DQB1_501, B_2702, A_2301, B_4403, B_5001, DPB1_1101, DPB1_2601, A_302, DRB1_1401, B_7301, DQB1_401, A_3002, A_6601, DRB1_410, DPB1_502, A_202, DRB3_101, C_304, C_303, B_1302, A_3004, B_1803, DQA1_303
HLA-DRB1*01:02	DRB1_102	0.00707738	0.00434359	0.0075824	1.00196	360764	56253	304511	-0.0888773	0.0532282	1.02241	112	DRB1_102: 1.02241, A_220: 1.00707, DQA1_401: 0.949944	DRB1_404, A_201, B_1402, DPA1_201, B_3501, B_801, DRB1_103, DRB1_1201, DRB1_1104, DPB1_301, DRB1_801, DPB1_1001, C_1202, B_5501, DRB1_1101, DRB3_9901, DRB1_407, DQA1_601, DRB1_901, DQB1_202, C_1601, A_301, B_1501, C_501, DPB1_402, DRB1_1001, DPB1_1301, B_5701, DQB1_602, DPB1_1701, B_3508, DPB1_901, B_4001, DRB1_408, DRB1_402, B_3502, B_1801, DRB1_804, B_3503, DPB1_401, C_102, DRB1_405, DPB1_1501, DRB1_1103, B_1517, DRB1_403, DQB1_304, B_3701, DPB1_1401, C_802, DQB1_604, DRB1_1303, B_5101, DRB1_1502, A_203, DPB1_101, DRB1_401, DQA1_301, B_4501, DPB1_1601, B_5601, DRB5_202, A_3001, A_3201, DRB1_1102, B_5801, A_101, A_1101, A_6801, DPB1_1901, B_3901, DQB1_503, DRB1_301, DRB1_1301, B_3512, DQB1_504, DQA1_501, DRB1_1304, B_5301, A_2501, DQB1_605, DPA1_105, B_3801, B_4002, DQA1_104, B_3910, DQB1_201, DQB1_501, B_2702, A_2301, B_4403, B_5001, DPB1_1101, DPB1_2601, A_302, DRB1_1401, B_7301, DQB1_401, A_3002, A_6601, DRB1_410, DPB1_502, A_202, DRB3_101, C_304, C_303, B_1302, A_3004, B_1803, DQA1_303, B_4006
HLA-A*02:20	A_220	0.000112576	7.98183e-05	0.000118627	0.67141	360764	56253	304511	-0.631207	0.380844	1.01126	113	A_220: 1.01126, DQA1_401: 0.954993, C_401: 0.936884	DRB1_404, A_201, B_1402, DPA1_201, B_3501, B_801, DRB1_103, DRB1_1201, DRB1_1104, DPB1_301, DRB1_801, DPB1_1001, C_1202, B_5501, DRB1_1101, DRB3_9901, DRB1_407, DQA1_601, DRB1_901, DQB1_202, C_1601, A_301, B_1501, C_501, DPB1_402, DRB1_1001, DPB1_1301, B_5701, DQB1_602, DPB1_1701, B_3508, DPB1_901, B_4001, DRB1_408, DRB1_402, B_3502, B_1801, DRB1_804, B_3503, DPB1_401, C_102, DRB1_405, DPB1_1501, DRB1_1103, B_1517, DRB1_403, DQB1_304, B_3701, DPB1_1401, C_802, DQB1_604, DRB1_1303, B_5101, DRB1_1502, A_203, DPB1_101, DRB1_401, DQA1_301, B_4501, DPB1_1601, B_5601, DRB5_202, A_3001, A_3201, DRB1_1102, B_5801, A_101, A_1101, A_6801, DPB1_1901, B_3901, DQB1_503, DRB1_301, DRB1_1301, B_3512, DQB1_504, DQA1_501, DRB1_1304, B_5301, A_2501, DQB1_605, DPA1_105, B_3801, B_4002, DQA1_104, B_3910, DQB1_201, DQB1_501, B_2702, A_2301, B_4403, B_5001, DPB1_1101, DPB1_2601, A_302, DRB1_1401, B_7301, DQB1_401, A_3002, A_6601, DRB1_410, DPB1_502, A_202, DRB3_101, C_304, C_303, B_1302, A_3004, B_1803, DQA1_303, B_4006, DRB1_102
HLA-DQA1*04:01	DQA1_401	0.0195111	0.0261918	0.0182769	0.99714	360764	56253	304511	0.202124	0.127012	0.952627	114	DQA1_401: 0.952627, C_401: 0.937383, DRB1_1312: 0.875119	DRB1_404, A_201, B_1402, DPA1_201, B_3501, B_801, DRB1_103, DRB1_1201, DRB1_1104, DPB1_301, DRB1_801, DPB1_1001, C_1202, B_5501, DRB1_1101, DRB3_9901, DRB1_407, DQA1_601, DRB1_901, DQB1_202, C_1601, A_301, B_1501, C_501, DPB1_402, DRB1_1001, DPB1_1301, B_5701, DQB1_602, DPB1_1701, B_3508, DPB1_901, B_4001, DRB1_408, DRB1_402, B_3502, B_1801, DRB1_804, B_3503, DPB1_401, C_102, DRB1_405, DPB1_1501, DRB1_1103, B_1517, DRB1_403, DQB1_304, B_3701, DPB1_1401, C_802, DQB1_604, DRB1_1303, B_5101, DRB1_1502, A_203, DPB1_101, DRB1_401, DQA1_301, B_4501, DPB1_1601, B_5601, DRB5_202, A_3001, A_3201, DRB1_1102, B_5801, A_101, A_1101, A_6801, DPB1_1901, B_3901, DQB1_503, DRB1_301, DRB1_1301, B_3512, DQB1_504, DQA1_501, DRB1_1304, B_5301, A_2501, DQB1_605, DPA1_105, B_3801, B_4002, DQA1_104, B_3910, DQB1_201, DQB1_501, B_2702, A_2301, B_4403, B_5001, DPB1_1101, DPB1_2601, A_302, DRB1_1401, B_7301, DQB1_401, A_3002, A_6601, DRB1_410, DPB1_502, A_202, DRB3_101, C_304, C_303, B_1302, A_3004, B_1803, DQA1_303, B_4006, DRB1_102, A_220
HLA-C*04:01	C_401	0.0828975	0.068819	0.0854982	1.00078	360764	56253	304511	-0.0460623	0.0288384	0.957784	115	C_401: 0.957784, DRB1_1312: 0.878197, A_211: 0.860309	DRB1_404, A_201, B_1402, DPA1_201, B_3501, B_801, DRB1_103, DRB1_1201, DRB1_1104, DPB1_301, DRB1_801, DPB1_1001, C_1202, B_5501, DRB1_1101, DRB3_9901, DRB1_407, DQA1_601, DRB1_901, DQB1_202, C_1601, A_301, B_1501, C_501, DPB1_402, DRB1_1001, DPB1_1301, B_5701, DQB1_602, DPB1_1701, B_3508, DPB1_901, B_4001, DRB1_408, DRB1_402, B_3502, B_1801, DRB1_804, B_3503, DPB1_401, C_102, DRB1_405, DPB1_1501, DRB1_1103, B_1517, DRB1_403, DQB1_304, B_3701, DPB1_1401, C_802, DQB1_604, DRB1_1303, B_5101, DRB1_1502, A_203, DPB1_101, DRB1_401, DQA1_301, B_4501, DPB1_1601, B_5601, DRB5_202, A_3001, A_3201, DRB1_1102, B_5801, A_101, A_1101, A_6801, DPB1_1901, B_3901, DQB1_503, DRB1_301, DRB1_1301, B_3512, DQB1_504, DQA1_501, DRB1_1304, B_5301, A_2501, DQB1_605, DPA1_105, B_3801, B_4002, DQA1_104, B_3910, DQB1_201, DQB1_501, B_2702, A_2301, B_4403, B_5001, DPB1_1101, DPB1_2601, A_302, DRB1_1401, B_7301, DQB1_401, A_3002, A_6601, DRB1_410, DPB1_502, A_202, DRB3_101, C_304, C_303, B_1302, A_3004, B_1803, DQA1_303, B_4006, DRB1_102, A_220, DQA1_401
HLA-DRB1*13:12	DRB1_1312	4.30477e-05	2.74356e-05	4.59318e-05	0.651882	360764	56253	304511	-0.964469	0.640297	0.879446	116	DRB1_1312: 0.879446, A_211: 0.856486, DPB1_1801: 0.841733	DRB1_404, A_201, B_1402, DPA1_201, B_3501, B_801, DRB1_103, DRB1_1201, DRB1_1104, DPB1_301, DRB1_801, DPB1_1001, C_1202, B_5501, DRB1_1101, DRB3_9901, DRB1_407, DQA1_601, DRB1_901, DQB1_202, C_1601, A_301, B_1501, C_501, DPB1_402, DRB1_1001, DPB1_1301, B_5701, DQB1_602, DPB1_1701, B_3508, DPB1_901, B_4001, DRB1_408, DRB1_402, B_3502, B_1801, DRB1_804, B_3503, DPB1_401, C_102, DRB1_405, DPB1_1501, DRB1_1103, B_1517, DRB1_403, DQB1_304, B_3701, DPB1_1401, C_802, DQB1_604, DRB1_1303, B_5101, DRB1_1502, A_203, DPB1_101, DRB1_401, DQA1_301, B_4501, DPB1_1601, B_5601, DRB5_202, A_3001, A_3201, DRB1_1102, B_5801, A_101, A_1101, A_6801, DPB1_1901, B_3901, DQB1_503, DRB1_301, DRB1_1301, B_3512, DQB1_504, DQA1_501, DRB1_1304, B_5301, A_2501, DQB1_605, DPA1_105, B_3801, B_4002, DQA1_104, B_3910, DQB1_201, DQB1_501, B_2702, A_2301, B_4403, B_5001, DPB1_1101, DPB1_2601, A_302, DRB1_1401, B_7301, DQB1_401, A_3002, A_6601, DRB1_410, DPB1_502, A_202, DRB3_101, C_304, C_303, B_1302, A_3004, B_1803, DQA1_303, B_4006, DRB1_102, A_220, DQA1_401, C_401
HLA-A*02:11	A_211	0.00104728	0.000911242	0.00107241	0.842482	360764	56253	304511	-0.169306	0.114323	0.85817	117	A_211: 0.85817, DPB1_1801: 0.842509, A_7401: 0.838259	DRB1_404, A_201, B_1402, DPA1_201, B_3501, B_801, DRB1_103, DRB1_1201, DRB1_1104, DPB1_301, DRB1_801, DPB1_1001, C_1202, B_5501, DRB1_1101, DRB3_9901, DRB1_407, DQA1_601, DRB1_901, DQB1_202, C_1601, A_301, B_1501, C_501, DPB1_402, DRB1_1001, DPB1_1301, B_5701, DQB1_602, DPB1_1701, B_3508, DPB1_901, B_4001, DRB1_408, DRB1_402, B_3502, B_1801, DRB1_804, B_3503, DPB1_401, C_102, DRB1_405, DPB1_1501, DRB1_1103, B_1517, DRB1_403, DQB1_304, B_3701, DPB1_1401, C_802, DQB1_604, DRB1_1303, B_5101, DRB1_1502, A_203, DPB1_101, DRB1_401, DQA1_301, B_4501, DPB1_1601, B_5601, DRB5_202, A_3001, A_3201, DRB1_1102, B_5801, A_101, A_1101, A_6801, DPB1_1901, B_3901, DQB1_503, DRB1_301, DRB1_1301, B_3512, DQB1_504, DQA1_501, DRB1_1304, B_5301, A_2501, DQB1_605, DPA1_105, B_3801, B_4002, DQA1_104, B_3910, DQB1_201, DQB1_501, B_2702, A_2301, B_4403, B_5001, DPB1_1101, DPB1_2601, A_302, DRB1_1401, B_7301, DQB1_401, A_3002, A_6601, DRB1_410, DPB1_502, A_202, DRB3_101, C_304, C_303, B_1302, A_3004, B_1803, DQA1_303, B_4006, DRB1_102, A_220, DQA1_401, C_401, DRB1_1312
HLA-DPB1*18:01	DPB1_1801	3.60995e-05	5.92568e-05	3.18216e-05	0.72349	360764	56253	304511	0.948159	0.64883	0.841869	118	DPB1_1801: 0.841869, A_7401: 0.832734, B_4201: 0.811449	DRB1_404, A_201, B_1402, DPA1_201, B_3501, B_801, DRB1_103, DRB1_1201, DRB1_1104, DPB1_301, DRB1_801, DPB1_1001, C_1202, B_5501, DRB1_1101, DRB3_9901, DRB1_407, DQA1_601, DRB1_901, DQB1_202, C_1601, A_301, B_1501, C_501, DPB1_402, DRB1_1001, DPB1_1301, B_5701, DQB1_602, DPB1_1701, B_3508, DPB1_901, B_4001, DRB1_408, DRB1_402, B_3502, B_1801, DRB1_804, B_3503, DPB1_401, C_102, DRB1_405, DPB1_1501, DRB1_1103, B_1517, DRB1_403, DQB1_304, B_3701, DPB1_1401, C_802, DQB1_604, DRB1_1303, B_5101, DRB1_1502, A_203, DPB1_101, DRB1_401, DQA1_301, B_4501, DPB1_1601, B_5601, DRB5_202, A_3001, A_3201, DRB1_1102, B_5801, A_101, A_1101, A_6801, DPB1_1901, B_3901, DQB1_503, DRB1_301, DRB1_1301, B_3512, DQB1_504, DQA1_501, DRB1_1304, B_5301, A_2501, DQB1_605, DPA1_105, B_3801, B_4002, DQA1_104, B_3910, DQB1_201, DQB1_501, B_2702, A_2301, B_4403, B_5001, DPB1_1101, DPB1_2601, A_302, DRB1_1401, B_7301, DQB1_401, A_3002, A_6601, DRB1_410, DPB1_502, A_202, DRB3_101, C_304, C_303, B_1302, A_3004, B_1803, DQA1_303, B_4006, DRB1_102, A_220, DQA1_401, C_401, DRB1_1312, A_211
HLA-A*74:01	A_7401	0.0003569	0.00046113	0.000337645	0.981789	360764	56253	304511	0.255272	0.17597	0.833053	119	A_7401: 0.833053, B_4201: 0.811183, DRB5_101: 0.796374	DRB1_404, A_201, B_1402, DPA1_201, B_3501, B_801, DRB1_103, DRB1_1201, DRB1_1104, DPB1_301, DRB1_801, DPB1_1001, C_1202, B_5501, DRB1_1101, DRB3_9901, DRB1_407, DQA1_601, DRB1_901, DQB1_202, C_1601, A_301, B_1501, C_501, DPB1_402, DRB1_1001, DPB1_1301, B_5701, DQB1_602, DPB1_1701, B_3508, DPB1_901, B_4001, DRB1_408, DRB1_402, B_3502, B_1801, DRB1_804, B_3503, DPB1_401, C_102, DRB1_405, DPB1_1501, DRB1_1103, B_1517, DRB1_403, DQB1_304, B_3701, DPB1_1401, C_802, DQB1_604, DRB1_1303, B_5101, DRB1_1502, A_203, DPB1_101, DRB1_401, DQA1_301, B_4501, DPB1_1601, B_5601, DRB5_202, A_3001, A_3201, DRB1_1102, B_5801, A_101, A_1101, A_6801, DPB1_1901, B_3901, DQB1_503, DRB1_301, DRB1_1301, B_3512, DQB1_504, DQA1_501, DRB1_1304, B_5301, A_2501, DQB1_605, DPA1_105, B_3801, B_4002, DQA1_104, B_3910, DQB1_201, DQB1_501, B_2702, A_2301, B_4403, B_5001, DPB1_1101, DPB1_2601, A_302, DRB1_1401, B_7301, DQB1_401, A_3002, A_6601, DRB1_410, DPB1_502, A_202, DRB3_101, C_304, C_303, B_1302, A_3004, B_1803, DQA1_303, B_4006, DRB1_102, A_220, DQA1_401, C_401, DRB1_1312, A_211, DPB1_1801
HLA-B*42:01	B_4201	0.000175655	0.000159991	0.000178549	0.989498	360764	56253	304511	-0.34014	0.238736	0.811838	120	B_4201: 0.811838, DRB5_101: 0.795425, DQB1_502: 0.760651	DRB1_404, A_201, B_1402, DPA1_201, B_3501, B_801, DRB1_103, DRB1_1201, DRB1_1104, DPB1_301, DRB1_801, DPB1_1001, C_1202, B_5501, DRB1_1101, DRB3_9901, DRB1_407, DQA1_601, DRB1_901, DQB1_202, C_1601, A_301, B_1501, C_501, DPB1_402, DRB1_1001, DPB1_1301, B_5701, DQB1_602, DPB1_1701, B_3508, DPB1_901, B_4001, DRB1_408, DRB1_402, B_3502, B_1801, DRB1_804, B_3503, DPB1_401, C_102, DRB1_405, DPB1_1501, DRB1_1103, B_1517, DRB1_403, DQB1_304, B_3701, DPB1_1401, C_802, DQB1_604, DRB1_1303, B_5101, DRB1_1502, A_203, DPB1_101, DRB1_401, DQA1_301, B_4501, DPB1_1601, B_5601, DRB5_202, A_3001, A_3201, DRB1_1102, B_5801, A_101, A_1101, A_6801, DPB1_1901, B_3901, DQB1_503, DRB1_301, DRB1_1301, B_3512, DQB1_504, DQA1_501, DRB1_1304, B_5301, A_2501, DQB1_605, DPA1_105, B_3801, B_4002, DQA1_104, B_3910, DQB1_201, DQB1_501, B_2702, A_2301, B_4403, B_5001, DPB1_1101, DPB1_2601, A_302, DRB1_1401, B_7301, DQB1_401, A_3002, A_6601, DRB1_410, DPB1_502, A_202, DRB3_101, C_304, C_303, B_1302, A_3004, B_1803, DQA1_303, B_4006, DRB1_102, A_220, DQA1_401, C_401, DRB1_1312, A_211, DPB1_1801, A_7401
HLA-DRB5*01:01	DRB5_101	0.144929	0.157654	0.142578	0.999633	360764	56253	304511	-0.0680186	0.0481906	0.801034	121	DRB5_101: 0.801034, C_1402: 0.761944, DQB1_502: 0.758984	DRB1_404, A_201, B_1402, DPA1_201, B_3501, B_801, DRB1_103, DRB1_1201, DRB1_1104, DPB1_301, DRB1_801, DPB1_1001, C_1202, B_5501, DRB1_1101, DRB3_9901, DRB1_407, DQA1_601, DRB1_901, DQB1_202, C_1601, A_301, B_1501, C_501, DPB1_402, DRB1_1001, DPB1_1301, B_5701, DQB1_602, DPB1_1701, B_3508, DPB1_901, B_4001, DRB1_408, DRB1_402, B_3502, B_1801, DRB1_804, B_3503, DPB1_401, C_102, DRB1_405, DPB1_1501, DRB1_1103, B_1517, DRB1_403, DQB1_304, B_3701, DPB1_1401, C_802, DQB1_604, DRB1_1303, B_5101, DRB1_1502, A_203, DPB1_101, DRB1_401, DQA1_301, B_4501, DPB1_1601, B_5601, DRB5_202, A_3001, A_3201, DRB1_1102, B_5801, A_101, A_1101, A_6801, DPB1_1901, B_3901, DQB1_503, DRB1_301, DRB1_1301, B_3512, DQB1_504, DQA1_501, DRB1_1304, B_5301, A_2501, DQB1_605, DPA1_105, B_3801, B_4002, DQA1_104, B_3910, DQB1_201, DQB1_501, B_2702, A_2301, B_4403, B_5001, DPB1_1101, DPB1_2601, A_302, DRB1_1401, B_7301, DQB1_401, A_3002, A_6601, DRB1_410, DPB1_502, A_202, DRB3_101, C_304, C_303, B_1302, A_3004, B_1803, DQA1_303, B_4006, DRB1_102, A_220, DQA1_401, C_401, DRB1_1312, A_211, DPB1_1801, A_7401, B_4201
HLA-DRB4*01:01	DRB4_101	0.0826768	0.0792432	0.0833111	0.969688	360764	56253	304511	-0.03784	0.0260474	0.834764	122	DRB4_101: 0.834764, DQB1_603: 0.790113, C_1402: 0.759981	DRB1_404, A_201, B_1402, DPA1_201, B_3501, B_801, DRB1_103, DRB1_1201, DRB1_1104, DPB1_301, DRB1_801, DPB1_1001, C_1202, B_5501, DRB1_1101, DRB3_9901, DRB1_407, DQA1_601, DRB1_901, DQB1_202, C_1601, A_301, B_1501, C_501, DPB1_402, DRB1_1001, DPB1_1301, B_5701, DQB1_602, DPB1_1701, B_3508, DPB1_901, B_4001, DRB1_408, DRB1_402, B_3502, B_1801, DRB1_804, B_3503, DPB1_401, C_102, DRB1_405, DPB1_1501, DRB1_1103, B_1517, DRB1_403, DQB1_304, B_3701, DPB1_1401, C_802, DQB1_604, DRB1_1303, B_5101, DRB1_1502, A_203, DPB1_101, DRB1_401, DQA1_301, B_4501, DPB1_1601, B_5601, DRB5_202, A_3001, A_3201, DRB1_1102, B_5801, A_101, A_1101, A_6801, DPB1_1901, B_3901, DQB1_503, DRB1_301, DRB1_1301, B_3512, DQB1_504, DQA1_501, DRB1_1304, B_5301, A_2501, DQB1_605, DPA1_105, B_3801, B_4002, DQA1_104, B_3910, DQB1_201, DQB1_501, B_2702, A_2301, B_4403, B_5001, DPB1_1101, DPB1_2601, A_302, DRB1_1401, B_7301, DQB1_401, A_3002, A_6601, DRB1_410, DPB1_502, A_202, DRB3_101, C_304, C_303, B_1302, A_3004, B_1803, DQA1_303, B_4006, DRB1_102, A_220, DQA1_401, C_401, DRB1_1312, A_211, DPB1_1801, A_7401, B_4201, DRB5_101
HLA-DQB1*06:03	DQB1_603	0.0516164	0.0591344	0.0502276	0.985644	360764	56253	304511	0.0983718	0.067824	0.832838	123	DQB1_603: 0.832838, C_1402: 0.760057, DPB1_501: 0.725451	DRB1_404, A_201, B_1402, DPA1_201, B_3501, B_801, DRB1_103, DRB1_1201, DRB1_1104, DPB1_301, DRB1_801, DPB1_1001, C_1202, B_5501, DRB1_1101, DRB3_9901, DRB1_407, DQA1_601, DRB1_901, DQB1_202, C_1601, A_301, B_1501, C_501, DPB1_402, DRB1_1001, DPB1_1301, B_5701, DQB1_602, DPB1_1701, B_3508, DPB1_901, B_4001, DRB1_408, DRB1_402, B_3502, B_1801, DRB1_804, B_3503, DPB1_401, C_102, DRB1_405, DPB1_1501, DRB1_1103, B_1517, DRB1_403, DQB1_304, B_3701, DPB1_1401, C_802, DQB1_604, DRB1_1303, B_5101, DRB1_1502, A_203, DPB1_101, DRB1_401, DQA1_301, B_4501, DPB1_1601, B_5601, DRB5_202, A_3001, A_3201, DRB1_1102, B_5801, A_101, A_1101, A_6801, DPB1_1901, B_3901, DQB1_503, DRB1_301, DRB1_1301, B_3512, DQB1_504, DQA1_501, DRB1_1304, B_5301, A_2501, DQB1_605, DPA1_105, B_3801, B_4002, DQA1_104, B_3910, DQB1_201, DQB1_501, B_2702, A_2301, B_4403, B_5001, DPB1_1101, DPB1_2601, A_302, DRB1_1401, B_7301, DQB1_401, A_3002, A_6601, DRB1_410, DPB1_502, A_202, DRB3_101, C_304, C_303, B_1302, A_3004, B_1803, DQA1_303, B_4006, DRB1_102, A_220, DQA1_401, C_401, DRB1_1312, A_211, DPB1_1801, A_7401, B_4201, DRB5_101, DRB4_101
HLA-C*14:02	C_1402	0.00916673	0.0107005	0.00888339	0.999236	360764	56253	304511	-0.0511774	0.0375868	0.761125	124	C_1402: 0.761125, DPB1_501: 0.749078, DQB1_502: 0.743837	DRB1_404, A_201, B_1402, DPA1_201, B_3501, B_801, DRB1_103, DRB1_1201, DRB1_1104, DPB1_301, DRB1_801, DPB1_1001, C_1202, B_5501, DRB1_1101, DRB3_9901, DRB1_407, DQA1_601, DRB1_901, DQB1_202, C_1601, A_301, B_1501, C_501, DPB1_402, DRB1_1001, DPB1_1301, B_5701, DQB1_602, DPB1_1701, B_3508, DPB1_901, B_4001, DRB1_408, DRB1_402, B_3502, B_1801, DRB1_804, B_3503, DPB1_401, C_102, DRB1_405, DPB1_1501, DRB1_1103, B_1517, DRB1_403, DQB1_304, B_3701, DPB1_1401, C_802, DQB1_604, DRB1_1303, B_5101, DRB1_1502, A_203, DPB1_101, DRB1_401, DQA1_301, B_4501, DPB1_1601, B_5601, DRB5_202, A_3001, A_3201, DRB1_1102, B_5801, A_101, A_1101, A_6801, DPB1_1901, B_3901, DQB1_503, DRB1_301, DRB1_1301, B_3512, DQB1_504, DQA1_501, DRB1_1304, B_5301, A_2501, DQB1_605, DPA1_105, B_3801, B_4002, DQA1_104, B_3910, DQB1_201, DQB1_501, B_2702, A_2301, B_4403, B_5001, DPB1_1101, DPB1_2601, A_302, DRB1_1401, B_7301, DQB1_401, A_3002, A_6601, DRB1_410, DPB1_502, A_202, DRB3_101, C_304, C_303, B_1302, A_3004, B_1803, DQA1_303, B_4006, DRB1_102, A_220, DQA1_401, C_401, DRB1_1312, A_211, DPB1_1801, A_7401, B_4201, DRB5_101, DRB4_101, DQB1_603
HLA-DQB1*05:02	DQB1_502	0.00667422	0.00787538	0.00645232	0.976712	360764	56253	304511	0.0978538	0.0725123	0.751578	125	DQB1_502: 0.751578, DPB1_501: 0.74175, DPA1_301: 0.686342	DRB1_404, A_201, B_1402, DPA1_201, B_3501, B_801, DRB1_103, DRB1_1201, DRB1_1104, DPB1_301, DRB1_801, DPB1_1001, C_1202, B_5501, DRB1_1101, DRB3_9901, DRB1_407, DQA1_601, DRB1_901, DQB1_202, C_1601, A_301, B_1501, C_501, DPB1_402, DRB1_1001, DPB1_1301, B_5701, DQB1_602, DPB1_1701, B_3508, DPB1_901, B_4001, DRB1_408, DRB1_402, B_3502, B_1801, DRB1_804, B_3503, DPB1_401, C_102, DRB1_405, DPB1_1501, DRB1_1103, B_1517, DRB1_403, DQB1_304, B_3701, DPB1_1401, C_802, DQB1_604, DRB1_1303, B_5101, DRB1_1502, A_203, DPB1_101, DRB1_401, DQA1_301, B_4501, DPB1_1601, B_5601, DRB5_202, A_3001, A_3201, DRB1_1102, B_5801, A_101, A_1101, A_6801, DPB1_1901, B_3901, DQB1_503, DRB1_301, DRB1_1301, B_3512, DQB1_504, DQA1_501, DRB1_1304, B_5301, A_2501, DQB1_605, DPA1_105, B_3801, B_4002, DQA1_104, B_3910, DQB1_201, DQB1_501, B_2702, A_2301, B_4403, B_5001, DPB1_1101, DPB1_2601, A_302, DRB1_1401, B_7301, DQB1_401, A_3002, A_6601, DRB1_410, DPB1_502, A_202, DRB3_101, C_304, C_303, B_1302, A_3004, B_1803, DQA1_303, B_4006, DRB1_102, A_220, DQA1_401, C_401, DRB1_1312, A_211, DPB1_1801, A_7401, B_4201, DRB5_101, DRB4_101, DQB1_603, C_1402
HLA-DQB1*03:03	DQB1_303	0.0524454	0.0502447	0.0528519	0.998004	360764	56253	304511	0.071726	0.042311	1.04559	126	DQB1_303: 1.04559, DPB1_501: 0.759036, DPA1_301: 0.69077	DRB1_404, A_201, B_1402, DPA1_201, B_3501, B_801, DRB1_103, DRB1_1201, DRB1_1104, DPB1_301, DRB1_801, DPB1_1001, C_1202, B_5501, DRB1_1101, DRB3_9901, DRB1_407, DQA1_601, DRB1_901, DQB1_202, C_1601, A_301, B_1501, C_501, DPB1_402, DRB1_1001, DPB1_1301, B_5701, DQB1_602, DPB1_1701, B_3508, DPB1_901, B_4001, DRB1_408, DRB1_402, B_3502, B_1801, DRB1_804, B_3503, DPB1_401, C_102, DRB1_405, DPB1_1501, DRB1_1103, B_1517, DRB1_403, DQB1_304, B_3701, DPB1_1401, C_802, DQB1_604, DRB1_1303, B_5101, DRB1_1502, A_203, DPB1_101, DRB1_401, DQA1_301, B_4501, DPB1_1601, B_5601, DRB5_202, A_3001, A_3201, DRB1_1102, B_5801, A_101, A_1101, A_6801, DPB1_1901, B_3901, DQB1_503, DRB1_301, DRB1_1301, B_3512, DQB1_504, DQA1_501, DRB1_1304, B_5301, A_2501, DQB1_605, DPA1_105, B_3801, B_4002, DQA1_104, B_3910, DQB1_201, DQB1_501, B_2702, A_2301, B_4403, B_5001, DPB1_1101, DPB1_2601, A_302, DRB1_1401, B_7301, DQB1_401, A_3002, A_6601, DRB1_410, DPB1_502, A_202, DRB3_101, C_304, C_303, B_1302, A_3004, B_1803, DQA1_303, B_4006, DRB1_102, A_220, DQA1_401, C_401, DRB1_1312, A_211, DPB1_1801, A_7401, B_4201, DRB5_101, DRB4_101, DQB1_603, C_1402, DQB1_502
HLA-DRB1*07:01	DRB1_701	0.146346	0.139978	0.147522	0.99861	360764	56253	304511	-0.133714	0.064369	1.42282	127	DRB1_701: 1.42282, DPB1_501: 0.843866, DPA1_301: 0.695792	DRB1_404, A_201, B_1402, DPA1_201, B_3501, B_801, DRB1_103, DRB1_1201, DRB1_1104, DPB1_301, DRB1_801, DPB1_1001, C_1202, B_5501, DRB1_1101, DRB3_9901, DRB1_407, DQA1_601, DRB1_901, DQB1_202, C_1601, A_301, B_1501, C_501, DPB1_402, DRB1_1001, DPB1_1301, B_5701, DQB1_602, DPB1_1701, B_3508, DPB1_901, B_4001, DRB1_408, DRB1_402, B_3502, B_1801, DRB1_804, B_3503, DPB1_401, C_102, DRB1_405, DPB1_1501, DRB1_1103, B_1517, DRB1_403, DQB1_304, B_3701, DPB1_1401, C_802, DQB1_604, DRB1_1303, B_5101, DRB1_1502, A_203, DPB1_101, DRB1_401, DQA1_301, B_4501, DPB1_1601, B_5601, DRB5_202, A_3001, A_3201, DRB1_1102, B_5801, A_101, A_1101, A_6801, DPB1_1901, B_3901, DQB1_503, DRB1_301, DRB1_1301, B_3512, DQB1_504, DQA1_501, DRB1_1304, B_5301, A_2501, DQB1_605, DPA1_105, B_3801, B_4002, DQA1_104, B_3910, DQB1_201, DQB1_501, B_2702, A_2301, B_4403, B_5001, DPB1_1101, DPB1_2601, A_302, DRB1_1401, B_7301, DQB1_401, A_3002, A_6601, DRB1_410, DPB1_502, A_202, DRB3_101, C_304, C_303, B_1302, A_3004, B_1803, DQA1_303, B_4006, DRB1_102, A_220, DQA1_401, C_401, DRB1_1312, A_211, DPB1_1801, A_7401, B_4201, DRB5_101, DRB4_101, DQB1_603, C_1402, DQB1_502, DQB1_303
HLA-DPB1*05:01	DPB1_501	0.0208417	0.0201948	0.0209612	0.986436	360764	56253	304511	0.0385366	0.0270859	0.810207	128	DPB1_501: 0.810207, DRB1_1404: 0.72161, DPA1_301: 0.717624	DRB1_404, A_201, B_1402, DPA1_201, B_3501, B_801, DRB1_103, DRB1_1201, DRB1_1104, DPB1_301, DRB1_801, DPB1_1001, C_1202, B_5501, DRB1_1101, DRB3_9901, DRB1_407, DQA1_601, DRB1_901, DQB1_202, C_1601, A_301, B_1501, C_501, DPB1_402, DRB1_1001, DPB1_1301, B_5701, DQB1_602, DPB1_1701, B_3508, DPB1_901, B_4001, DRB1_408, DRB1_402, B_3502, B_1801, DRB1_804, B_3503, DPB1_401, C_102, DRB1_405, DPB1_1501, DRB1_1103, B_1517, DRB1_403, DQB1_304, B_3701, DPB1_1401, C_802, DQB1_604, DRB1_1303, B_5101, DRB1_1502, A_203, DPB1_101, DRB1_401, DQA1_301, B_4501, DPB1_1601, B_5601, DRB5_202, A_3001, A_3201, DRB1_1102, B_5801, A_101, A_1101, A_6801, DPB1_1901, B_3901, DQB1_503, DRB1_301, DRB1_1301, B_3512, DQB1_504, DQA1_501, DRB1_1304, B_5301, A_2501, DQB1_605, DPA1_105, B_3801, B_4002, DQA1_104, B_3910, DQB1_201, DQB1_501, B_2702, A_2301, B_4403, B_5001, DPB1_1101, DPB1_2601, A_302, DRB1_1401, B_7301, DQB1_401, A_3002, A_6601, DRB1_410, DPB1_502, A_202, DRB3_101, C_304, C_303, B_1302, A_3004, B_1803, DQA1_303, B_4006, DRB1_102, A_220, DQA1_401, C_401, DRB1_1312, A_211, DPB1_1801, A_7401, B_4201, DRB5_101, DRB4_101, DQB1_603, C_1402, DQB1_502, DQB1_303, DRB1_701
HLA-DPA1*03:01	DPA1_301	7.58945e-05	8.82917e-05	7.36043e-05	0.960108	360764	56253	304511	0.566398	0.433199	0.718853	129	DPA1_301: 0.718853, DRB1_1404: 0.706321, A_2902: 0.659089	DRB1_404, A_201, B_1402, DPA1_201, B_3501, B_801, DRB1_103, DRB1_1201, DRB1_1104, DPB1_301, DRB1_801, DPB1_1001, C_1202, B_5501, DRB1_1101, DRB3_9901, DRB1_407, DQA1_601, DRB1_901, DQB1_202, C_1601, A_301, B_1501, C_501, DPB1_402, DRB1_1001, DPB1_1301, B_5701, DQB1_602, DPB1_1701, B_3508, DPB1_901, B_4001, DRB1_408, DRB1_402, B_3502, B_1801, DRB1_804, B_3503, DPB1_401, C_102, DRB1_405, DPB1_1501, DRB1_1103, B_1517, DRB1_403, DQB1_304, B_3701, DPB1_1401, C_802, DQB1_604, DRB1_1303, B_5101, DRB1_1502, A_203, DPB1_101, DRB1_401, DQA1_301, B_4501, DPB1_1601, B_5601, DRB5_202, A_3001, A_3201, DRB1_1102, B_5801, A_101, A_1101, A_6801, DPB1_1901, B_3901, DQB1_503, DRB1_301, DRB1_1301, B_3512, DQB1_504, DQA1_501, DRB1_1304, B_5301, A_2501, DQB1_605, DPA1_105, B_3801, B_4002, DQA1_104, B_3910, DQB1_201, DQB1_501, B_2702, A_2301, B_4403, B_5001, DPB1_1101, DPB1_2601, A_302, DRB1_1401, B_7301, DQB1_401, A_3002, A_6601, DRB1_410, DPB1_502, A_202, DRB3_101, C_304, C_303, B_1302, A_3004, B_1803, DQA1_303, B_4006, DRB1_102, A_220, DQA1_401, C_401, DRB1_1312, A_211, DPB1_1801, A_7401, B_4201, DRB5_101, DRB4_101, DQB1_603, C_1402, DQB1_502, DQB1_303, DRB1_701, DPB1_501
HLA-DRB1*14:04	DRB1_1404	0.000831569	0.000906677	0.000817694	0.770554	360764	56253	304511	-0.209128	0.162026	0.705961	130	DRB1_1404: 0.705961, A_2902: 0.660997, A_3101: 0.640797	DRB1_404, A_201, B_1402, DPA1_201, B_3501, B_801, DRB1_103, DRB1_1201, DRB1_1104, DPB1_301, DRB1_801, DPB1_1001, C_1202, B_5501, DRB1_1101, DRB3_9901, DRB1_407, DQA1_601, DRB1_901, DQB1_202, C_1601, A_301, B_1501, C_501, DPB1_402, DRB1_1001, DPB1_1301, B_5701, DQB1_602, DPB1_1701, B_3508, DPB1_901, B_4001, DRB1_408, DRB1_402, B_3502, B_1801, DRB1_804, B_3503, DPB1_401, C_102, DRB1_405, DPB1_1501, DRB1_1103, B_1517, DRB1_403, DQB1_304, B_3701, DPB1_1401, C_802, DQB1_604, DRB1_1303, B_5101, DRB1_1502, A_203, DPB1_101, DRB1_401, DQA1_301, B_4501, DPB1_1601, B_5601, DRB5_202, A_3001, A_3201, DRB1_1102, B_5801, A_101, A_1101, A_6801, DPB1_1901, B_3901, DQB1_503, DRB1_301, DRB1_1301, B_3512, DQB1_504, DQA1_501, DRB1_1304, B_5301, A_2501, DQB1_605, DPA1_105, B_3801, B_4002, DQA1_104, B_3910, DQB1_201, DQB1_501, B_2702, A_2301, B_4403, B_5001, DPB1_1101, DPB1_2601, A_302, DRB1_1401, B_7301, DQB1_401, A_3002, A_6601, DRB1_410, DPB1_502, A_202, DRB3_101, C_304, C_303, B_1302, A_3004, B_1803, DQA1_303, B_4006, DRB1_102, A_220, DQA1_401, C_401, DRB1_1312, A_211, DPB1_1801, A_7401, B_4201, DRB5_101, DRB4_101, DQB1_603, C_1402, DQB1_502, DQB1_303, DRB1_701, DPB1_501, DPA1_301
HLA-A*29:02	A_2902	0.0423638	0.049986	0.0409558	0.997966	360764	56253	304511	0.0286733	0.0233314	0.659384	131	A_2902: 0.659384, A_3101: 0.64226, DQA1_201: 0.625157	DRB1_404, A_201, B_1402, DPA1_201, B_3501, B_801, DRB1_103, DRB1_1201, DRB1_1104, DPB1_301, DRB1_801, DPB1_1001, C_1202, B_5501, DRB1_1101, DRB3_9901, DRB1_407, DQA1_601, DRB1_901, DQB1_202, C_1601, A_301, B_1501, C_501, DPB1_402, DRB1_1001, DPB1_1301, B_5701, DQB1_602, DPB1_1701, B_3508, DPB1_901, B_4001, DRB1_408, DRB1_402, B_3502, B_1801, DRB1_804, B_3503, DPB1_401, C_102, DRB1_405, DPB1_1501, DRB1_1103, B_1517, DRB1_403, DQB1_304, B_3701, DPB1_1401, C_802, DQB1_604, DRB1_1303, B_5101, DRB1_1502, A_203, DPB1_101, DRB1_401, DQA1_301, B_4501, DPB1_1601, B_5601, DRB5_202, A_3001, A_3201, DRB1_1102, B_5801, A_101, A_1101, A_6801, DPB1_1901, B_3901, DQB1_503, DRB1_301, DRB1_1301, B_3512, DQB1_504, DQA1_501, DRB1_1304, B_5301, A_2501, DQB1_605, DPA1_105, B_3801, B_4002, DQA1_104, B_3910, DQB1_201, DQB1_501, B_2702, A_2301, B_4403, B_5001, DPB1_1101, DPB1_2601, A_302, DRB1_1401, B_7301, DQB1_401, A_3002, A_6601, DRB1_410, DPB1_502, A_202, DRB3_101, C_304, C_303, B_1302, A_3004, B_1803, DQA1_303, B_4006, DRB1_102, A_220, DQA1_401, C_401, DRB1_1312, A_211, DPB1_1801, A_7401, B_4201, DRB5_101, DRB4_101, DQB1_603, C_1402, DQB1_502, DQB1_303, DRB1_701, DPB1_501, DPA1_301, DRB1_1404
HLA-A*33:01	A_3301	0.00540719	0.00350695	0.00575823	0.996445	360764	56253	304511	0.0779148	0.063352	0.660061	132	A_3301: 0.660061, DQA1_201: 0.628276, DRB3_202: 0.611375	DRB1_404, A_201, B_1402, DPA1_201, B_3501, B_801, DRB1_103, DRB1_1201, DRB1_1104, DPB1_301, DRB1_801, DPB1_1001, C_1202, B_5501, DRB1_1101, DRB3_9901, DRB1_407, DQA1_601, DRB1_901, DQB1_202, C_1601, A_301, B_1501, C_501, DPB1_402, DRB1_1001, DPB1_1301, B_5701, DQB1_602, DPB1_1701, B_3508, DPB1_901, B_4001, DRB1_408, DRB1_402, B_3502, B_1801, DRB1_804, B_3503, DPB1_401, C_102, DRB1_405, DPB1_1501, DRB1_1103, B_1517, DRB1_403, DQB1_304, B_3701, DPB1_1401, C_802, DQB1_604, DRB1_1303, B_5101, DRB1_1502, A_203, DPB1_101, DRB1_401, DQA1_301, B_4501, DPB1_1601, B_5601, DRB5_202, A_3001, A_3201, DRB1_1102, B_5801, A_101, A_1101, A_6801, DPB1_1901, B_3901, DQB1_503, DRB1_301, DRB1_1301, B_3512, DQB1_504, DQA1_501, DRB1_1304, B_5301, A_2501, DQB1_605, DPA1_105, B_3801, B_4002, DQA1_104, B_3910, DQB1_201, DQB1_501, B_2702, A_2301, B_4403, B_5001, DPB1_1101, DPB1_2601, A_302, DRB1_1401, B_7301, DQB1_401, A_3002, A_6601, DRB1_410, DPB1_502, A_202, DRB3_101, C_304, C_303, B_1302, A_3004, B_1803, DQA1_303, B_4006, DRB1_102, A_220, DQA1_401, C_401, DRB1_1312, A_211, DPB1_1801, A_7401, B_4201, DRB5_101, DRB4_101, DQB1_603, C_1402, DQB1_502, DQB1_303, DRB1_701, DPB1_501, DPA1_301, DRB1_1404, A_2902
HLA-DQA1*02:01	DQA1_201	0.145858	0.139359	0.147058	0.993876	360764	56253	304511	0.118293	0.100844	0.618371	133	DQA1_201: 0.618371, DQA1_509: 0.585292, B_3505: 0.584773	DRB1_404, A_201, B_1402, DPA1_201, B_3501, B_801, DRB1_103, DRB1_1201, DRB1_1104, DPB1_301, DRB1_801, DPB1_1001, C_1202, B_5501, DRB1_1101, DRB3_9901, DRB1_407, DQA1_601, DRB1_901, DQB1_202, C_1601, A_301, B_1501, C_501, DPB1_402, DRB1_1001, DPB1_1301, B_5701, DQB1_602, DPB1_1701, B_3508, DPB1_901, B_4001, DRB1_408, DRB1_402, B_3502, B_1801, DRB1_804, B_3503, DPB1_401, C_102, DRB1_405, DPB1_1501, DRB1_1103, B_1517, DRB1_403, DQB1_304, B_3701, DPB1_1401, C_802, DQB1_604, DRB1_1303, B_5101, DRB1_1502, A_203, DPB1_101, DRB1_401, DQA1_301, B_4501, DPB1_1601, B_5601, DRB5_202, A_3001, A_3201, DRB1_1102, B_5801, A_101, A_1101, A_6801, DPB1_1901, B_3901, DQB1_503, DRB1_301, DRB1_1301, B_3512, DQB1_504, DQA1_501, DRB1_1304, B_5301, A_2501, DQB1_605, DPA1_105, B_3801, B_4002, DQA1_104, B_3910, DQB1_201, DQB1_501, B_2702, A_2301, B_4403, B_5001, DPB1_1101, DPB1_2601, A_302, DRB1_1401, B_7301, DQB1_401, A_3002, A_6601, DRB1_410, DPB1_502, A_202, DRB3_101, C_304, C_303, B_1302, A_3004, B_1803, DQA1_303, B_4006, DRB1_102, A_220, DQA1_401, C_401, DRB1_1312, A_211, DPB1_1801, A_7401, B_4201, DRB5_101, DRB4_101, DQB1_603, C_1402, DQB1_502, DQB1_303, DRB1_701, DPB1_501, DPA1_301, DRB1_1404, A_2902, A_3301
HLA-B*35:05	B_3505	4.4415e-05	3.6739e-05	4.58329e-05	0.784735	360764	56253	304511	-0.589508	0.524076	0.583939	134	B_3505: 0.583939, DQA1_509: 0.575683, A_3402: 0.572958	DRB1_404, A_201, B_1402, DPA1_201, B_3501, B_801, DRB1_103, DRB1_1201, DRB1_1104, DPB1_301, DRB1_801, DPB1_1001, C_1202, B_5501, DRB1_1101, DRB3_9901, DRB1_407, DQA1_601, DRB1_901, DQB1_202, C_1601, A_301, B_1501, C_501, DPB1_402, DRB1_1001, DPB1_1301, B_5701, DQB1_602, DPB1_1701, B_3508, DPB1_901, B_4001, DRB1_408, DRB1_402, B_3502, B_1801, DRB1_804, B_3503, DPB1_401, C_102, DRB1_405, DPB1_1501, DRB1_1103, B_1517, DRB1_403, DQB1_304, B_3701, DPB1_1401, C_802, DQB1_604, DRB1_1303, B_5101, DRB1_1502, A_203, DPB1_101, DRB1_401, DQA1_301, B_4501, DPB1_1601, B_5601, DRB5_202, A_3001, A_3201, DRB1_1102, B_5801, A_101, A_1101, A_6801, DPB1_1901, B_3901, DQB1_503, DRB1_301, DRB1_1301, B_3512, DQB1_504, DQA1_501, DRB1_1304, B_5301, A_2501, DQB1_605, DPA1_105, B_3801, B_4002, DQA1_104, B_3910, DQB1_201, DQB1_501, B_2702, A_2301, B_4403, B_5001, DPB1_1101, DPB1_2601, A_302, DRB1_1401, B_7301, DQB1_401, A_3002, A_6601, DRB1_410, DPB1_502, A_202, DRB3_101, C_304, C_303, B_1302, A_3004, B_1803, DQA1_303, B_4006, DRB1_102, A_220, DQA1_401, C_401, DRB1_1312, A_211, DPB1_1801, A_7401, B_4201, DRB5_101, DRB4_101, DQB1_603, C_1402, DQB1_502, DQB1_303, DRB1_701, DPB1_501, DPA1_301, DRB1_1404, A_2902, A_3301, DQA1_201
HLA-DQA1*05:09	DQA1_509	5.82376e-05	2.29914e-05	6.47487e-05	0.916761	360764	56253	304511	-0.588115	0.528307	0.575739	135	DQA1_509: 0.575739, A_3402: 0.572882, DQA1_302: 0.558932	DRB1_404, A_201, B_1402, DPA1_201, B_3501, B_801, DRB1_103, DRB1_1201, DRB1_1104, DPB1_301, DRB1_801, DPB1_1001, C_1202, B_5501, DRB1_1101, DRB3_9901, DRB1_407, DQA1_601, DRB1_901, DQB1_202, C_1601, A_301, B_1501, C_501, DPB1_402, DRB1_1001, DPB1_1301, B_5701, DQB1_602, DPB1_1701, B_3508, DPB1_901, B_4001, DRB1_408, DRB1_402, B_3502, B_1801, DRB1_804, B_3503, DPB1_401, C_102, DRB1_405, DPB1_1501, DRB1_1103, B_1517, DRB1_403, DQB1_304, B_3701, DPB1_1401, C_802, DQB1_604, DRB1_1303, B_5101, DRB1_1502, A_203, DPB1_101, DRB1_401, DQA1_301, B_4501, DPB1_1601, B_5601, DRB5_202, A_3001, A_3201, DRB1_1102, B_5801, A_101, A_1101, A_6801, DPB1_1901, B_3901, DQB1_503, DRB1_301, DRB1_1301, B_3512, DQB1_504, DQA1_501, DRB1_1304, B_5301, A_2501, DQB1_605, DPA1_105, B_3801, B_4002, DQA1_104, B_3910, DQB1_201, DQB1_501, B_2702, A_2301, B_4403, B_5001, DPB1_1101, DPB1_2601, A_302, DRB1_1401, B_7301, DQB1_401, A_3002, A_6601, DRB1_410, DPB1_502, A_202, DRB3_101, C_304, C_303, B_1302, A_3004, B_1803, DQA1_303, B_4006, DRB1_102, A_220, DQA1_401, C_401, DRB1_1312, A_211, DPB1_1801, A_7401, B_4201, DRB5_101, DRB4_101, DQB1_603, C_1402, DQB1_502, DQB1_303, DRB1_701, DPB1_501, DPA1_301, DRB1_1404, A_2902, A_3301, DQA1_201, B_3505
HLA-A*34:02	A_3402	0.000914383	0.00100925	0.000896859	0.992902	360764	56253	304511	0.125159	0.112787	0.57328	136	A_3402: 0.57328, DPB1_2001: 0.558201, DQA1_302: 0.554415	DRB1_404, A_201, B_1402, DPA1_201, B_3501, B_801, DRB1_103, DRB1_1201, DRB1_1104, DPB1_301, DRB1_801, DPB1_1001, C_1202, B_5501, DRB1_1101, DRB3_9901, DRB1_407, DQA1_601, DRB1_901, DQB1_202, C_1601, A_301, B_1501, C_501, DPB1_402, DRB1_1001, DPB1_1301, B_5701, DQB1_602, DPB1_1701, B_3508, DPB1_901, B_4001, DRB1_408, DRB1_402, B_3502, B_1801, DRB1_804, B_3503, DPB1_401, C_102, DRB1_405, DPB1_1501, DRB1_1103, B_1517, DRB1_403, DQB1_304, B_3701, DPB1_1401, C_802, DQB1_604, DRB1_1303, B_5101, DRB1_1502, A_203, DPB1_101, DRB1_401, DQA1_301, B_4501, DPB1_1601, B_5601, DRB5_202, A_3001, A_3201, DRB1_1102, B_5801, A_101, A_1101, A_6801, DPB1_1901, B_3901, DQB1_503, DRB1_301, DRB1_1301, B_3512, DQB1_504, DQA1_501, DRB1_1304, B_5301, A_2501, DQB1_605, DPA1_105, B_3801, B_4002, DQA1_104, B_3910, DQB1_201, DQB1_501, B_2702, A_2301, B_4403, B_5001, DPB1_1101, DPB1_2601, A_302, DRB1_1401, B_7301, DQB1_401, A_3002, A_6601, DRB1_410, DPB1_502, A_202, DRB3_101, C_304, C_303, B_1302, A_3004, B_1803, DQA1_303, B_4006, DRB1_102, A_220, DQA1_401, C_401, DRB1_1312, A_211, DPB1_1801, A_7401, B_4201, DRB5_101, DRB4_101, DQB1_603, C_1402, DQB1_502, DQB1_303, DRB1_701, DPB1_501, DPA1_301, DRB1_1404, A_2902, A_3301, DQA1_201, B_3505, DQA1_509
HLA-DPB1*20:01	DPB1_2001	0.00107344	0.00132705	0.00102659	0.902034	360764	56253	304511	0.112355	0.103296	0.557948	137	DPB1_2001: 0.557948, DQA1_302: 0.554389, A_2601: 0.548864	DRB1_404, A_201, B_1402, DPA1_201, B_3501, B_801, DRB1_103, DRB1_1201, DRB1_1104, DPB1_301, DRB1_801, DPB1_1001, C_1202, B_5501, DRB1_1101, DRB3_9901, DRB1_407, DQA1_601, DRB1_901, DQB1_202, C_1601, A_301, B_1501, C_501, DPB1_402, DRB1_1001, DPB1_1301, B_5701, DQB1_602, DPB1_1701, B_3508, DPB1_901, B_4001, DRB1_408, DRB1_402, B_3502, B_1801, DRB1_804, B_3503, DPB1_401, C_102, DRB1_405, DPB1_1501, DRB1_1103, B_1517, DRB1_403, DQB1_304, B_3701, DPB1_1401, C_802, DQB1_604, DRB1_1303, B_5101, DRB1_1502, A_203, DPB1_101, DRB1_401, DQA1_301, B_4501, DPB1_1601, B_5601, DRB5_202, A_3001, A_3201, DRB1_1102, B_5801, A_101, A_1101, A_6801, DPB1_1901, B_3901, DQB1_503, DRB1_301, DRB1_1301, B_3512, DQB1_504, DQA1_501, DRB1_1304, B_5301, A_2501, DQB1_605, DPA1_105, B_3801, B_4002, DQA1_104, B_3910, DQB1_201, DQB1_501, B_2702, A_2301, B_4403, B_5001, DPB1_1101, DPB1_2601, A_302, DRB1_1401, B_7301, DQB1_401, A_3002, A_6601, DRB1_410, DPB1_502, A_202, DRB3_101, C_304, C_303, B_1302, A_3004, B_1803, DQA1_303, B_4006, DRB1_102, A_220, DQA1_401, C_401, DRB1_1312, A_211, DPB1_1801, A_7401, B_4201, DRB5_101, DRB4_101, DQB1_603, C_1402, DQB1_502, DQB1_303, DRB1_701, DPB1_501, DPA1_301, DRB1_1404, A_2902, A_3301, DQA1_201, B_3505, DQA1_509, A_3402
HLA-A*26:01	A_2601	0.019042	0.0207977	0.0187176	0.961274	360764	56253	304511	0.0298667	0.0274391	0.558484	138	A_2601: 0.558484, DQA1_302: 0.554406, DPB1_601: 0.54221	DRB1_404, A_201, B_1402, DPA1_201, B_3501, B_801, DRB1_103, DRB1_1201, DRB1_1104, DPB1_301, DRB1_801, DPB1_1001, C_1202, B_5501, DRB1_1101, DRB3_9901, DRB1_407, DQA1_601, DRB1_901, DQB1_202, C_1601, A_301, B_1501, C_501, DPB1_402, DRB1_1001, DPB1_1301, B_5701, DQB1_602, DPB1_1701, B_3508, DPB1_901, B_4001, DRB1_408, DRB1_402, B_3502, B_1801, DRB1_804, B_3503, DPB1_401, C_102, DRB1_405, DPB1_1501, DRB1_1103, B_1517, DRB1_403, DQB1_304, B_3701, DPB1_1401, C_802, DQB1_604, DRB1_1303, B_5101, DRB1_1502, A_203, DPB1_101, DRB1_401, DQA1_301, B_4501, DPB1_1601, B_5601, DRB5_202, A_3001, A_3201, DRB1_1102, B_5801, A_101, A_1101, A_6801, DPB1_1901, B_3901, DQB1_503, DRB1_301, DRB1_1301, B_3512, DQB1_504, DQA1_501, DRB1_1304, B_5301, A_2501, DQB1_605, DPA1_105, B_3801, B_4002, DQA1_104, B_3910, DQB1_201, DQB1_501, B_2702, A_2301, B_4403, B_5001, DPB1_1101, DPB1_2601, A_302, DRB1_1401, B_7301, DQB1_401, A_3002, A_6601, DRB1_410, DPB1_502, A_202, DRB3_101, C_304, C_303, B_1302, A_3004, B_1803, DQA1_303, B_4006, DRB1_102, A_220, DQA1_401, C_401, DRB1_1312, A_211, DPB1_1801, A_7401, B_4201, DRB5_101, DRB4_101, DQB1_603, C_1402, DQB1_502, DQB1_303, DRB1_701, DPB1_501, DPA1_301, DRB1_1404, A_2902, A_3301, DQA1_201, B_3505, DQA1_509, A_3402, DPB1_2001
HLA-A*24:02	A_2402	0.073124	0.0780531	0.0722134	0.982485	360764	56253	304511	0.0260143	0.0199006	0.718649	139	A_2402: 0.718649, DQA1_302: 0.549969, DPB1_601: 0.549316	DRB1_404, A_201, B_1402, DPA1_201, B_3501, B_801, DRB1_103, DRB1_1201, DRB1_1104, DPB1_301, DRB1_801, DPB1_1001, C_1202, B_5501, DRB1_1101, DRB3_9901, DRB1_407, DQA1_601, DRB1_901, DQB1_202, C_1601, A_301, B_1501, C_501, DPB1_402, DRB1_1001, DPB1_1301, B_5701, DQB1_602, DPB1_1701, B_3508, DPB1_901, B_4001, DRB1_408, DRB1_402, B_3502, B_1801, DRB1_804, B_3503, DPB1_401, C_102, DRB1_405, DPB1_1501, DRB1_1103, B_1517, DRB1_403, DQB1_304, B_3701, DPB1_1401, C_802, DQB1_604, DRB1_1303, B_5101, DRB1_1502, A_203, DPB1_101, DRB1_401, DQA1_301, B_4501, DPB1_1601, B_5601, DRB5_202, A_3001, A_3201, DRB1_1102, B_5801, A_101, A_1101, A_6801, DPB1_1901, B_3901, DQB1_503, DRB1_301, DRB1_1301, B_3512, DQB1_504, DQA1_501, DRB1_1304, B_5301, A_2501, DQB1_605, DPA1_105, B_3801, B_4002, DQA1_104, B_3910, DQB1_201, DQB1_501, B_2702, A_2301, B_4403, B_5001, DPB1_1101, DPB1_2601, A_302, DRB1_1401, B_7301, DQB1_401, A_3002, A_6601, DRB1_410, DPB1_502, A_202, DRB3_101, C_304, C_303, B_1302, A_3004, B_1803, DQA1_303, B_4006, DRB1_102, A_220, DQA1_401, C_401, DRB1_1312, A_211, DPB1_1801, A_7401, B_4201, DRB5_101, DRB4_101, DQB1_603, C_1402, DQB1_502, DQB1_303, DRB1_701, DPB1_501, DPA1_301, DRB1_1404, A_2902, A_3301, DQA1_201, B_3505, DQA1_509, A_3402, DPB1_2001, A_2601
HLA-DPB1*06:01	DPB1_601	0.0107822	0.0179302	0.00946176	0.752028	360764	56253	304511	0.0424252	0.0386223	0.565427	140	DPB1_601: 0.565427, A_2403: 0.558818, DQA1_302: 0.55301	DRB1_404, A_201, B_1402, DPA1_201, B_3501, B_801, DRB1_103, DRB1_1201, DRB1_1104, DPB1_301, DRB1_801, DPB1_1001, C_1202, B_5501, DRB1_1101, DRB3_9901, DRB1_407, DQA1_601, DRB1_901, DQB1_202, C_1601, A_301, B_1501, C_501, DPB1_402, DRB1_1001, DPB1_1301, B_5701, DQB1_602, DPB1_1701, B_3508, DPB1_901, B_4001, DRB1_408, DRB1_402, B_3502, B_1801, DRB1_804, B_3503, DPB1_401, C_102, DRB1_405, DPB1_1501, DRB1_1103, B_1517, DRB1_403, DQB1_304, B_3701, DPB1_1401, C_802, DQB1_604, DRB1_1303, B_5101, DRB1_1502, A_203, DPB1_101, DRB1_401, DQA1_301, B_4501, DPB1_1601, B_5601, DRB5_202, A_3001, A_3201, DRB1_1102, B_5801, A_101, A_1101, A_6801, DPB1_1901, B_3901, DQB1_503, DRB1_301, DRB1_1301, B_3512, DQB1_504, DQA1_501, DRB1_1304, B_5301, A_2501, DQB1_605, DPA1_105, B_3801, B_4002, DQA1_104, B_3910, DQB1_201, DQB1_501, B_2702, A_2301, B_4403, B_5001, DPB1_1101, DPB1_2601, A_302, DRB1_1401, B_7301, DQB1_401, A_3002, A_6601, DRB1_410, DPB1_502, A_202, DRB3_101, C_304, C_303, B_1302, A_3004, B_1803, DQA1_303, B_4006, DRB1_102, A_220, DQA1_401, C_401, DRB1_1312, A_211, DPB1_1801, A_7401, B_4201, DRB5_101, DRB4_101, DQB1_603, C_1402, DQB1_502, DQB1_303, DRB1_701, DPB1_501, DPA1_301, DRB1_1404, A_2902, A_3301, DQA1_201, B_3505, DQA1_509, A_3402, DPB1_2001, A_2601, A_2402
HLA-DPB1*02:01	DPB1_201	0.107934	0.119779	0.105746	0.939135	360764	56253	304511	0.0328528	0.0286138	0.600485	141	DPB1_201: 0.600485, A_2403: 0.561448, DQA1_302: 0.554817	DRB1_404, A_201, B_1402, DPA1_201, B_3501, B_801, DRB1_103, DRB1_1201, DRB1_1104, DPB1_301, DRB1_801, DPB1_1001, C_1202, B_5501, DRB1_1101, DRB3_9901, DRB1_407, DQA1_601, DRB1_901, DQB1_202, C_1601, A_301, B_1501, C_501, DPB1_402, DRB1_1001, DPB1_1301, B_5701, DQB1_602, DPB1_1701, B_3508, DPB1_901, B_4001, DRB1_408, DRB1_402, B_3502, B_1801, DRB1_804, B_3503, DPB1_401, C_102, DRB1_405, DPB1_1501, DRB1_1103, B_1517, DRB1_403, DQB1_304, B_3701, DPB1_1401, C_802, DQB1_604, DRB1_1303, B_5101, DRB1_1502, A_203, DPB1_101, DRB1_401, DQA1_301, B_4501, DPB1_1601, B_5601, DRB5_202, A_3001, A_3201, DRB1_1102, B_5801, A_101, A_1101, A_6801, DPB1_1901, B_3901, DQB1_503, DRB1_301, DRB1_1301, B_3512, DQB1_504, DQA1_501, DRB1_1304, B_5301, A_2501, DQB1_605, DPA1_105, B_3801, B_4002, DQA1_104, B_3910, DQB1_201, DQB1_501, B_2702, A_2301, B_4403, B_5001, DPB1_1101, DPB1_2601, A_302, DRB1_1401, B_7301, DQB1_401, A_3002, A_6601, DRB1_410, DPB1_502, A_202, DRB3_101, C_304, C_303, B_1302, A_3004, B_1803, DQA1_303, B_4006, DRB1_102, A_220, DQA1_401, C_401, DRB1_1312, A_211, DPB1_1801, A_7401, B_4201, DRB5_101, DRB4_101, DQB1_603, C_1402, DQB1_502, DQB1_303, DRB1_701, DPB1_501, DPA1_301, DRB1_1404, A_2902, A_3301, DQA1_201, B_3505, DQA1_509, A_3402, DPB1_2001, A_2601, A_2402, DPB1_601
HLA-DPB1*02:02	DPB1_202	0.00739922	0.00890822	0.00712046	0.953756	360764	56253	304511	0.0851616	0.0551333	0.912107	142	DPB1_202: 0.912107, A_2403: 0.559793, DQA1_302: 0.552019	DRB1_404, A_201, B_1402, DPA1_201, B_3501, B_801, DRB1_103, DRB1_1201, DRB1_1104, DPB1_301, DRB1_801, DPB1_1001, C_1202, B_5501, DRB1_1101, DRB3_9901, DRB1_407, DQA1_601, DRB1_901, DQB1_202, C_1601, A_301, B_1501, C_501, DPB1_402, DRB1_1001, DPB1_1301, B_5701, DQB1_602, DPB1_1701, B_3508, DPB1_901, B_4001, DRB1_408, DRB1_402, B_3502, B_1801, DRB1_804, B_3503, DPB1_401, C_102, DRB1_405, DPB1_1501, DRB1_1103, B_1517, DRB1_403, DQB1_304, B_3701, DPB1_1401, C_802, DQB1_604, DRB1_1303, B_5101, DRB1_1502, A_203, DPB1_101, DRB1_401, DQA1_301, B_4501, DPB1_1601, B_5601, DRB5_202, A_3001, A_3201, DRB1_1102, B_5801, A_101, A_1101, A_6801, DPB1_1901, B_3901, DQB1_503, DRB1_301, DRB1_1301, B_3512, DQB1_504, DQA1_501, DRB1_1304, B_5301, A_2501, DQB1_605, DPA1_105, B_3801, B_4002, DQA1_104, B_3910, DQB1_201, DQB1_501, B_2702, A_2301, B_4403, B_5001, DPB1_1101, DPB1_2601, A_302, DRB1_1401, B_7301, DQB1_401, A_3002, A_6601, DRB1_410, DPB1_502, A_202, DRB3_101, C_304, C_303, B_1302, A_3004, B_1803, DQA1_303, B_4006, DRB1_102, A_220, DQA1_401, C_401, DRB1_1312, A_211, DPB1_1801, A_7401, B_4201, DRB5_101, DRB4_101, DQB1_603, C_1402, DQB1_502, DQB1_303, DRB1_701, DPB1_501, DPA1_301, DRB1_1404, A_2902, A_3301, DQA1_201, B_3505, DQA1_509, A_3402, DPB1_2001, A_2601, A_2402, DPB1_601, DPB1_201
HLA-C*12:03	C_1203	0.0282931	0.0324658	0.0275223	1.00054	360764	56253	304511	0.0369588	0.031491	0.618807	143	C_1203: 0.618807, A_2403: 0.562655, DQA1_302: 0.552483	DRB1_404, A_201, B_1402, DPA1_201, B_3501, B_801, DRB1_103, DRB1_1201, DRB1_1104, DPB1_301, DRB1_801, DPB1_1001, C_1202, B_5501, DRB1_1101, DRB3_9901, DRB1_407, DQA1_601, DRB1_901, DQB1_202, C_1601, A_301, B_1501, C_501, DPB1_402, DRB1_1001, DPB1_1301, B_5701, DQB1_602, DPB1_1701, B_3508, DPB1_901, B_4001, DRB1_408, DRB1_402, B_3502, B_1801, DRB1_804, B_3503, DPB1_401, C_102, DRB1_405, DPB1_1501, DRB1_1103, B_1517, DRB1_403, DQB1_304, B_3701, DPB1_1401, C_802, DQB1_604, DRB1_1303, B_5101, DRB1_1502, A_203, DPB1_101, DRB1_401, DQA1_301, B_4501, DPB1_1601, B_5601, DRB5_202, A_3001, A_3201, DRB1_1102, B_5801, A_101, A_1101, A_6801, DPB1_1901, B_3901, DQB1_503, DRB1_301, DRB1_1301, B_3512, DQB1_504, DQA1_501, DRB1_1304, B_5301, A_2501, DQB1_605, DPA1_105, B_3801, B_4002, DQA1_104, B_3910, DQB1_201, DQB1_501, B_2702, A_2301, B_4403, B_5001, DPB1_1101, DPB1_2601, A_302, DRB1_1401, B_7301, DQB1_401, A_3002, A_6601, DRB1_410, DPB1_502, A_202, DRB3_101, C_304, C_303, B_1302, A_3004, B_1803, DQA1_303, B_4006, DRB1_102, A_220, DQA1_401, C_401, DRB1_1312, A_211, DPB1_1801, A_7401, B_4201, DRB5_101, DRB4_101, DQB1_603, C_1402, DQB1_502, DQB1_303, DRB1_701, DPB1_501, DPA1_301, DRB1_1404, A_2902, A_3301, DQA1_201, B_3505, DQA1_509, A_3402, DPB1_2001, A_2601, A_2402, DPB1_601, DPB1_201, DPB1_202
HLA-DQA1*03:02	DQA1_302	8.84969e-05	6.79668e-05	9.22894e-05	0.700539	360764	56253	304511	0.586644	0.544402	0.550961	144	DQA1_302: 0.550961, A_2403: 0.547028, B_1508: 0.541483	DRB1_404, A_201, B_1402, DPA1_201, B_3501, B_801, DRB1_103, DRB1_1201, DRB1_1104, DPB1_301, DRB1_801, DPB1_1001, C_1202, B_5501, DRB1_1101, DRB3_9901, DRB1_407, DQA1_601, DRB1_901, DQB1_202, C_1601, A_301, B_1501, C_501, DPB1_402, DRB1_1001, DPB1_1301, B_5701, DQB1_602, DPB1_1701, B_3508, DPB1_901, B_4001, DRB1_408, DRB1_402, B_3502, B_1801, DRB1_804, B_3503, DPB1_401, C_102, DRB1_405, DPB1_1501, DRB1_1103, B_1517, DRB1_403, DQB1_304, B_3701, DPB1_1401, C_802, DQB1_604, DRB1_1303, B_5101, DRB1_1502, A_203, DPB1_101, DRB1_401, DQA1_301, B_4501, DPB1_1601, B_5601, DRB5_202, A_3001, A_3201, DRB1_1102, B_5801, A_101, A_1101, A_6801, DPB1_1901, B_3901, DQB1_503, DRB1_301, DRB1_1301, B_3512, DQB1_504, DQA1_501, DRB1_1304, B_5301, A_2501, DQB1_605, DPA1_105, B_3801, B_4002, DQA1_104, B_3910, DQB1_201, DQB1_501, B_2702, A_2301, B_4403, B_5001, DPB1_1101, DPB1_2601, A_302, DRB1_1401, B_7301, DQB1_401, A_3002, A_6601, DRB1_410, DPB1_502, A_202, DRB3_101, C_304, C_303, B_1302, A_3004, B_1803, DQA1_303, B_4006, DRB1_102, A_220, DQA1_401, C_401, DRB1_1312, A_211, DPB1_1801, A_7401, B_4201, DRB5_101, DRB4_101, DQB1_603, C_1402, DQB1_502, DQB1_303, DRB1_701, DPB1_501, DPA1_301, DRB1_1404, A_2902, A_3301, DQA1_201, B_3505, DQA1_509, A_3402, DPB1_2001, A_2601, A_2402, DPB1_601, DPB1_201, DPB1_202, C_1203
HLA-A*24:03	A_2403	0.000762391	0.000778031	0.000759501	0.759454	360764	56253	304511	0.156356	0.14576	0.547588	145	A_2403: 0.547588, B_1508: 0.543019, DRB1_1501: 0.488312	DRB1_404, A_201, B_1402, DPA1_201, B_3501, B_801, DRB1_103, DRB1_1201, DRB1_1104, DPB1_301, DRB1_801, DPB1_1001, C_1202, B_5501, DRB1_1101, DRB3_9901, DRB1_407, DQA1_601, DRB1_901, DQB1_202, C_1601, A_301, B_1501, C_501, DPB1_402, DRB1_1001, DPB1_1301, B_5701, DQB1_602, DPB1_1701, B_3508, DPB1_901, B_4001, DRB1_408, DRB1_402, B_3502, B_1801, DRB1_804, B_3503, DPB1_401, C_102, DRB1_405, DPB1_1501, DRB1_1103, B_1517, DRB1_403, DQB1_304, B_3701, DPB1_1401, C_802, DQB1_604, DRB1_1303, B_5101, DRB1_1502, A_203, DPB1_101, DRB1_401, DQA1_301, B_4501, DPB1_1601, B_5601, DRB5_202, A_3001, A_3201, DRB1_1102, B_5801, A_101, A_1101, A_6801, DPB1_1901, B_3901, DQB1_503, DRB1_301, DRB1_1301, B_3512, DQB1_504, DQA1_501, DRB1_1304, B_5301, A_2501, DQB1_605, DPA1_105, B_3801, B_4002, DQA1_104, B_3910, DQB1_201, DQB1_501, B_2702, A_2301, B_4403, B_5001, DPB1_1101, DPB1_2601, A_302, DRB1_1401, B_7301, DQB1_401, A_3002, A_6601, DRB1_410, DPB1_502, A_202, DRB3_101, C_304, C_303, B_1302, A_3004, B_1803, DQA1_303, B_4006, DRB1_102, A_220, DQA1_401, C_401, DRB1_1312, A_211, DPB1_1801, A_7401, B_4201, DRB5_101, DRB4_101, DQB1_603, C_1402, DQB1_502, DQB1_303, DRB1_701, DPB1_501, DPA1_301, DRB1_1404, A_2902, A_3301, DQA1_201, B_3505, DQA1_509, A_3402, DPB1_2001, A_2601, A_2402, DPB1_601, DPB1_201, DPB1_202, C_1203, DQA1_302
HLA-B*15:08	B_1508	4.39714e-05	5.27386e-05	4.23519e-05	0.619418	360764	56253	304511	0.729356	0.682601	0.544702	146	B_1508: 0.544702, DRB1_1501: 0.486386, DQA1_505: 0.473047	DRB1_404, A_201, B_1402, DPA1_201, B_3501, B_801, DRB1_103, DRB1_1201, DRB1_1104, DPB1_301, DRB1_801, DPB1_1001, C_1202, B_5501, DRB1_1101, DRB3_9901, DRB1_407, DQA1_601, DRB1_901, DQB1_202, C_1601, A_301, B_1501, C_501, DPB1_402, DRB1_1001, DPB1_1301, B_5701, DQB1_602, DPB1_1701, B_3508, DPB1_901, B_4001, DRB1_408, DRB1_402, B_3502, B_1801, DRB1_804, B_3503, DPB1_401, C_102, DRB1_405, DPB1_1501, DRB1_1103, B_1517, DRB1_403, DQB1_304, B_3701, DPB1_1401, C_802, DQB1_604, DRB1_1303, B_5101, DRB1_1502, A_203, DPB1_101, DRB1_401, DQA1_301, B_4501, DPB1_1601, B_5601, DRB5_202, A_3001, A_3201, DRB1_1102, B_5801, A_101, A_1101, A_6801, DPB1_1901, B_3901, DQB1_503, DRB1_301, DRB1_1301, B_3512, DQB1_504, DQA1_501, DRB1_1304, B_5301, A_2501, DQB1_605, DPA1_105, B_3801, B_4002, DQA1_104, B_3910, DQB1_201, DQB1_501, B_2702, A_2301, B_4403, B_5001, DPB1_1101, DPB1_2601, A_302, DRB1_1401, B_7301, DQB1_401, A_3002, A_6601, DRB1_410, DPB1_502, A_202, DRB3_101, C_304, C_303, B_1302, A_3004, B_1803, DQA1_303, B_4006, DRB1_102, A_220, DQA1_401, C_401, DRB1_1312, A_211, DPB1_1801, A_7401, B_4201, DRB5_101, DRB4_101, DQB1_603, C_1402, DQB1_502, DQB1_303, DRB1_701, DPB1_501, DPA1_301, DRB1_1404, A_2902, A_3301, DQA1_201, B_3505, DQA1_509, A_3402, DPB1_2001, A_2601, A_2402, DPB1_601, DPB1_201, DPB1_202, C_1203, DQA1_302, A_2403
HLA-DRB1*15:01	DRB1_1501	0.144908	0.157657	0.142552	0.995282	360764	56253	304511	-0.08755	0.0874385	0.499361	147	DRB1_1501: 0.499361, DQA1_505: 0.469495, DRB3_202: 0.452062	DRB1_404, A_201, B_1402, DPA1_201, B_3501, B_801, DRB1_103, DRB1_1201, DRB1_1104, DPB1_301, DRB1_801, DPB1_1001, C_1202, B_5501, DRB1_1101, DRB3_9901, DRB1_407, DQA1_601, DRB1_901, DQB1_202, C_1601, A_301, B_1501, C_501, DPB1_402, DRB1_1001, DPB1_1301, B_5701, DQB1_602, DPB1_1701, B_3508, DPB1_901, B_4001, DRB1_408, DRB1_402, B_3502, B_1801, DRB1_804, B_3503, DPB1_401, C_102, DRB1_405, DPB1_1501, DRB1_1103, B_1517, DRB1_403, DQB1_304, B_3701, DPB1_1401, C_802, DQB1_604, DRB1_1303, B_5101, DRB1_1502, A_203, DPB1_101, DRB1_401, DQA1_301, B_4501, DPB1_1601, B_5601, DRB5_202, A_3001, A_3201, DRB1_1102, B_5801, A_101, A_1101, A_6801, DPB1_1901, B_3901, DQB1_503, DRB1_301, DRB1_1301, B_3512, DQB1_504, DQA1_501, DRB1_1304, B_5301, A_2501, DQB1_605, DPA1_105, B_3801, B_4002, DQA1_104, B_3910, DQB1_201, DQB1_501, B_2702, A_2301, B_4403, B_5001, DPB1_1101, DPB1_2601, A_302, DRB1_1401, B_7301, DQB1_401, A_3002, A_6601, DRB1_410, DPB1_502, A_202, DRB3_101, C_304, C_303, B_1302, A_3004, B_1803, DQA1_303, B_4006, DRB1_102, A_220, DQA1_401, C_401, DRB1_1312, A_211, DPB1_1801, A_7401, B_4201, DRB5_101, DRB4_101, DQB1_603, C_1402, DQB1_502, DQB1_303, DRB1_701, DPB1_501, DPA1_301, DRB1_1404, A_2902, A_3301, DQA1_201, B_3505, DQA1_509, A_3402, DPB1_2001, A_2601, A_2402, DPB1_601, DPB1_201, DPB1_202, C_1203, DQA1_302, A_2403, B_1508
HLA-DRB3*02:02	DRB3_202	0.133579	0.120024	0.136083	0.990677	360764	56253	304511	0.055798	0.0540115	0.520615	148	DRB3_202: 0.520615, DQA1_505: 0.492845, A_7403: 0.434519	DRB1_404, A_201, B_1402, DPA1_201, B_3501, B_801, DRB1_103, DRB1_1201, DRB1_1104, DPB1_301, DRB1_801, DPB1_1001, C_1202, B_5501, DRB1_1101, DRB3_9901, DRB1_407, DQA1_601, DRB1_901, DQB1_202, C_1601, A_301, B_1501, C_501, DPB1_402, DRB1_1001, DPB1_1301, B_5701, DQB1_602, DPB1_1701, B_3508, DPB1_901, B_4001, DRB1_408, DRB1_402, B_3502, B_1801, DRB1_804, B_3503, DPB1_401, C_102, DRB1_405, DPB1_1501, DRB1_1103, B_1517, DRB1_403, DQB1_304, B_3701, DPB1_1401, C_802, DQB1_604, DRB1_1303, B_5101, DRB1_1502, A_203, DPB1_101, DRB1_401, DQA1_301, B_4501, DPB1_1601, B_5601, DRB5_202, A_3001, A_3201, DRB1_1102, B_5801, A_101, A_1101, A_6801, DPB1_1901, B_3901, DQB1_503, DRB1_301, DRB1_1301, B_3512, DQB1_504, DQA1_501, DRB1_1304, B_5301, A_2501, DQB1_605, DPA1_105, B_3801, B_4002, DQA1_104, B_3910, DQB1_201, DQB1_501, B_2702, A_2301, B_4403, B_5001, DPB1_1101, DPB1_2601, A_302, DRB1_1401, B_7301, DQB1_401, A_3002, A_6601, DRB1_410, DPB1_502, A_202, DRB3_101, C_304, C_303, B_1302, A_3004, B_1803, DQA1_303, B_4006, DRB1_102, A_220, DQA1_401, C_401, DRB1_1312, A_211, DPB1_1801, A_7401, B_4201, DRB5_101, DRB4_101, DQB1_603, C_1402, DQB1_502, DQB1_303, DRB1_701, DPB1_501, DPA1_301, DRB1_1404, A_2902, A_3301, DQA1_201, B_3505, DQA1_509, A_3402, DPB1_2001, A_2601, A_2402, DPB1_601, DPB1_201, DPB1_202, C_1203, DQA1_302, A_2403, B_1508, DRB1_1501
HLA-DRB3*03:01	DRB3_301	0.0381767	0.0396561	0.0379034	0.992842	360764	56253	304511	0.195808	0.102077	1.25901	149	DRB3_301: 1.25901, DRB1_1302: 0.742591, DQA1_505: 0.741512	DRB1_404, A_201, B_1402, DPA1_201, B_3501, B_801, DRB1_103, DRB1_1201, DRB1_1104, DPB1_301, DRB1_801, DPB1_1001, C_1202, B_5501, DRB1_1101, DRB3_9901, DRB1_407, DQA1_601, DRB1_901, DQB1_202, C_1601, A_301, B_1501, C_501, DPB1_402, DRB1_1001, DPB1_1301, B_5701, DQB1_602, DPB1_1701, B_3508, DPB1_901, B_4001, DRB1_408, DRB1_402, B_3502, B_1801, DRB1_804, B_3503, DPB1_401, C_102, DRB1_405, DPB1_1501, DRB1_1103, B_1517, DRB1_403, DQB1_304, B_3701, DPB1_1401, C_802, DQB1_604, DRB1_1303, B_5101, DRB1_1502, A_203, DPB1_101, DRB1_401, DQA1_301, B_4501, DPB1_1601, B_5601, DRB5_202, A_3001, A_3201, DRB1_1102, B_5801, A_101, A_1101, A_6801, DPB1_1901, B_3901, DQB1_503, DRB1_301, DRB1_1301, B_3512, DQB1_504, DQA1_501, DRB1_1304, B_5301, A_2501, DQB1_605, DPA1_105, B_3801, B_4002, DQA1_104, B_3910, DQB1_201, DQB1_501, B_2702, A_2301, B_4403, B_5001, DPB1_1101, DPB1_2601, A_302, DRB1_1401, B_7301, DQB1_401, A_3002, A_6601, DRB1_410, DPB1_502, A_202, DRB3_101, C_304, C_303, B_1302, A_3004, B_1803, DQA1_303, B_4006, DRB1_102, A_220, DQA1_401, C_401, DRB1_1312, A_211, DPB1_1801, A_7401, B_4201, DRB5_101, DRB4_101, DQB1_603, C_1402, DQB1_502, DQB1_303, DRB1_701, DPB1_501, DPA1_301, DRB1_1404, A_2902, A_3301, DQA1_201, B_3505, DQA1_509, A_3402, DPB1_2001, A_2601, A_2402, DPB1_601, DPB1_201, DPB1_202, C_1203, DQA1_302, A_2403, B_1508, DRB1_1501, DRB3_202
HLA-DQA1*05:05	DQA1_505	0.00165446	0.00140111	0.00170126	0.727675	360764	56253	304511	-0.132991	0.130238	0.512595	150	DQA1_505: 0.512595, A_7403: 0.432704, C_403: 0.427501	DRB1_404, A_201, B_1402, DPA1_201, B_3501, B_801, DRB1_103, DRB1_1201, DRB1_1104, DPB1_301, DRB1_801, DPB1_1001, C_1202, B_5501, DRB1_1101, DRB3_9901, DRB1_407, DQA1_601, DRB1_901, DQB1_202, C_1601, A_301, B_1501, C_501, DPB1_402, DRB1_1001, DPB1_1301, B_5701, DQB1_602, DPB1_1701, B_3508, DPB1_901, B_4001, DRB1_408, DRB1_402, B_3502, B_1801, DRB1_804, B_3503, DPB1_401, C_102, DRB1_405, DPB1_1501, DRB1_1103, B_1517, DRB1_403, DQB1_304, B_3701, DPB1_1401, C_802, DQB1_604, DRB1_1303, B_5101, DRB1_1502, A_203, DPB1_101, DRB1_401, DQA1_301, B_4501, DPB1_1601, B_5601, DRB5_202, A_3001, A_3201, DRB1_1102, B_5801, A_101, A_1101, A_6801, DPB1_1901, B_3901, DQB1_503, DRB1_301, DRB1_1301, B_3512, DQB1_504, DQA1_501, DRB1_1304, B_5301, A_2501, DQB1_605, DPA1_105, B_3801, B_4002, DQA1_104, B_3910, DQB1_201, DQB1_501, B_2702, A_2301, B_4403, B_5001, DPB1_1101, DPB1_2601, A_302, DRB1_1401, B_7301, DQB1_401, A_3002, A_6601, DRB1_410, DPB1_502, A_202, DRB3_101, C_304, C_303, B_1302, A_3004, B_1803, DQA1_303, B_4006, DRB1_102, A_220, DQA1_401, C_401, DRB1_1312, A_211, DPB1_1801, A_7401, B_4201, DRB5_101, DRB4_101, DQB1_603, C_1402, DQB1_502, DQB1_303, DRB1_701, DPB1_501, DPA1_301, DRB1_1404, A_2902, A_3301, DQA1_201, B_3505, DQA1_509, A_3402, DPB1_2001, A_2601, A_2402, DPB1_601, DPB1_201, DPB1_202, C_1203, DQA1_302, A_2403, B_1508, DRB1_1501, DRB3_202, DRB3_301
HLA-A*74:03	A_7403	4.20959e-05	2.60728e-05	4.50558e-05	0.961013	360764	56253	304511	-0.4767	0.531507	0.432055	151	A_7403: 0.432055, C_403: 0.427643, DRB1_802: 0.408062	DRB1_404, A_201, B_1402, DPA1_201, B_3501, B_801, DRB1_103, DRB1_1201, DRB1_1104, DPB1_301, DRB1_801, DPB1_1001, C_1202, B_5501, DRB1_1101, DRB3_9901, DRB1_407, DQA1_601, DRB1_901, DQB1_202, C_1601, A_301, B_1501, C_501, DPB1_402, DRB1_1001, DPB1_1301, B_5701, DQB1_602, DPB1_1701, B_3508, DPB1_901, B_4001, DRB1_408, DRB1_402, B_3502, B_1801, DRB1_804, B_3503, DPB1_401, C_102, DRB1_405, DPB1_1501, DRB1_1103, B_1517, DRB1_403, DQB1_304, B_3701, DPB1_1401, C_802, DQB1_604, DRB1_1303, B_5101, DRB1_1502, A_203, DPB1_101, DRB1_401, DQA1_301, B_4501, DPB1_1601, B_5601, DRB5_202, A_3001, A_3201, DRB1_1102, B_5801, A_101, A_1101, A_6801, DPB1_1901, B_3901, DQB1_503, DRB1_301, DRB1_1301, B_3512, DQB1_504, DQA1_501, DRB1_1304, B_5301, A_2501, DQB1_605, DPA1_105, B_3801, B_4002, DQA1_104, B_3910, DQB1_201, DQB1_501, B_2702, A_2301, B_4403, B_5001, DPB1_1101, DPB1_2601, A_302, DRB1_1401, B_7301, DQB1_401, A_3002, A_6601, DRB1_410, DPB1_502, A_202, DRB3_101, C_304, C_303, B_1302, A_3004, B_1803, DQA1_303, B_4006, DRB1_102, A_220, DQA1_401, C_401, DRB1_1312, A_211, DPB1_1801, A_7401, B_4201, DRB5_101, DRB4_101, DQB1_603, C_1402, DQB1_502, DQB1_303, DRB1_701, DPB1_501, DPA1_301, DRB1_1404, A_2902, A_3301, DQA1_201, B_3505, DQA1_509, A_3402, DPB1_2001, A_2601, A_2402, DPB1_601, DPB1_201, DPB1_202, C_1203, DQA1_302, A_2403, B_1508, DRB1_1501, DRB3_202, DRB3_301, DQA1_505
HLA-C*04:03	C_403	5.70274e-05	3.35393e-05	6.13664e-05	0.910333	360764	56253	304511	-0.436316	0.490029	0.427991	152	C_403: 0.427991, DRB1_802: 0.408075, DQA1_503: 0.405131	DRB1_404, A_201, B_1402, DPA1_201, B_3501, B_801, DRB1_103, DRB1_1201, DRB1_1104, DPB1_301, DRB1_801, DPB1_1001, C_1202, B_5501, DRB1_1101, DRB3_9901, DRB1_407, DQA1_601, DRB1_901, DQB1_202, C_1601, A_301, B_1501, C_501, DPB1_402, DRB1_1001, DPB1_1301, B_5701, DQB1_602, DPB1_1701, B_3508, DPB1_901, B_4001, DRB1_408, DRB1_402, B_3502, B_1801, DRB1_804, B_3503, DPB1_401, C_102, DRB1_405, DPB1_1501, DRB1_1103, B_1517, DRB1_403, DQB1_304, B_3701, DPB1_1401, C_802, DQB1_604, DRB1_1303, B_5101, DRB1_1502, A_203, DPB1_101, DRB1_401, DQA1_301, B_4501, DPB1_1601, B_5601, DRB5_202, A_3001, A_3201, DRB1_1102, B_5801, A_101, A_1101, A_6801, DPB1_1901, B_3901, DQB1_503, DRB1_301, DRB1_1301, B_3512, DQB1_504, DQA1_501, DRB1_1304, B_5301, A_2501, DQB1_605, DPA1_105, B_3801, B_4002, DQA1_104, B_3910, DQB1_201, DQB1_501, B_2702, A_2301, B_4403, B_5001, DPB1_1101, DPB1_2601, A_302, DRB1_1401, B_7301, DQB1_401, A_3002, A_6601, DRB1_410, DPB1_502, A_202, DRB3_101, C_304, C_303, B_1302, A_3004, B_1803, DQA1_303, B_4006, DRB1_102, A_220, DQA1_401, C_401, DRB1_1312, A_211, DPB1_1801, A_7401, B_4201, DRB5_101, DRB4_101, DQB1_603, C_1402, DQB1_502, DQB1_303, DRB1_701, DPB1_501, DPA1_301, DRB1_1404, A_2902, A_3301, DQA1_201, B_3505, DQA1_509, A_3402, DPB1_2001, A_2601, A_2402, DPB1_601, DPB1_201, DPB1_202, C_1203, DQA1_302, A_2403, B_1508, DRB1_1501, DRB3_202, DRB3_301, DQA1_505, A_7403
HLA-DRB1*08:02	DRB1_802	0.000398766	0.000449993	0.000389302	0.787922	360764	56253	304511	-0.188234	0.219271	0.408221	153	DRB1_802: 0.408221, DQA1_503: 0.405003, B_4801: 0.38866	DRB1_404, A_201, B_1402, DPA1_201, B_3501, B_801, DRB1_103, DRB1_1201, DRB1_1104, DPB1_301, DRB1_801, DPB1_1001, C_1202, B_5501, DRB1_1101, DRB3_9901, DRB1_407, DQA1_601, DRB1_901, DQB1_202, C_1601, A_301, B_1501, C_501, DPB1_402, DRB1_1001, DPB1_1301, B_5701, DQB1_602, DPB1_1701, B_3508, DPB1_901, B_4001, DRB1_408, DRB1_402, B_3502, B_1801, DRB1_804, B_3503, DPB1_401, C_102, DRB1_405, DPB1_1501, DRB1_1103, B_1517, DRB1_403, DQB1_304, B_3701, DPB1_1401, C_802, DQB1_604, DRB1_1303, B_5101, DRB1_1502, A_203, DPB1_101, DRB1_401, DQA1_301, B_4501, DPB1_1601, B_5601, DRB5_202, A_3001, A_3201, DRB1_1102, B_5801, A_101, A_1101, A_6801, DPB1_1901, B_3901, DQB1_503, DRB1_301, DRB1_1301, B_3512, DQB1_504, DQA1_501, DRB1_1304, B_5301, A_2501, DQB1_605, DPA1_105, B_3801, B_4002, DQA1_104, B_3910, DQB1_201, DQB1_501, B_2702, A_2301, B_4403, B_5001, DPB1_1101, DPB1_2601, A_302, DRB1_1401, B_7301, DQB1_401, A_3002, A_6601, DRB1_410, DPB1_502, A_202, DRB3_101, C_304, C_303, B_1302, A_3004, B_1803, DQA1_303, B_4006, DRB1_102, A_220, DQA1_401, C_401, DRB1_1312, A_211, DPB1_1801, A_7401, B_4201, DRB5_101, DRB4_101, DQB1_603, C_1402, DQB1_502, DQB1_303, DRB1_701, DPB1_501, DPA1_301, DRB1_1404, A_2902, A_3301, DQA1_201, B_3505, DQA1_509, A_3402, DPB1_2001, A_2601, A_2402, DPB1_601, DPB1_201, DPB1_202, C_1203, DQA1_302, A_2403, B_1508, DRB1_1501, DRB3_202, DRB3_301, DQA1_505, A_7403, C_403
HLA-DQA1*05:03	DQA1_503	3.93055e-05	5.61152e-05	3.62003e-05	0.743615	360764	56253	304511	-0.443818	0.52033	0.404852	154	DQA1_503: 0.404852, B_4801: 0.388476, DPA1_104: 0.382578	DRB1_404, A_201, B_1402, DPA1_201, B_3501, B_801, DRB1_103, DRB1_1201, DRB1_1104, DPB1_301, DRB1_801, DPB1_1001, C_1202, B_5501, DRB1_1101, DRB3_9901, DRB1_407, DQA1_601, DRB1_901, DQB1_202, C_1601, A_301, B_1501, C_501, DPB1_402, DRB1_1001, DPB1_1301, B_5701, DQB1_602, DPB1_1701, B_3508, DPB1_901, B_4001, DRB1_408, DRB1_402, B_3502, B_1801, DRB1_804, B_3503, DPB1_401, C_102, DRB1_405, DPB1_1501, DRB1_1103, B_1517, DRB1_403, DQB1_304, B_3701, DPB1_1401, C_802, DQB1_604, DRB1_1303, B_5101, DRB1_1502, A_203, DPB1_101, DRB1_401, DQA1_301, B_4501, DPB1_1601, B_5601, DRB5_202, A_3001, A_3201, DRB1_1102, B_5801, A_101, A_1101, A_6801, DPB1_1901, B_3901, DQB1_503, DRB1_301, DRB1_1301, B_3512, DQB1_504, DQA1_501, DRB1_1304, B_5301, A_2501, DQB1_605, DPA1_105, B_3801, B_4002, DQA1_104, B_3910, DQB1_201, DQB1_501, B_2702, A_2301, B_4403, B_5001, DPB1_1101, DPB1_2601, A_302, DRB1_1401, B_7301, DQB1_401, A_3002, A_6601, DRB1_410, DPB1_502, A_202, DRB3_101, C_304, C_303, B_1302, A_3004, B_1803, DQA1_303, B_4006, DRB1_102, A_220, DQA1_401, C_401, DRB1_1312, A_211, DPB1_1801, A_7401, B_4201, DRB5_101, DRB4_101, DQB1_603, C_1402, DQB1_502, DQB1_303, DRB1_701, DPB1_501, DPA1_301, DRB1_1404, A_2902, A_3301, DQA1_201, B_3505, DQA1_509, A_3402, DPB1_2001, A_2601, A_2402, DPB1_601, DPB1_201, DPB1_202, C_1203, DQA1_302, A_2403, B_1508, DRB1_1501, DRB3_202, DRB3_301, DQA1_505, A_7403, C_403, DRB1_802
HLA-B*48:01	B_4801	0.00012324	0.000174035	0.000113856	0.893138	360764	56253	304511	0.247511	0.299793	0.388249	155	B_4801: 0.388249, DPA1_104: 0.382295, A_206: 0.345399	DRB1_404, A_201, B_1402, DPA1_201, B_3501, B_801, DRB1_103, DRB1_1201, DRB1_1104, DPB1_301, DRB1_801, DPB1_1001, C_1202, B_5501, DRB1_1101, DRB3_9901, DRB1_407, DQA1_601, DRB1_901, DQB1_202, C_1601, A_301, B_1501, C_501, DPB1_402, DRB1_1001, DPB1_1301, B_5701, DQB1_602, DPB1_1701, B_3508, DPB1_901, B_4001, DRB1_408, DRB1_402, B_3502, B_1801, DRB1_804, B_3503, DPB1_401, C_102, DRB1_405, DPB1_1501, DRB1_1103, B_1517, DRB1_403, DQB1_304, B_3701, DPB1_1401, C_802, DQB1_604, DRB1_1303, B_5101, DRB1_1502, A_203, DPB1_101, DRB1_401, DQA1_301, B_4501, DPB1_1601, B_5601, DRB5_202, A_3001, A_3201, DRB1_1102, B_5801, A_101, A_1101, A_6801, DPB1_1901, B_3901, DQB1_503, DRB1_301, DRB1_1301, B_3512, DQB1_504, DQA1_501, DRB1_1304, B_5301, A_2501, DQB1_605, DPA1_105, B_3801, B_4002, DQA1_104, B_3910, DQB1_201, DQB1_501, B_2702, A_2301, B_4403, B_5001, DPB1_1101, DPB1_2601, A_302, DRB1_1401, B_7301, DQB1_401, A_3002, A_6601, DRB1_410, DPB1_502, A_202, DRB3_101, C_304, C_303, B_1302, A_3004, B_1803, DQA1_303, B_4006, DRB1_102, A_220, DQA1_401, C_401, DRB1_1312, A_211, DPB1_1801, A_7401, B_4201, DRB5_101, DRB4_101, DQB1_603, C_1402, DQB1_502, DQB1_303, DRB1_701, DPB1_501, DPA1_301, DRB1_1404, A_2902, A_3301, DQA1_201, B_3505, DQA1_509, A_3402, DPB1_2001, A_2601, A_2402, DPB1_601, DPB1_201, DPB1_202, C_1203, DQA1_302, A_2403, B_1508, DRB1_1501, DRB3_202, DRB3_301, DQA1_505, A_7403, C_403, DRB1_802, DQA1_503
HLA-DPA1*01:04	DPA1_104	0.00540147	0.00479484	0.00551353	0.948791	360764	56253	304511	0.0753446	0.0926605	0.380754	156	DPA1_104: 0.380754, A_206: 0.353411, B_4901: 0.333379	DRB1_404, A_201, B_1402, DPA1_201, B_3501, B_801, DRB1_103, DRB1_1201, DRB1_1104, DPB1_301, DRB1_801, DPB1_1001, C_1202, B_5501, DRB1_1101, DRB3_9901, DRB1_407, DQA1_601, DRB1_901, DQB1_202, C_1601, A_301, B_1501, C_501, DPB1_402, DRB1_1001, DPB1_1301, B_5701, DQB1_602, DPB1_1701, B_3508, DPB1_901, B_4001, DRB1_408, DRB1_402, B_3502, B_1801, DRB1_804, B_3503, DPB1_401, C_102, DRB1_405, DPB1_1501, DRB1_1103, B_1517, DRB1_403, DQB1_304, B_3701, DPB1_1401, C_802, DQB1_604, DRB1_1303, B_5101, DRB1_1502, A_203, DPB1_101, DRB1_401, DQA1_301, B_4501, DPB1_1601, B_5601, DRB5_202, A_3001, A_3201, DRB1_1102, B_5801, A_101, A_1101, A_6801, DPB1_1901, B_3901, DQB1_503, DRB1_301, DRB1_1301, B_3512, DQB1_504, DQA1_501, DRB1_1304, B_5301, A_2501, DQB1_605, DPA1_105, B_3801, B_4002, DQA1_104, B_3910, DQB1_201, DQB1_501, B_2702, A_2301, B_4403, B_5001, DPB1_1101, DPB1_2601, A_302, DRB1_1401, B_7301, DQB1_401, A_3002, A_6601, DRB1_410, DPB1_502, A_202, DRB3_101, C_304, C_303, B_1302, A_3004, B_1803, DQA1_303, B_4006, DRB1_102, A_220, DQA1_401, C_401, DRB1_1312, A_211, DPB1_1801, A_7401, B_4201, DRB5_101, DRB4_101, DQB1_603, C_1402, DQB1_502, DQB1_303, DRB1_701, DPB1_501, DPA1_301, DRB1_1404, A_2902, A_3301, DQA1_201, B_3505, DQA1_509, A_3402, DPB1_2001, A_2601, A_2402, DPB1_601, DPB1_201, DPB1_202, C_1203, DQA1_302, A_2403, B_1508, DRB1_1501, DRB3_202, DRB3_301, DQA1_505, A_7403, C_403, DRB1_802, DQA1_503, B_4801
HLA-A*02:06	A_206	0.00185177	0.001684	0.00188276	0.96799	360764	56253	304511	-0.0653768	0.084793	0.35586	157	A_206: 0.35586, B_4901: 0.333078, B_1401: 0.331105	DRB1_404, A_201, B_1402, DPA1_201, B_3501, B_801, DRB1_103, DRB1_1201, DRB1_1104, DPB1_301, DRB1_801, DPB1_1001, C_1202, B_5501, DRB1_1101, DRB3_9901, DRB1_407, DQA1_601, DRB1_901, DQB1_202, C_1601, A_301, B_1501, C_501, DPB1_402, DRB1_1001, DPB1_1301, B_5701, DQB1_602, DPB1_1701, B_3508, DPB1_901, B_4001, DRB1_408, DRB1_402, B_3502, B_1801, DRB1_804, B_3503, DPB1_401, C_102, DRB1_405, DPB1_1501, DRB1_1103, B_1517, DRB1_403, DQB1_304, B_3701, DPB1_1401, C_802, DQB1_604, DRB1_1303, B_5101, DRB1_1502, A_203, DPB1_101, DRB1_401, DQA1_301, B_4501, DPB1_1601, B_5601, DRB5_202, A_3001, A_3201, DRB1_1102, B_5801, A_101, A_1101, A_6801, DPB1_1901, B_3901, DQB1_503, DRB1_301, DRB1_1301, B_3512, DQB1_504, DQA1_501, DRB1_1304, B_5301, A_2501, DQB1_605, DPA1_105, B_3801, B_4002, DQA1_104, B_3910, DQB1_201, DQB1_501, B_2702, A_2301, B_4403, B_5001, DPB1_1101, DPB1_2601, A_302, DRB1_1401, B_7301, DQB1_401, A_3002, A_6601, DRB1_410, DPB1_502, A_202, DRB3_101, C_304, C_303, B_1302, A_3004, B_1803, DQA1_303, B_4006, DRB1_102, A_220, DQA1_401, C_401, DRB1_1312, A_211, DPB1_1801, A_7401, B_4201, DRB5_101, DRB4_101, DQB1_603, C_1402, DQB1_502, DQB1_303, DRB1_701, DPB1_501, DPA1_301, DRB1_1404, A_2902, A_3301, DQA1_201, B_3505, DQA1_509, A_3402, DPB1_2001, A_2601, A_2402, DPB1_601, DPB1_201, DPB1_202, C_1203, DQA1_302, A_2403, B_1508, DRB1_1501, DRB3_202, DRB3_301, DQA1_505, A_7403, C_403, DRB1_802, DQA1_503, B_4801, DPA1_104
HLA-A*33:03	A_3303	0.00177066	0.00177075	0.00177064	0.99744	360764	56253	304511	-0.0608609	0.0820916	0.338695	158	A_3303: 0.338695, B_1401: 0.33022, B_4901: 0.324152	DRB1_404, A_201, B_1402, DPA1_201, B_3501, B_801, DRB1_103, DRB1_1201, DRB1_1104, DPB1_301, DRB1_801, DPB1_1001, C_1202, B_5501, DRB1_1101, DRB3_9901, DRB1_407, DQA1_601, DRB1_901, DQB1_202, C_1601, A_301, B_1501, C_501, DPB1_402, DRB1_1001, DPB1_1301, B_5701, DQB1_602, DPB1_1701, B_3508, DPB1_901, B_4001, DRB1_408, DRB1_402, B_3502, B_1801, DRB1_804, B_3503, DPB1_401, C_102, DRB1_405, DPB1_1501, DRB1_1103, B_1517, DRB1_403, DQB1_304, B_3701, DPB1_1401, C_802, DQB1_604, DRB1_1303, B_5101, DRB1_1502, A_203, DPB1_101, DRB1_401, DQA1_301, B_4501, DPB1_1601, B_5601, DRB5_202, A_3001, A_3201, DRB1_1102, B_5801, A_101, A_1101, A_6801, DPB1_1901, B_3901, DQB1_503, DRB1_301, DRB1_1301, B_3512, DQB1_504, DQA1_501, DRB1_1304, B_5301, A_2501, DQB1_605, DPA1_105, B_3801, B_4002, DQA1_104, B_3910, DQB1_201, DQB1_501, B_2702, A_2301, B_4403, B_5001, DPB1_1101, DPB1_2601, A_302, DRB1_1401, B_7301, DQB1_401, A_3002, A_6601, DRB1_410, DPB1_502, A_202, DRB3_101, C_304, C_303, B_1302, A_3004, B_1803, DQA1_303, B_4006, DRB1_102, A_220, DQA1_401, C_401, DRB1_1312, A_211, DPB1_1801, A_7401, B_4201, DRB5_101, DRB4_101, DQB1_603, C_1402, DQB1_502, DQB1_303, DRB1_701, DPB1_501, DPA1_301, DRB1_1404, A_2902, A_3301, DQA1_201, B_3505, DQA1_509, A_3402, DPB1_2001, A_2601, A_2402, DPB1_601, DPB1_201, DPB1_202, C_1203, DQA1_302, A_2403, B_1508, DRB1_1501, DRB3_202, DRB3_301, DQA1_505, A_7403, C_403, DRB1_802, DQA1_503, B_4801, DPA1_104, A_206
HLA-B*14:01	B_1401	0.0116356	0.0105584	0.0118346	0.989716	360764	56253	304511	-0.0910463	0.125427	0.329841	159	B_1401: 0.329841, B_4901: 0.318761, B_5201: 0.312689	DRB1_404, A_201, B_1402, DPA1_201, B_3501, B_801, DRB1_103, DRB1_1201, DRB1_1104, DPB1_301, DRB1_801, DPB1_1001, C_1202, B_5501, DRB1_1101, DRB3_9901, DRB1_407, DQA1_601, DRB1_901, DQB1_202, C_1601, A_301, B_1501, C_501, DPB1_402, DRB1_1001, DPB1_1301, B_5701, DQB1_602, DPB1_1701, B_3508, DPB1_901, B_4001, DRB1_408, DRB1_402, B_3502, B_1801, DRB1_804, B_3503, DPB1_401, C_102, DRB1_405, DPB1_1501, DRB1_1103, B_1517, DRB1_403, DQB1_304, B_3701, DPB1_1401, C_802, DQB1_604, DRB1_1303, B_5101, DRB1_1502, A_203, DPB1_101, DRB1_401, DQA1_301, B_4501, DPB1_1601, B_5601, DRB5_202, A_3001, A_3201, DRB1_1102, B_5801, A_101, A_1101, A_6801, DPB1_1901, B_3901, DQB1_503, DRB1_301, DRB1_1301, B_3512, DQB1_504, DQA1_501, DRB1_1304, B_5301, A_2501, DQB1_605, DPA1_105, B_3801, B_4002, DQA1_104, B_3910, DQB1_201, DQB1_501, B_2702, A_2301, B_4403, B_5001, DPB1_1101, DPB1_2601, A_302, DRB1_1401, B_7301, DQB1_401, A_3002, A_6601, DRB1_410, DPB1_502, A_202, DRB3_101, C_304, C_303, B_1302, A_3004, B_1803, DQA1_303, B_4006, DRB1_102, A_220, DQA1_401, C_401, DRB1_1312, A_211, DPB1_1801, A_7401, B_4201, DRB5_101, DRB4_101, DQB1_603, C_1402, DQB1_502, DQB1_303, DRB1_701, DPB1_501, DPA1_301, DRB1_1404, A_2902, A_3301, DQA1_201, B_3505, DQA1_509, A_3402, DPB1_2001, A_2601, A_2402, DPB1_601, DPB1_201, DPB1_202, C_1203, DQA1_302, A_2403, B_1508, DRB1_1501, DRB3_202, DRB3_301, DQA1_505, A_7403, C_403, DRB1_802, DQA1_503, B_4801, DPA1_104, A_206, A_3303
HLA-B*52:01	B_5201	0.00519785	0.00210329	0.00576951	0.976243	360764	56253	304511	-0.128427	0.183864	0.314374	160	B_5201: 0.314374, B_4901: 0.31395, DRB4_9901: 0.299965	DRB1_404, A_201, B_1402, DPA1_201, B_3501, B_801, DRB1_103, DRB1_1201, DRB1_1104, DPB1_301, DRB1_801, DPB1_1001, C_1202, B_5501, DRB1_1101, DRB3_9901, DRB1_407, DQA1_601, DRB1_901, DQB1_202, C_1601, A_301, B_1501, C_501, DPB1_402, DRB1_1001, DPB1_1301, B_5701, DQB1_602, DPB1_1701, B_3508, DPB1_901, B_4001, DRB1_408, DRB1_402, B_3502, B_1801, DRB1_804, B_3503, DPB1_401, C_102, DRB1_405, DPB1_1501, DRB1_1103, B_1517, DRB1_403, DQB1_304, B_3701, DPB1_1401, C_802, DQB1_604, DRB1_1303, B_5101, DRB1_1502, A_203, DPB1_101, DRB1_401, DQA1_301, B_4501, DPB1_1601, B_5601, DRB5_202, A_3001, A_3201, DRB1_1102, B_5801, A_101, A_1101, A_6801, DPB1_1901, B_3901, DQB1_503, DRB1_301, DRB1_1301, B_3512, DQB1_504, DQA1_501, DRB1_1304, B_5301, A_2501, DQB1_605, DPA1_105, B_3801, B_4002, DQA1_104, B_3910, DQB1_201, DQB1_501, B_2702, A_2301, B_4403, B_5001, DPB1_1101, DPB1_2601, A_302, DRB1_1401, B_7301, DQB1_401, A_3002, A_6601, DRB1_410, DPB1_502, A_202, DRB3_101, C_304, C_303, B_1302, A_3004, B_1803, DQA1_303, B_4006, DRB1_102, A_220, DQA1_401, C_401, DRB1_1312, A_211, DPB1_1801, A_7401, B_4201, DRB5_101, DRB4_101, DQB1_603, C_1402, DQB1_502, DQB1_303, DRB1_701, DPB1_501, DPA1_301, DRB1_1404, A_2902, A_3301, DQA1_201, B_3505, DQA1_509, A_3402, DPB1_2001, A_2601, A_2402, DPB1_601, DPB1_201, DPB1_202, C_1203, DQA1_302, A_2403, B_1508, DRB1_1501, DRB3_202, DRB3_301, DQA1_505, A_7403, C_403, DRB1_802, DQA1_503, B_4801, DPA1_104, A_206, A_3303, B_1401
HLA-B*49:01	B_4901	0.011546	0.0145026	0.0109999	0.993233	360764	56253	304511	0.0238034	0.0345348	0.309218	161	B_4901: 0.309218, DRB4_9901: 0.299277, DRB1_1601: 0.290953	DRB1_404, A_201, B_1402, DPA1_201, B_3501, B_801, DRB1_103, DRB1_1201, DRB1_1104, DPB1_301, DRB1_801, DPB1_1001, C_1202, B_5501, DRB1_1101, DRB3_9901, DRB1_407, DQA1_601, DRB1_901, DQB1_202, C_1601, A_301, B_1501, C_501, DPB1_402, DRB1_1001, DPB1_1301, B_5701, DQB1_602, DPB1_1701, B_3508, DPB1_901, B_4001, DRB1_408, DRB1_402, B_3502, B_1801, DRB1_804, B_3503, DPB1_401, C_102, DRB1_405, DPB1_1501, DRB1_1103, B_1517, DRB1_403, DQB1_304, B_3701, DPB1_1401, C_802, DQB1_604, DRB1_1303, B_5101, DRB1_1502, A_203, DPB1_101, DRB1_401, DQA1_301, B_4501, DPB1_1601, B_5601, DRB5_202, A_3001, A_3201, DRB1_1102, B_5801, A_101, A_1101, A_6801, DPB1_1901, B_3901, DQB1_503, DRB1_301, DRB1_1301, B_3512, DQB1_504, DQA1_501, DRB1_1304, B_5301, A_2501, DQB1_605, DPA1_105, B_3801, B_4002, DQA1_104, B_3910, DQB1_201, DQB1_501, B_2702, A_2301, B_4403, B_5001, DPB1_1101, DPB1_2601, A_302, DRB1_1401, B_7301, DQB1_401, A_3002, A_6601, DRB1_410, DPB1_502, A_202, DRB3_101, C_304, C_303, B_1302, A_3004, B_1803, DQA1_303, B_4006, DRB1_102, A_220, DQA1_401, C_401, DRB1_1312, A_211, DPB1_1801, A_7401, B_4201, DRB5_101, DRB4_101, DQB1_603, C_1402, DQB1_502, DQB1_303, DRB1_701, DPB1_501, DPA1_301, DRB1_1404, A_2902, A_3301, DQA1_201, B_3505, DQA1_509, A_3402, DPB1_2001, A_2601, A_2402, DPB1_601, DPB1_201, DPB1_202, C_1203, DQA1_302, A_2403, B_1508, DRB1_1501, DRB3_202, DRB3_301, DQA1_505, A_7403, C_403, DRB1_802, DQA1_503, B_4801, DPA1_104, A_206, A_3303, B_1401, B_5201
HLA-C*07:01	C_701	0.176392	0.149006	0.181451	0.997086	360764	56253	304511	-0.0335255	0.0313542	0.54522	162	C_701: 0.54522, DRB1_1601: 0.291768, DRB4_9901: 0.290952	DRB1_404, A_201, B_1402, DPA1_201, B_3501, B_801, DRB1_103, DRB1_1201, DRB1_1104, DPB1_301, DRB1_801, DPB1_1001, C_1202, B_5501, DRB1_1101, DRB3_9901, DRB1_407, DQA1_601, DRB1_901, DQB1_202, C_1601, A_301, B_1501, C_501, DPB1_402, DRB1_1001, DPB1_1301, B_5701, DQB1_602, DPB1_1701, B_3508, DPB1_901, B_4001, DRB1_408, DRB1_402, B_3502, B_1801, DRB1_804, B_3503, DPB1_401, C_102, DRB1_405, DPB1_1501, DRB1_1103, B_1517, DRB1_403, DQB1_304, B_3701, DPB1_1401, C_802, DQB1_604, DRB1_1303, B_5101, DRB1_1502, A_203, DPB1_101, DRB1_401, DQA1_301, B_4501, DPB1_1601, B_5601, DRB5_202, A_3001, A_3201, DRB1_1102, B_5801, A_101, A_1101, A_6801, DPB1_1901, B_3901, DQB1_503, DRB1_301, DRB1_1301, B_3512, DQB1_504, DQA1_501, DRB1_1304, B_5301, A_2501, DQB1_605, DPA1_105, B_3801, B_4002, DQA1_104, B_3910, DQB1_201, DQB1_501, B_2702, A_2301, B_4403, B_5001, DPB1_1101, DPB1_2601, A_302, DRB1_1401, B_7301, DQB1_401, A_3002, A_6601, DRB1_410, DPB1_502, A_202, DRB3_101, C_304, C_303, B_1302, A_3004, B_1803, DQA1_303, B_4006, DRB1_102, A_220, DQA1_401, C_401, DRB1_1312, A_211, DPB1_1801, A_7401, B_4201, DRB5_101, DRB4_101, DQB1_603, C_1402, DQB1_502, DQB1_303, DRB1_701, DPB1_501, DPA1_301, DRB1_1404, A_2902, A_3301, DQA1_201, B_3505, DQA1_509, A_3402, DPB1_2001, A_2601, A_2402, DPB1_601, DPB1_201, DPB1_202, C_1203, DQA1_302, A_2403, B_1508, DRB1_1501, DRB3_202, DRB3_301, DQA1_505, A_7403, C_403, DRB1_802, DQA1_503, B_4801, DPA1_104, A_206, A_3303, B_1401, B_5201, B_4901
HLA-DRB4*99:01	DRB4_9901	0.649714	0.631517	0.653075	0.992672	360764	56253	304511	-0.0241113	0.0355727	0.302861	163	DRB4_9901: 0.302861, DRB1_1601: 0.287832, B_4101: 0.24881	DRB1_404, A_201, B_1402, DPA1_201, B_3501, B_801, DRB1_103, DRB1_1201, DRB1_1104, DPB1_301, DRB1_801, DPB1_1001, C_1202, B_5501, DRB1_1101, DRB3_9901, DRB1_407, DQA1_601, DRB1_901, DQB1_202, C_1601, A_301, B_1501, C_501, DPB1_402, DRB1_1001, DPB1_1301, B_5701, DQB1_602, DPB1_1701, B_3508, DPB1_901, B_4001, DRB1_408, DRB1_402, B_3502, B_1801, DRB1_804, B_3503, DPB1_401, C_102, DRB1_405, DPB1_1501, DRB1_1103, B_1517, DRB1_403, DQB1_304, B_3701, DPB1_1401, C_802, DQB1_604, DRB1_1303, B_5101, DRB1_1502, A_203, DPB1_101, DRB1_401, DQA1_301, B_4501, DPB1_1601, B_5601, DRB5_202, A_3001, A_3201, DRB1_1102, B_5801, A_101, A_1101, A_6801, DPB1_1901, B_3901, DQB1_503, DRB1_301, DRB1_1301, B_3512, DQB1_504, DQA1_501, DRB1_1304, B_5301, A_2501, DQB1_605, DPA1_105, B_3801, B_4002, DQA1_104, B_3910, DQB1_201, DQB1_501, B_2702, A_2301, B_4403, B_5001, DPB1_1101, DPB1_2601, A_302, DRB1_1401, B_7301, DQB1_401, A_3002, A_6601, DRB1_410, DPB1_502, A_202, DRB3_101, C_304, C_303, B_1302, A_3004, B_1803, DQA1_303, B_4006, DRB1_102, A_220, DQA1_401, C_401, DRB1_1312, A_211, DPB1_1801, A_7401, B_4201, DRB5_101, DRB4_101, DQB1_603, C_1402, DQB1_502, DQB1_303, DRB1_701, DPB1_501, DPA1_301, DRB1_1404, A_2902, A_3301, DQA1_201, B_3505, DQA1_509, A_3402, DPB1_2001, A_2601, A_2402, DPB1_601, DPB1_201, DPB1_202, C_1203, DQA1_302, A_2403, B_1508, DRB1_1501, DRB3_202, DRB3_301, DQA1_505, A_7403, C_403, DRB1_802, DQA1_503, B_4801, DPA1_104, A_206, A_3303, B_1401, B_5201, B_4901, C_701
HLA-DRB4*01:03	DRB4_103	0.256012	0.275979	0.252323	0.974149	360764	56253	304511	-0.0592005	0.0667147	0.426107	164	DRB4_103: 0.426107, DRB1_1601: 0.278135, B_4101: 0.252979	DRB1_404, A_201, B_1402, DPA1_201, B_3501, B_801, DRB1_103, DRB1_1201, DRB1_1104, DPB1_301, DRB1_801, DPB1_1001, C_1202, B_5501, DRB1_1101, DRB3_9901, DRB1_407, DQA1_601, DRB1_901, DQB1_202, C_1601, A_301, B_1501, C_501, DPB1_402, DRB1_1001, DPB1_1301, B_5701, DQB1_602, DPB1_1701, B_3508, DPB1_901, B_4001, DRB1_408, DRB1_402, B_3502, B_1801, DRB1_804, B_3503, DPB1_401, C_102, DRB1_405, DPB1_1501, DRB1_1103, B_1517, DRB1_403, DQB1_304, B_3701, DPB1_1401, C_802, DQB1_604, DRB1_1303, B_5101, DRB1_1502, A_203, DPB1_101, DRB1_401, DQA1_301, B_4501, DPB1_1601, B_5601, DRB5_202, A_3001, A_3201, DRB1_1102, B_5801, A_101, A_1101, A_6801, DPB1_1901, B_3901, DQB1_503, DRB1_301, DRB1_1301, B_3512, DQB1_504, DQA1_501, DRB1_1304, B_5301, A_2501, DQB1_605, DPA1_105, B_3801, B_4002, DQA1_104, B_3910, DQB1_201, DQB1_501, B_2702, A_2301, B_4403, B_5001, DPB1_1101, DPB1_2601, A_302, DRB1_1401, B_7301, DQB1_401, A_3002, A_6601, DRB1_410, DPB1_502, A_202, DRB3_101, C_304, C_303, B_1302, A_3004, B_1803, DQA1_303, B_4006, DRB1_102, A_220, DQA1_401, C_401, DRB1_1312, A_211, DPB1_1801, A_7401, B_4201, DRB5_101, DRB4_101, DQB1_603, C_1402, DQB1_502, DQB1_303, DRB1_701, DPB1_501, DPA1_301, DRB1_1404, A_2902, A_3301, DQA1_201, B_3505, DQA1_509, A_3402, DPB1_2001, A_2601, A_2402, DPB1_601, DPB1_201, DPB1_202, C_1203, DQA1_302, A_2403, B_1508, DRB1_1501, DRB3_202, DRB3_301, DQA1_505, A_7403, C_403, DRB1_802, DQA1_503, B_4801, DPA1_104, A_206, A_3303, B_1401, B_5201, B_4901, C_701, DRB4_9901
HLA-DRB1*16:01	DRB1_1601	0.00545284	0.00644073	0.00527034	0.967033	360764	56253	304511	-0.0641976	0.103712	0.270901	165	DRB1_1601: 0.270901, B_4101: 0.241804, A_6901: 0.237038	DRB1_404, A_201, B_1402, DPA1_201, B_3501, B_801, DRB1_103, DRB1_1201, DRB1_1104, DPB1_301, DRB1_801, DPB1_1001, C_1202, B_5501, DRB1_1101, DRB3_9901, DRB1_407, DQA1_601, DRB1_901, DQB1_202, C_1601, A_301, B_1501, C_501, DPB1_402, DRB1_1001, DPB1_1301, B_5701, DQB1_602, DPB1_1701, B_3508, DPB1_901, B_4001, DRB1_408, DRB1_402, B_3502, B_1801, DRB1_804, B_3503, DPB1_401, C_102, DRB1_405, DPB1_1501, DRB1_1103, B_1517, DRB1_403, DQB1_304, B_3701, DPB1_1401, C_802, DQB1_604, DRB1_1303, B_5101, DRB1_1502, A_203, DPB1_101, DRB1_401, DQA1_301, B_4501, DPB1_1601, B_5601, DRB5_202, A_3001, A_3201, DRB1_1102, B_5801, A_101, A_1101, A_6801, DPB1_1901, B_3901, DQB1_503, DRB1_301, DRB1_1301, B_3512, DQB1_504, DQA1_501, DRB1_1304, B_5301, A_2501, DQB1_605, DPA1_105, B_3801, B_4002, DQA1_104, B_3910, DQB1_201, DQB1_501, B_2702, A_2301, B_4403, B_5001, DPB1_1101, DPB1_2601, A_302, DRB1_1401, B_7301, DQB1_401, A_3002, A_6601, DRB1_410, DPB1_502, A_202, DRB3_101, C_304, C_303, B_1302, A_3004, B_1803, DQA1_303, B_4006, DRB1_102, A_220, DQA1_401, C_401, DRB1_1312, A_211, DPB1_1801, A_7401, B_4201, DRB5_101, DRB4_101, DQB1_603, C_1402, DQB1_502, DQB1_303, DRB1_701, DPB1_501, DPA1_301, DRB1_1404, A_2902, A_3301, DQA1_201, B_3505, DQA1_509, A_3402, DPB1_2001, A_2601, A_2402, DPB1_601, DPB1_201, DPB1_202, C_1203, DQA1_302, A_2403, B_1508, DRB1_1501, DRB3_202, DRB3_301, DQA1_505, A_7403, C_403, DRB1_802, DQA1_503, B_4801, DPA1_104, A_206, A_3303, B_1401, B_5201, B_4901, C_701, DRB4_9901, DRB4_103
HLA-DRB1*16:02	DRB1_1602	0.000404355	0.00043263	0.000399132	0.896591	360764	56253	304511	-0.182709	0.207432	0.422029	166	DRB1_1602: 0.422029, B_4101: 0.240681, A_6901: 0.239196	DRB1_404, A_201, B_1402, DPA1_201, B_3501, B_801, DRB1_103, DRB1_1201, DRB1_1104, DPB1_301, DRB1_801, DPB1_1001, C_1202, B_5501, DRB1_1101, DRB3_9901, DRB1_407, DQA1_601, DRB1_901, DQB1_202, C_1601, A_301, B_1501, C_501, DPB1_402, DRB1_1001, DPB1_1301, B_5701, DQB1_602, DPB1_1701, B_3508, DPB1_901, B_4001, DRB1_408, DRB1_402, B_3502, B_1801, DRB1_804, B_3503, DPB1_401, C_102, DRB1_405, DPB1_1501, DRB1_1103, B_1517, DRB1_403, DQB1_304, B_3701, DPB1_1401, C_802, DQB1_604, DRB1_1303, B_5101, DRB1_1502, A_203, DPB1_101, DRB1_401, DQA1_301, B_4501, DPB1_1601, B_5601, DRB5_202, A_3001, A_3201, DRB1_1102, B_5801, A_101, A_1101, A_6801, DPB1_1901, B_3901, DQB1_503, DRB1_301, DRB1_1301, B_3512, DQB1_504, DQA1_501, DRB1_1304, B_5301, A_2501, DQB1_605, DPA1_105, B_3801, B_4002, DQA1_104, B_3910, DQB1_201, DQB1_501, B_2702, A_2301, B_4403, B_5001, DPB1_1101, DPB1_2601, A_302, DRB1_1401, B_7301, DQB1_401, A_3002, A_6601, DRB1_410, DPB1_502, A_202, DRB3_101, C_304, C_303, B_1302, A_3004, B_1803, DQA1_303, B_4006, DRB1_102, A_220, DQA1_401, C_401, DRB1_1312, A_211, DPB1_1801, A_7401, B_4201, DRB5_101, DRB4_101, DQB1_603, C_1402, DQB1_502, DQB1_303, DRB1_701, DPB1_501, DPA1_301, DRB1_1404, A_2902, A_3301, DQA1_201, B_3505, DQA1_509, A_3402, DPB1_2001, A_2601, A_2402, DPB1_601, DPB1_201, DPB1_202, C_1203, DQA1_302, A_2403, B_1508, DRB1_1501, DRB3_202, DRB3_301, DQA1_505, A_7403, C_403, DRB1_802, DQA1_503, B_4801, DPA1_104, A_206, A_3303, B_1401, B_5201, B_4901, C_701, DRB4_9901, DRB4_103, DRB1_1601
HLA-A*69:01	A_6901	0.000314528	0.000265291	0.000323623	0.858703	360764	56253	304511	0.133262	0.237779	0.2402	167	A_6901: 0.2402, B_4101: 0.239059, C_1801: 0.236729	DRB1_404, A_201, B_1402, DPA1_201, B_3501, B_801, DRB1_103, DRB1_1201, DRB1_1104, DPB1_301, DRB1_801, DPB1_1001, C_1202, B_5501, DRB1_1101, DRB3_9901, DRB1_407, DQA1_601, DRB1_901, DQB1_202, C_1601, A_301, B_1501, C_501, DPB1_402, DRB1_1001, DPB1_1301, B_5701, DQB1_602, DPB1_1701, B_3508, DPB1_901, B_4001, DRB1_408, DRB1_402, B_3502, B_1801, DRB1_804, B_3503, DPB1_401, C_102, DRB1_405, DPB1_1501, DRB1_1103, B_1517, DRB1_403, DQB1_304, B_3701, DPB1_1401, C_802, DQB1_604, DRB1_1303, B_5101, DRB1_1502, A_203, DPB1_101, DRB1_401, DQA1_301, B_4501, DPB1_1601, B_5601, DRB5_202, A_3001, A_3201, DRB1_1102, B_5801, A_101, A_1101, A_6801, DPB1_1901, B_3901, DQB1_503, DRB1_301, DRB1_1301, B_3512, DQB1_504, DQA1_501, DRB1_1304, B_5301, A_2501, DQB1_605, DPA1_105, B_3801, B_4002, DQA1_104, B_3910, DQB1_201, DQB1_501, B_2702, A_2301, B_4403, B_5001, DPB1_1101, DPB1_2601, A_302, DRB1_1401, B_7301, DQB1_401, A_3002, A_6601, DRB1_410, DPB1_502, A_202, DRB3_101, C_304, C_303, B_1302, A_3004, B_1803, DQA1_303, B_4006, DRB1_102, A_220, DQA1_401, C_401, DRB1_1312, A_211, DPB1_1801, A_7401, B_4201, DRB5_101, DRB4_101, DQB1_603, C_1402, DQB1_502, DQB1_303, DRB1_701, DPB1_501, DPA1_301, DRB1_1404, A_2902, A_3301, DQA1_201, B_3505, DQA1_509, A_3402, DPB1_2001, A_2601, A_2402, DPB1_601, DPB1_201, DPB1_202, C_1203, DQA1_302, A_2403, B_1508, DRB1_1501, DRB3_202, DRB3_301, DQA1_505, A_7403, C_403, DRB1_802, DQA1_503, B_4801, DPA1_104, A_206, A_3303, B_1401, B_5201, B_4901, C_701, DRB4_9901, DRB4_103, DRB1_1601, DRB1_1602
HLA-B*41:01	B_4101	0.0018988	0.00228373	0.00182769	0.988253	360764	56253	304511	0.0454893	0.0813867	0.239419	168	B_4101: 0.239419, C_1801: 0.23667, B_5703: 0.231769	DRB1_404, A_201, B_1402, DPA1_201, B_3501, B_801, DRB1_103, DRB1_1201, DRB1_1104, DPB1_301, DRB1_801, DPB1_1001, C_1202, B_5501, DRB1_1101, DRB3_9901, DRB1_407, DQA1_601, DRB1_901, DQB1_202, C_1601, A_301, B_1501, C_501, DPB1_402, DRB1_1001, DPB1_1301, B_5701, DQB1_602, DPB1_1701, B_3508, DPB1_901, B_4001, DRB1_408, DRB1_402, B_3502, B_1801, DRB1_804, B_3503, DPB1_401, C_102, DRB1_405, DPB1_1501, DRB1_1103, B_1517, DRB1_403, DQB1_304, B_3701, DPB1_1401, C_802, DQB1_604, DRB1_1303, B_5101, DRB1_1502, A_203, DPB1_101, DRB1_401, DQA1_301, B_4501, DPB1_1601, B_5601, DRB5_202, A_3001, A_3201, DRB1_1102, B_5801, A_101, A_1101, A_6801, DPB1_1901, B_3901, DQB1_503, DRB1_301, DRB1_1301, B_3512, DQB1_504, DQA1_501, DRB1_1304, B_5301, A_2501, DQB1_605, DPA1_105, B_3801, B_4002, DQA1_104, B_3910, DQB1_201, DQB1_501, B_2702, A_2301, B_4403, B_5001, DPB1_1101, DPB1_2601, A_302, DRB1_1401, B_7301, DQB1_401, A_3002, A_6601, DRB1_410, DPB1_502, A_202, DRB3_101, C_304, C_303, B_1302, A_3004, B_1803, DQA1_303, B_4006, DRB1_102, A_220, DQA1_401, C_401, DRB1_1312, A_211, DPB1_1801, A_7401, B_4201, DRB5_101, DRB4_101, DQB1_603, C_1402, DQB1_502, DQB1_303, DRB1_701, DPB1_501, DPA1_301, DRB1_1404, A_2902, A_3301, DQA1_201, B_3505, DQA1_509, A_3402, DPB1_2001, A_2601, A_2402, DPB1_601, DPB1_201, DPB1_202, C_1203, DQA1_302, A_2403, B_1508, DRB1_1501, DRB3_202, DRB3_301, DQA1_505, A_7403, C_403, DRB1_802, DQA1_503, B_4801, DPA1_104, A_206, A_3303, B_1401, B_5201, B_4901, C_701, DRB4_9901, DRB4_103, DRB1_1601, DRB1_1602, A_6901
HLA-C*18:01	C_1801	0.000108095	9.77726e-05	0.000110002	0.999807	360764	56253	304511	-0.175799	0.31787	0.236401	169	C_1801: 0.236401, B_5703: 0.233331, B_4701: 0.232037	DRB1_404, A_201, B_1402, DPA1_201, B_3501, B_801, DRB1_103, DRB1_1201, DRB1_1104, DPB1_301, DRB1_801, DPB1_1001, C_1202, B_5501, DRB1_1101, DRB3_9901, DRB1_407, DQA1_601, DRB1_901, DQB1_202, C_1601, A_301, B_1501, C_501, DPB1_402, DRB1_1001, DPB1_1301, B_5701, DQB1_602, DPB1_1701, B_3508, DPB1_901, B_4001, DRB1_408, DRB1_402, B_3502, B_1801, DRB1_804, B_3503, DPB1_401, C_102, DRB1_405, DPB1_1501, DRB1_1103, B_1517, DRB1_403, DQB1_304, B_3701, DPB1_1401, C_802, DQB1_604, DRB1_1303, B_5101, DRB1_1502, A_203, DPB1_101, DRB1_401, DQA1_301, B_4501, DPB1_1601, B_5601, DRB5_202, A_3001, A_3201, DRB1_1102, B_5801, A_101, A_1101, A_6801, DPB1_1901, B_3901, DQB1_503, DRB1_301, DRB1_1301, B_3512, DQB1_504, DQA1_501, DRB1_1304, B_5301, A_2501, DQB1_605, DPA1_105, B_3801, B_4002, DQA1_104, B_3910, DQB1_201, DQB1_501, B_2702, A_2301, B_4403, B_5001, DPB1_1101, DPB1_2601, A_302, DRB1_1401, B_7301, DQB1_401, A_3002, A_6601, DRB1_410, DPB1_502, A_202, DRB3_101, C_304, C_303, B_1302, A_3004, B_1803, DQA1_303, B_4006, DRB1_102, A_220, DQA1_401, C_401, DRB1_1312, A_211, DPB1_1801, A_7401, B_4201, DRB5_101, DRB4_101, DQB1_603, C_1402, DQB1_502, DQB1_303, DRB1_701, DPB1_501, DPA1_301, DRB1_1404, A_2902, A_3301, DQA1_201, B_3505, DQA1_509, A_3402, DPB1_2001, A_2601, A_2402, DPB1_601, DPB1_201, DPB1_202, C_1203, DQA1_302, A_2403, B_1508, DRB1_1501, DRB3_202, DRB3_301, DQA1_505, A_7403, C_403, DRB1_802, DQA1_503, B_4801, DPA1_104, A_206, A_3303, B_1401, B_5201, B_4901, C_701, DRB4_9901, DRB4_103, DRB1_1601, DRB1_1602, A_6901, B_4101
HLA-B*57:03	B_5703	0.000101137	0.000125564	9.66252e-05	0.713779	360764	56253	304511	0.226379	0.377036	0.261038	170	B_5703: 0.261038, B_4701: 0.230442, DPA1_103: 0.225014	DRB1_404, A_201, B_1402, DPA1_201, B_3501, B_801, DRB1_103, DRB1_1201, DRB1_1104, DPB1_301, DRB1_801, DPB1_1001, C_1202, B_5501, DRB1_1101, DRB3_9901, DRB1_407, DQA1_601, DRB1_901, DQB1_202, C_1601, A_301, B_1501, C_501, DPB1_402, DRB1_1001, DPB1_1301, B_5701, DQB1_602, DPB1_1701, B_3508, DPB1_901, B_4001, DRB1_408, DRB1_402, B_3502, B_1801, DRB1_804, B_3503, DPB1_401, C_102, DRB1_405, DPB1_1501, DRB1_1103, B_1517, DRB1_403, DQB1_304, B_3701, DPB1_1401, C_802, DQB1_604, DRB1_1303, B_5101, DRB1_1502, A_203, DPB1_101, DRB1_401, DQA1_301, B_4501, DPB1_1601, B_5601, DRB5_202, A_3001, A_3201, DRB1_1102, B_5801, A_101, A_1101, A_6801, DPB1_1901, B_3901, DQB1_503, DRB1_301, DRB1_1301, B_3512, DQB1_504, DQA1_501, DRB1_1304, B_5301, A_2501, DQB1_605, DPA1_105, B_3801, B_4002, DQA1_104, B_3910, DQB1_201, DQB1_501, B_2702, A_2301, B_4403, B_5001, DPB1_1101, DPB1_2601, A_302, DRB1_1401, B_7301, DQB1_401, A_3002, A_6601, DRB1_410, DPB1_502, A_202, DRB3_101, C_304, C_303, B_1302, A_3004, B_1803, DQA1_303, B_4006, DRB1_102, A_220, DQA1_401, C_401, DRB1_1312, A_211, DPB1_1801, A_7401, B_4201, DRB5_101, DRB4_101, DQB1_603, C_1402, DQB1_502, DQB1_303, DRB1_701, DPB1_501, DPA1_301, DRB1_1404, A_2902, A_3301, DQA1_201, B_3505, DQA1_509, A_3402, DPB1_2001, A_2601, A_2402, DPB1_601, DPB1_201, DPB1_202, C_1203, DQA1_302, A_2403, B_1508, DRB1_1501, DRB3_202, DRB3_301, DQA1_505, A_7403, C_403, DRB1_802, DQA1_503, B_4801, DPA1_104, A_206, A_3303, B_1401, B_5201, B_4901, C_701, DRB4_9901, DRB4_103, DRB1_1601, DRB1_1602, A_6901, B_4101, C_1801
HLA-B*47:01	B_4701	0.00310577	0.00391541	0.0029562	0.994861	360764	56253	304511	0.0324895	0.0597716	0.231552	171	B_4701: 0.231552, DPA1_103: 0.227382, B_1527: 0.217638	DRB1_404, A_201, B_1402, DPA1_201, B_3501, B_801, DRB1_103, DRB1_1201, DRB1_1104, DPB1_301, DRB1_801, DPB1_1001, C_1202, B_5501, DRB1_1101, DRB3_9901, DRB1_407, DQA1_601, DRB1_901, DQB1_202, C_1601, A_301, B_1501, C_501, DPB1_402, DRB1_1001, DPB1_1301, B_5701, DQB1_602, DPB1_1701, B_3508, DPB1_901, B_4001, DRB1_408, DRB1_402, B_3502, B_1801, DRB1_804, B_3503, DPB1_401, C_102, DRB1_405, DPB1_1501, DRB1_1103, B_1517, DRB1_403, DQB1_304, B_3701, DPB1_1401, C_802, DQB1_604, DRB1_1303, B_5101, DRB1_1502, A_203, DPB1_101, DRB1_401, DQA1_301, B_4501, DPB1_1601, B_5601, DRB5_202, A_3001, A_3201, DRB1_1102, B_5801, A_101, A_1101, A_6801, DPB1_1901, B_3901, DQB1_503, DRB1_301, DRB1_1301, B_3512, DQB1_504, DQA1_501, DRB1_1304, B_5301, A_2501, DQB1_605, DPA1_105, B_3801, B_4002, DQA1_104, B_3910, DQB1_201, DQB1_501, B_2702, A_2301, B_4403, B_5001, DPB1_1101, DPB1_2601, A_302, DRB1_1401, B_7301, DQB1_401, A_3002, A_6601, DRB1_410, DPB1_502, A_202, DRB3_101, C_304, C_303, B_1302, A_3004, B_1803, DQA1_303, B_4006, DRB1_102, A_220, DQA1_401, C_401, DRB1_1312, A_211, DPB1_1801, A_7401, B_4201, DRB5_101, DRB4_101, DQB1_603, C_1402, DQB1_502, DQB1_303, DRB1_701, DPB1_501, DPA1_301, DRB1_1404, A_2902, A_3301, DQA1_201, B_3505, DQA1_509, A_3402, DPB1_2001, A_2601, A_2402, DPB1_601, DPB1_201, DPB1_202, C_1203, DQA1_302, A_2403, B_1508, DRB1_1501, DRB3_202, DRB3_301, DQA1_505, A_7403, C_403, DRB1_802, DQA1_503, B_4801, DPA1_104, A_206, A_3303, B_1401, B_5201, B_4901, C_701, DRB4_9901, DRB4_103, DRB1_1601, DRB1_1602, A_6901, B_4101, C_1801, B_5703
HLA-C*07:02	C_702	0.158105	0.190975	0.152033	0.996923	360764	56253	304511	0.00911251	0.0168592	0.229996	172	C_702: 0.229996, DPA1_103: 0.223929, B_705: 0.217904	DRB1_404, A_201, B_1402, DPA1_201, B_3501, B_801, DRB1_103, DRB1_1201, DRB1_1104, DPB1_301, DRB1_801, DPB1_1001, C_1202, B_5501, DRB1_1101, DRB3_9901, DRB1_407, DQA1_601, DRB1_901, DQB1_202, C_1601, A_301, B_1501, C_501, DPB1_402, DRB1_1001, DPB1_1301, B_5701, DQB1_602, DPB1_1701, B_3508, DPB1_901, B_4001, DRB1_408, DRB1_402, B_3502, B_1801, DRB1_804, B_3503, DPB1_401, C_102, DRB1_405, DPB1_1501, DRB1_1103, B_1517, DRB1_403, DQB1_304, B_3701, DPB1_1401, C_802, DQB1_604, DRB1_1303, B_5101, DRB1_1502, A_203, DPB1_101, DRB1_401, DQA1_301, B_4501, DPB1_1601, B_5601, DRB5_202, A_3001, A_3201, DRB1_1102, B_5801, A_101, A_1101, A_6801, DPB1_1901, B_3901, DQB1_503, DRB1_301, DRB1_1301, B_3512, DQB1_504, DQA1_501, DRB1_1304, B_5301, A_2501, DQB1_605, DPA1_105, B_3801, B_4002, DQA1_104, B_3910, DQB1_201, DQB1_501, B_2702, A_2301, B_4403, B_5001, DPB1_1101, DPB1_2601, A_302, DRB1_1401, B_7301, DQB1_401, A_3002, A_6601, DRB1_410, DPB1_502, A_202, DRB3_101, C_304, C_303, B_1302, A_3004, B_1803, DQA1_303, B_4006, DRB1_102, A_220, DQA1_401, C_401, DRB1_1312, A_211, DPB1_1801, A_7401, B_4201, DRB5_101, DRB4_101, DQB1_603, C_1402, DQB1_502, DQB1_303, DRB1_701, DPB1_501, DPA1_301, DRB1_1404, A_2902, A_3301, DQA1_201, B_3505, DQA1_509, A_3402, DPB1_2001, A_2601, A_2402, DPB1_601, DPB1_201, DPB1_202, C_1203, DQA1_302, A_2403, B_1508, DRB1_1501, DRB3_202, DRB3_301, DQA1_505, A_7403, C_403, DRB1_802, DQA1_503, B_4801, DPA1_104, A_206, A_3303, B_1401, B_5201, B_4901, C_701, DRB4_9901, DRB4_103, DRB1_1601, DRB1_1602, A_6901, B_4101, C_1801, B_5703, B_4701
HLA-B*27:05	B_2705	0.0395036	0.0420837	0.039027	0.98046	360764	56253	304511	0.0220777	0.0256675	0.409257	173	B_2705: 0.409257, C_704: 0.285949, B_4402: 0.256721	DRB1_404, A_201, B_1402, DPA1_201, B_3501, B_801, DRB1_103, DRB1_1201, DRB1_1104, DPB1_301, DRB1_801, DPB1_1001, C_1202, B_5501, DRB1_1101, DRB3_9901, DRB1_407, DQA1_601, DRB1_901, DQB1_202, C_1601, A_301, B_1501, C_501, DPB1_402, DRB1_1001, DPB1_1301, B_5701, DQB1_602, DPB1_1701, B_3508, DPB1_901, B_4001, DRB1_408, DRB1_402, B_3502, B_1801, DRB1_804, B_3503, DPB1_401, C_102, DRB1_405, DPB1_1501, DRB1_1103, B_1517, DRB1_403, DQB1_304, B_3701, DPB1_1401, C_802, DQB1_604, DRB1_1303, B_5101, DRB1_1502, A_203, DPB1_101, DRB1_401, DQA1_301, B_4501, DPB1_1601, B_5601, DRB5_202, A_3001, A_3201, DRB1_1102, B_5801, A_101, A_1101, A_6801, DPB1_1901, B_3901, DQB1_503, DRB1_301, DRB1_1301, B_3512, DQB1_504, DQA1_501, DRB1_1304, B_5301, A_2501, DQB1_605, DPA1_105, B_3801, B_4002, DQA1_104, B_3910, DQB1_201, DQB1_501, B_2702, A_2301, B_4403, B_5001, DPB1_1101, DPB1_2601, A_302, DRB1_1401, B_7301, DQB1_401, A_3002, A_6601, DRB1_410, DPB1_502, A_202, DRB3_101, C_304, C_303, B_1302, A_3004, B_1803, DQA1_303, B_4006, DRB1_102, A_220, DQA1_401, C_401, DRB1_1312, A_211, DPB1_1801, A_7401, B_4201, DRB5_101, DRB4_101, DQB1_603, C_1402, DQB1_502, DQB1_303, DRB1_701, DPB1_501, DPA1_301, DRB1_1404, A_2902, A_3301, DQA1_201, B_3505, DQA1_509, A_3402, DPB1_2001, A_2601, A_2402, DPB1_601, DPB1_201, DPB1_202, C_1203, DQA1_302, A_2403, B_1508, DRB1_1501, DRB3_202, DRB3_301, DQA1_505, A_7403, C_403, DRB1_802, DQA1_503, B_4801, DPA1_104, A_206, A_3303, B_1401, B_5201, B_4901, C_701, DRB4_9901, DRB4_103, DRB1_1601, DRB1_1602, A_6901, B_4101, C_1801, B_5703, B_4701, C_702
HLA-C*07:04	C_704	0.0177101	0.0205794	0.01718	1.00258	360764	56253	304511	0.038659	0.0337297	0.599053	174	C_704: 0.599053, B_4402: 0.57854, B_705: 0.302808	DRB1_404, A_201, B_1402, DPA1_201, B_3501, B_801, DRB1_103, DRB1_1201, DRB1_1104, DPB1_301, DRB1_801, DPB1_1001, C_1202, B_5501, DRB1_1101, DRB3_9901, DRB1_407, DQA1_601, DRB1_901, DQB1_202, C_1601, A_301, B_1501, C_501, DPB1_402, DRB1_1001, DPB1_1301, B_5701, DQB1_602, DPB1_1701, B_3508, DPB1_901, B_4001, DRB1_408, DRB1_402, B_3502, B_1801, DRB1_804, B_3503, DPB1_401, C_102, DRB1_405, DPB1_1501, DRB1_1103, B_1517, DRB1_403, DQB1_304, B_3701, DPB1_1401, C_802, DQB1_604, DRB1_1303, B_5101, DRB1_1502, A_203, DPB1_101, DRB1_401, DQA1_301, B_4501, DPB1_1601, B_5601, DRB5_202, A_3001, A_3201, DRB1_1102, B_5801, A_101, A_1101, A_6801, DPB1_1901, B_3901, DQB1_503, DRB1_301, DRB1_1301, B_3512, DQB1_504, DQA1_501, DRB1_1304, B_5301, A_2501, DQB1_605, DPA1_105, B_3801, B_4002, DQA1_104, B_3910, DQB1_201, DQB1_501, B_2702, A_2301, B_4403, B_5001, DPB1_1101, DPB1_2601, A_302, DRB1_1401, B_7301, DQB1_401, A_3002, A_6601, DRB1_410, DPB1_502, A_202, DRB3_101, C_304, C_303, B_1302, A_3004, B_1803, DQA1_303, B_4006, DRB1_102, A_220, DQA1_401, C_401, DRB1_1312, A_211, DPB1_1801, A_7401, B_4201, DRB5_101, DRB4_101, DQB1_603, C_1402, DQB1_502, DQB1_303, DRB1_701, DPB1_501, DPA1_301, DRB1_1404, A_2902, A_3301, DQA1_201, B_3505, DQA1_509, A_3402, DPB1_2001, A_2601, A_2402, DPB1_601, DPB1_201, DPB1_202, C_1203, DQA1_302, A_2403, B_1508, DRB1_1501, DRB3_202, DRB3_301, DQA1_505, A_7403, C_403, DRB1_802, DQA1_503, B_4801, DPA1_104, A_206, A_3303, B_1401, B_5201, B_4901, C_701, DRB4_9901, DRB4_103, DRB1_1601, DRB1_1602, A_6901, B_4101, C_1801, B_5703, B_4701, C_702, B_2705
HLA-B*07:05	B_705	0.0013097	0.00145527	0.00128281	0.97633	360764	56253	304511	0.083361	0.0964602	0.411754	175	B_705: 0.411754, B_4402: 0.326993, B_4405: 0.2812	DRB1_404, A_201, B_1402, DPA1_201, B_3501, B_801, DRB1_103, DRB1_1201, DRB1_1104, DPB1_301, DRB1_801, DPB1_1001, C_1202, B_5501, DRB1_1101, DRB3_9901, DRB1_407, DQA1_601, DRB1_901, DQB1_202, C_1601, A_301, B_1501, C_501, DPB1_402, DRB1_1001, DPB1_1301, B_5701, DQB1_602, DPB1_1701, B_3508, DPB1_901, B_4001, DRB1_408, DRB1_402, B_3502, B_1801, DRB1_804, B_3503, DPB1_401, C_102, DRB1_405, DPB1_1501, DRB1_1103, B_1517, DRB1_403, DQB1_304, B_3701, DPB1_1401, C_802, DQB1_604, DRB1_1303, B_5101, DRB1_1502, A_203, DPB1_101, DRB1_401, DQA1_301, B_4501, DPB1_1601, B_5601, DRB5_202, A_3001, A_3201, DRB1_1102, B_5801, A_101, A_1101, A_6801, DPB1_1901, B_3901, DQB1_503, DRB1_301, DRB1_1301, B_3512, DQB1_504, DQA1_501, DRB1_1304, B_5301, A_2501, DQB1_605, DPA1_105, B_3801, B_4002, DQA1_104, B_3910, DQB1_201, DQB1_501, B_2702, A_2301, B_4403, B_5001, DPB1_1101, DPB1_2601, A_302, DRB1_1401, B_7301, DQB1_401, A_3002, A_6601, DRB1_410, DPB1_502, A_202, DRB3_101, C_304, C_303, B_1302, A_3004, B_1803, DQA1_303, B_4006, DRB1_102, A_220, DQA1_401, C_401, DRB1_1312, A_211, DPB1_1801, A_7401, B_4201, DRB5_101, DRB4_101, DQB1_603, C_1402, DQB1_502, DQB1_303, DRB1_701, DPB1_501, DPA1_301, DRB1_1404, A_2902, A_3301, DQA1_201, B_3505, DQA1_509, A_3402, DPB1_2001, A_2601, A_2402, DPB1_601, DPB1_201, DPB1_202, C_1203, DQA1_302, A_2403, B_1508, DRB1_1501, DRB3_202, DRB3_301, DQA1_505, A_7403, C_403, DRB1_802, DQA1_503, B_4801, DPA1_104, A_206, A_3303, B_1401, B_5201, B_4901, C_701, DRB4_9901, DRB4_103, DRB1_1601, DRB1_1602, A_6901, B_4101, C_1801, B_5703, B_4701, C_702, B_2705, C_704
HLA-B*44:02	B_4402	0.112798	0.10399	0.114425	0.992715	360764	56253	304511	0.0260676	0.032268	0.3776	176	B_4402: 0.3776, B_4405: 0.316437, C_1505: 0.304863	DRB1_404, A_201, B_1402, DPA1_201, B_3501, B_801, DRB1_103, DRB1_1201, DRB1_1104, DPB1_301, DRB1_801, DPB1_1001, C_1202, B_5501, DRB1_1101, DRB3_9901, DRB1_407, DQA1_601, DRB1_901, DQB1_202, C_1601, A_301, B_1501, C_501, DPB1_402, DRB1_1001, DPB1_1301, B_5701, DQB1_602, DPB1_1701, B_3508, DPB1_901, B_4001, DRB1_408, DRB1_402, B_3502, B_1801, DRB1_804, B_3503, DPB1_401, C_102, DRB1_405, DPB1_1501, DRB1_1103, B_1517, DRB1_403, DQB1_304, B_3701, DPB1_1401, C_802, DQB1_604, DRB1_1303, B_5101, DRB1_1502, A_203, DPB1_101, DRB1_401, DQA1_301, B_4501, DPB1_1601, B_5601, DRB5_202, A_3001, A_3201, DRB1_1102, B_5801, A_101, A_1101, A_6801, DPB1_1901, B_3901, DQB1_503, DRB1_301, DRB1_1301, B_3512, DQB1_504, DQA1_501, DRB1_1304, B_5301, A_2501, DQB1_605, DPA1_105, B_3801, B_4002, DQA1_104, B_3910, DQB1_201, DQB1_501, B_2702, A_2301, B_4403, B_5001, DPB1_1101, DPB1_2601, A_302, DRB1_1401, B_7301, DQB1_401, A_3002, A_6601, DRB1_410, DPB1_502, A_202, DRB3_101, C_304, C_303, B_1302, A_3004, B_1803, DQA1_303, B_4006, DRB1_102, A_220, DQA1_401, C_401, DRB1_1312, A_211, DPB1_1801, A_7401, B_4201, DRB5_101, DRB4_101, DQB1_603, C_1402, DQB1_502, DQB1_303, DRB1_701, DPB1_501, DPA1_301, DRB1_1404, A_2902, A_3301, DQA1_201, B_3505, DQA1_509, A_3402, DPB1_2001, A_2601, A_2402, DPB1_601, DPB1_201, DPB1_202, C_1203, DQA1_302, A_2403, B_1508, DRB1_1501, DRB3_202, DRB3_301, DQA1_505, A_7403, C_403, DRB1_802, DQA1_503, B_4801, DPA1_104, A_206, A_3303, B_1401, B_5201, B_4901, C_701, DRB4_9901, DRB4_103, DRB1_1601, DRB1_1602, A_6901, B_4101, C_1801, B_5703, B_4701, C_702, B_2705, C_704, B_705
HLA-B*44:05	B_4405	0.00155113	0.00170765	0.00152222	0.890565	360764	56253	304511	0.0760153	0.094596	0.375057	177	B_4405: 0.375057, C_1505: 0.298489, B_4404: 0.289763	DRB1_404, A_201, B_1402, DPA1_201, B_3501, B_801, DRB1_103, DRB1_1201, DRB1_1104, DPB1_301, DRB1_801, DPB1_1001, C_1202, B_5501, DRB1_1101, DRB3_9901, DRB1_407, DQA1_601, DRB1_901, DQB1_202, C_1601, A_301, B_1501, C_501, DPB1_402, DRB1_1001, DPB1_1301, B_5701, DQB1_602, DPB1_1701, B_3508, DPB1_901, B_4001, DRB1_408, DRB1_402, B_3502, B_1801, DRB1_804, B_3503, DPB1_401, C_102, DRB1_405, DPB1_1501, DRB1_1103, B_1517, DRB1_403, DQB1_304, B_3701, DPB1_1401, C_802, DQB1_604, DRB1_1303, B_5101, DRB1_1502, A_203, DPB1_101, DRB1_401, DQA1_301, B_4501, DPB1_1601, B_5601, DRB5_202, A_3001, A_3201, DRB1_1102, B_5801, A_101, A_1101, A_6801, DPB1_1901, B_3901, DQB1_503, DRB1_301, DRB1_1301, B_3512, DQB1_504, DQA1_501, DRB1_1304, B_5301, A_2501, DQB1_605, DPA1_105, B_3801, B_4002, DQA1_104, B_3910, DQB1_201, DQB1_501, B_2702, A_2301, B_4403, B_5001, DPB1_1101, DPB1_2601, A_302, DRB1_1401, B_7301, DQB1_401, A_3002, A_6601, DRB1_410, DPB1_502, A_202, DRB3_101, C_304, C_303, B_1302, A_3004, B_1803, DQA1_303, B_4006, DRB1_102, A_220, DQA1_401, C_401, DRB1_1312, A_211, DPB1_1801, A_7401, B_4201, DRB5_101, DRB4_101, DQB1_603, C_1402, DQB1_502, DQB1_303, DRB1_701, DPB1_501, DPA1_301, DRB1_1404, A_2902, A_3301, DQA1_201, B_3505, DQA1_509, A_3402, DPB1_2001, A_2601, A_2402, DPB1_601, DPB1_201, DPB1_202, C_1203, DQA1_302, A_2403, B_1508, DRB1_1501, DRB3_202, DRB3_301, DQA1_505, A_7403, C_403, DRB1_802, DQA1_503, B_4801, DPA1_104, A_206, A_3303, B_1401, B_5201, B_4901, C_701, DRB4_9901, DRB4_103, DRB1_1601, DRB1_1602, A_6901, B_4101, C_1801, B_5703, B_4701, C_702, B_2705, C_704, B_705, B_4402
HLA-B*44:04	B_4404	0.00053945	0.000563767	0.000534958	0.905557	360764	56253	304511	0.108643	0.159248	0.305309	178	B_4404: 0.305309, C_1701: 0.30265, C_1505: 0.289662	DRB1_404, A_201, B_1402, DPA1_201, B_3501, B_801, DRB1_103, DRB1_1201, DRB1_1104, DPB1_301, DRB1_801, DPB1_1001, C_1202, B_5501, DRB1_1101, DRB3_9901, DRB1_407, DQA1_601, DRB1_901, DQB1_202, C_1601, A_301, B_1501, C_501, DPB1_402, DRB1_1001, DPB1_1301, B_5701, DQB1_602, DPB1_1701, B_3508, DPB1_901, B_4001, DRB1_408, DRB1_402, B_3502, B_1801, DRB1_804, B_3503, DPB1_401, C_102, DRB1_405, DPB1_1501, DRB1_1103, B_1517, DRB1_403, DQB1_304, B_3701, DPB1_1401, C_802, DQB1_604, DRB1_1303, B_5101, DRB1_1502, A_203, DPB1_101, DRB1_401, DQA1_301, B_4501, DPB1_1601, B_5601, DRB5_202, A_3001, A_3201, DRB1_1102, B_5801, A_101, A_1101, A_6801, DPB1_1901, B_3901, DQB1_503, DRB1_301, DRB1_1301, B_3512, DQB1_504, DQA1_501, DRB1_1304, B_5301, A_2501, DQB1_605, DPA1_105, B_3801, B_4002, DQA1_104, B_3910, DQB1_201, DQB1_501, B_2702, A_2301, B_4403, B_5001, DPB1_1101, DPB1_2601, A_302, DRB1_1401, B_7301, DQB1_401, A_3002, A_6601, DRB1_410, DPB1_502, A_202, DRB3_101, C_304, C_303, B_1302, A_3004, B_1803, DQA1_303, B_4006, DRB1_102, A_220, DQA1_401, C_401, DRB1_1312, A_211, DPB1_1801, A_7401, B_4201, DRB5_101, DRB4_101, DQB1_603, C_1402, DQB1_502, DQB1_303, DRB1_701, DPB1_501, DPA1_301, DRB1_1404, A_2902, A_3301, DQA1_201, B_3505, DQA1_509, A_3402, DPB1_2001, A_2601, A_2402, DPB1_601, DPB1_201, DPB1_202, C_1203, DQA1_302, A_2403, B_1508, DRB1_1501, DRB3_202, DRB3_301, DQA1_505, A_7403, C_403, DRB1_802, DQA1_503, B_4801, DPA1_104, A_206, A_3303, B_1401, B_5201, B_4901, C_701, DRB4_9901, DRB4_103, DRB1_1601, DRB1_1602, A_6901, B_4101, C_1801, B_5703, B_4701, C_702, B_2705, C_704, B_705, B_4402, B_4405
HLA-C*17:01	C_1701	0.00482404	0.00637472	0.00453758	0.933023	360764	56253	304511	0.0558399	0.0797311	0.315418	179	C_1701: 0.315418, C_1505: 0.288912, DRB1_101: 0.242368	DRB1_404, A_201, B_1402, DPA1_201, B_3501, B_801, DRB1_103, DRB1_1201, DRB1_1104, DPB1_301, DRB1_801, DPB1_1001, C_1202, B_5501, DRB1_1101, DRB3_9901, DRB1_407, DQA1_601, DRB1_901, DQB1_202, C_1601, A_301, B_1501, C_501, DPB1_402, DRB1_1001, DPB1_1301, B_5701, DQB1_602, DPB1_1701, B_3508, DPB1_901, B_4001, DRB1_408, DRB1_402, B_3502, B_1801, DRB1_804, B_3503, DPB1_401, C_102, DRB1_405, DPB1_1501, DRB1_1103, B_1517, DRB1_403, DQB1_304, B_3701, DPB1_1401, C_802, DQB1_604, DRB1_1303, B_5101, DRB1_1502, A_203, DPB1_101, DRB1_401, DQA1_301, B_4501, DPB1_1601, B_5601, DRB5_202, A_3001, A_3201, DRB1_1102, B_5801, A_101, A_1101, A_6801, DPB1_1901, B_3901, DQB1_503, DRB1_301, DRB1_1301, B_3512, DQB1_504, DQA1_501, DRB1_1304, B_5301, A_2501, DQB1_605, DPA1_105, B_3801, B_4002, DQA1_104, B_3910, DQB1_201, DQB1_501, B_2702, A_2301, B_4403, B_5001, DPB1_1101, DPB1_2601, A_302, DRB1_1401, B_7301, DQB1_401, A_3002, A_6601, DRB1_410, DPB1_502, A_202, DRB3_101, C_304, C_303, B_1302, A_3004, B_1803, DQA1_303, B_4006, DRB1_102, A_220, DQA1_401, C_401, DRB1_1312, A_211, DPB1_1801, A_7401, B_4201, DRB5_101, DRB4_101, DQB1_603, C_1402, DQB1_502, DQB1_303, DRB1_701, DPB1_501, DPA1_301, DRB1_1404, A_2902, A_3301, DQA1_201, B_3505, DQA1_509, A_3402, DPB1_2001, A_2601, A_2402, DPB1_601, DPB1_201, DPB1_202, C_1203, DQA1_302, A_2403, B_1508, DRB1_1501, DRB3_202, DRB3_301, DQA1_505, A_7403, C_403, DRB1_802, DQA1_503, B_4801, DPA1_104, A_206, A_3303, B_1401, B_5201, B_4901, C_701, DRB4_9901, DRB4_103, DRB1_1601, DRB1_1602, A_6901, B_4101, C_1801, B_5703, B_4701, C_702, B_2705, C_704, B_705, B_4402, B_4405, B_4404
HLA-B*41:02	B_4102	0.0033548	0.00464201	0.00311701	0.992984	360764	56253	304511	-0.11334	0.169274	0.298317	180	B_4102: 0.298317, C_1505: 0.27734, DRB1_101: 0.245664	DRB1_404, A_201, B_1402, DPA1_201, B_3501, B_801, DRB1_103, DRB1_1201, DRB1_1104, DPB1_301, DRB1_801, DPB1_1001, C_1202, B_5501, DRB1_1101, DRB3_9901, DRB1_407, DQA1_601, DRB1_901, DQB1_202, C_1601, A_301, B_1501, C_501, DPB1_402, DRB1_1001, DPB1_1301, B_5701, DQB1_602, DPB1_1701, B_3508, DPB1_901, B_4001, DRB1_408, DRB1_402, B_3502, B_1801, DRB1_804, B_3503, DPB1_401, C_102, DRB1_405, DPB1_1501, DRB1_1103, B_1517, DRB1_403, DQB1_304, B_3701, DPB1_1401, C_802, DQB1_604, DRB1_1303, B_5101, DRB1_1502, A_203, DPB1_101, DRB1_401, DQA1_301, B_4501, DPB1_1601, B_5601, DRB5_202, A_3001, A_3201, DRB1_1102, B_5801, A_101, A_1101, A_6801, DPB1_1901, B_3901, DQB1_503, DRB1_301, DRB1_1301, B_3512, DQB1_504, DQA1_501, DRB1_1304, B_5301, A_2501, DQB1_605, DPA1_105, B_3801, B_4002, DQA1_104, B_3910, DQB1_201, DQB1_501, B_2702, A_2301, B_4403, B_5001, DPB1_1101, DPB1_2601, A_302, DRB1_1401, B_7301, DQB1_401, A_3002, A_6601, DRB1_410, DPB1_502, A_202, DRB3_101, C_304, C_303, B_1302, A_3004, B_1803, DQA1_303, B_4006, DRB1_102, A_220, DQA1_401, C_401, DRB1_1312, A_211, DPB1_1801, A_7401, B_4201, DRB5_101, DRB4_101, DQB1_603, C_1402, DQB1_502, DQB1_303, DRB1_701, DPB1_501, DPA1_301, DRB1_1404, A_2902, A_3301, DQA1_201, B_3505, DQA1_509, A_3402, DPB1_2001, A_2601, A_2402, DPB1_601, DPB1_201, DPB1_202, C_1203, DQA1_302, A_2403, B_1508, DRB1_1501, DRB3_202, DRB3_301, DQA1_505, A_7403, C_403, DRB1_802, DQA1_503, B_4801, DPA1_104, A_206, A_3303, B_1401, B_5201, B_4901, C_701, DRB4_9901, DRB4_103, DRB1_1601, DRB1_1602, A_6901, B_4101, C_1801, B_5703, B_4701, C_702, B_2705, C_704, B_705, B_4402, B_4405, B_4404, C_1701
HLA-C*15:05	C_1505	0.00120286	0.00114501	0.00121354	0.838877	360764	56253	304511	-0.103779	0.16345	0.279448	181	C_1505: 0.279448, DRB1_101: 0.246511, DPA1_103: 0.22126	DRB1_404, A_201, B_1402, DPA1_201, B_3501, B_801, DRB1_103, DRB1_1201, DRB1_1104, DPB1_301, DRB1_801, DPB1_1001, C_1202, B_5501, DRB1_1101, DRB3_9901, DRB1_407, DQA1_601, DRB1_901, DQB1_202, C_1601, A_301, B_1501, C_501, DPB1_402, DRB1_1001, DPB1_1301, B_5701, DQB1_602, DPB1_1701, B_3508, DPB1_901, B_4001, DRB1_408, DRB1_402, B_3502, B_1801, DRB1_804, B_3503, DPB1_401, C_102, DRB1_405, DPB1_1501, DRB1_1103, B_1517, DRB1_403, DQB1_304, B_3701, DPB1_1401, C_802, DQB1_604, DRB1_1303, B_5101, DRB1_1502, A_203, DPB1_101, DRB1_401, DQA1_301, B_4501, DPB1_1601, B_5601, DRB5_202, A_3001, A_3201, DRB1_1102, B_5801, A_101, A_1101, A_6801, DPB1_1901, B_3901, DQB1_503, DRB1_301, DRB1_1301, B_3512, DQB1_504, DQA1_501, DRB1_1304, B_5301, A_2501, DQB1_605, DPA1_105, B_3801, B_4002, DQA1_104, B_3910, DQB1_201, DQB1_501, B_2702, A_2301, B_4403, B_5001, DPB1_1101, DPB1_2601, A_302, DRB1_1401, B_7301, DQB1_401, A_3002, A_6601, DRB1_410, DPB1_502, A_202, DRB3_101, C_304, C_303, B_1302, A_3004, B_1803, DQA1_303, B_4006, DRB1_102, A_220, DQA1_401, C_401, DRB1_1312, A_211, DPB1_1801, A_7401, B_4201, DRB5_101, DRB4_101, DQB1_603, C_1402, DQB1_502, DQB1_303, DRB1_701, DPB1_501, DPA1_301, DRB1_1404, A_2902, A_3301, DQA1_201, B_3505, DQA1_509, A_3402, DPB1_2001, A_2601, A_2402, DPB1_601, DPB1_201, DPB1_202, C_1203, DQA1_302, A_2403, B_1508, DRB1_1501, DRB3_202, DRB3_301, DQA1_505, A_7403, C_403, DRB1_802, DQA1_503, B_4801, DPA1_104, A_206, A_3303, B_1401, B_5201, B_4901, C_701, DRB4_9901, DRB4_103, DRB1_1601, DRB1_1602, A_6901, B_4101, C_1801, B_5703, B_4701, C_702, B_2705, C_704, B_705, B_4402, B_4405, B_4404, C_1701, B_4102
HLA-DRB1*01:01	DRB1_101	0.0930652	0.0873008	0.0941301	0.989366	360764	56253	304511	-0.0419842	0.0731643	0.247123	182	DRB1_101: 0.247123, DPA1_103: 0.222521, B_1516: 0.203611	DRB1_404, A_201, B_1402, DPA1_201, B_3501, B_801, DRB1_103, DRB1_1201, DRB1_1104, DPB1_301, DRB1_801, DPB1_1001, C_1202, B_5501, DRB1_1101, DRB3_9901, DRB1_407, DQA1_601, DRB1_901, DQB1_202, C_1601, A_301, B_1501, C_501, DPB1_402, DRB1_1001, DPB1_1301, B_5701, DQB1_602, DPB1_1701, B_3508, DPB1_901, B_4001, DRB1_408, DRB1_402, B_3502, B_1801, DRB1_804, B_3503, DPB1_401, C_102, DRB1_405, DPB1_1501, DRB1_1103, B_1517, DRB1_403, DQB1_304, B_3701, DPB1_1401, C_802, DQB1_604, DRB1_1303, B_5101, DRB1_1502, A_203, DPB1_101, DRB1_401, DQA1_301, B_4501, DPB1_1601, B_5601, DRB5_202, A_3001, A_3201, DRB1_1102, B_5801, A_101, A_1101, A_6801, DPB1_1901, B_3901, DQB1_503, DRB1_301, DRB1_1301, B_3512, DQB1_504, DQA1_501, DRB1_1304, B_5301, A_2501, DQB1_605, DPA1_105, B_3801, B_4002, DQA1_104, B_3910, DQB1_201, DQB1_501, B_2702, A_2301, B_4403, B_5001, DPB1_1101, DPB1_2601, A_302, DRB1_1401, B_7301, DQB1_401, A_3002, A_6601, DRB1_410, DPB1_502, A_202, DRB3_101, C_304, C_303, B_1302, A_3004, B_1803, DQA1_303, B_4006, DRB1_102, A_220, DQA1_401, C_401, DRB1_1312, A_211, DPB1_1801, A_7401, B_4201, DRB5_101, DRB4_101, DQB1_603, C_1402, DQB1_502, DQB1_303, DRB1_701, DPB1_501, DPA1_301, DRB1_1404, A_2902, A_3301, DQA1_201, B_3505, DQA1_509, A_3402, DPB1_2001, A_2601, A_2402, DPB1_601, DPB1_201, DPB1_202, C_1203, DQA1_302, A_2403, B_1508, DRB1_1501, DRB3_202, DRB3_301, DQA1_505, A_7403, C_403, DRB1_802, DQA1_503, B_4801, DPA1_104, A_206, A_3303, B_1401, B_5201, B_4901, C_701, DRB4_9901, DRB4_103, DRB1_1601, DRB1_1602, A_6901, B_4101, C_1801, B_5703, B_4701, C_702, B_2705, C_704, B_705, B_4402, B_4405, B_4404, C_1701, B_4102, C_1505
HLA-DPA1*01:03	DPA1_103	0.814444	0.845419	0.808722	0.993461	360764	56253	304511	0.0209196	0.0404103	0.218473	183	DPA1_103: 0.218473, B_1516: 0.204217, DQB1_601: 0.197873	DRB1_404, A_201, B_1402, DPA1_201, B_3501, B_801, DRB1_103, DRB1_1201, DRB1_1104, DPB1_301, DRB1_801, DPB1_1001, C_1202, B_5501, DRB1_1101, DRB3_9901, DRB1_407, DQA1_601, DRB1_901, DQB1_202, C_1601, A_301, B_1501, C_501, DPB1_402, DRB1_1001, DPB1_1301, B_5701, DQB1_602, DPB1_1701, B_3508, DPB1_901, B_4001, DRB1_408, DRB1_402, B_3502, B_1801, DRB1_804, B_3503, DPB1_401, C_102, DRB1_405, DPB1_1501, DRB1_1103, B_1517, DRB1_403, DQB1_304, B_3701, DPB1_1401, C_802, DQB1_604, DRB1_1303, B_5101, DRB1_1502, A_203, DPB1_101, DRB1_401, DQA1_301, B_4501, DPB1_1601, B_5601, DRB5_202, A_3001, A_3201, DRB1_1102, B_5801, A_101, A_1101, A_6801, DPB1_1901, B_3901, DQB1_503, DRB1_301, DRB1_1301, B_3512, DQB1_504, DQA1_501, DRB1_1304, B_5301, A_2501, DQB1_605, DPA1_105, B_3801, B_4002, DQA1_104, B_3910, DQB1_201, DQB1_501, B_2702, A_2301, B_4403, B_5001, DPB1_1101, DPB1_2601, A_302, DRB1_1401, B_7301, DQB1_401, A_3002, A_6601, DRB1_410, DPB1_502, A_202, DRB3_101, C_304, C_303, B_1302, A_3004, B_1803, DQA1_303, B_4006, DRB1_102, A_220, DQA1_401, C_401, DRB1_1312, A_211, DPB1_1801, A_7401, B_4201, DRB5_101, DRB4_101, DQB1_603, C_1402, DQB1_502, DQB1_303, DRB1_701, DPB1_501, DPA1_301, DRB1_1404, A_2902, A_3301, DQA1_201, B_3505, DQA1_509, A_3402, DPB1_2001, A_2601, A_2402, DPB1_601, DPB1_201, DPB1_202, C_1203, DQA1_302, A_2403, B_1508, DRB1_1501, DRB3_202, DRB3_301, DQA1_505, A_7403, C_403, DRB1_802, DQA1_503, B_4801, DPA1_104, A_206, A_3303, B_1401, B_5201, B_4901, C_701, DRB4_9901, DRB4_103, DRB1_1601, DRB1_1602, A_6901, B_4101, C_1801, B_5703, B_4701, C_702, B_2705, C_704, B_705, B_4402, B_4405, B_4404, C_1701, B_4102, C_1505, DRB1_101
HLA-B*15:16	B_1516	0.000402969	0.000435236	0.000397008	0.975512	360764	56253	304511	0.091368	0.186933	0.20412	184	B_1516: 0.20412, B_702: 0.197468, DQB1_601: 0.196483	DRB1_404, A_201, B_1402, DPA1_201, B_3501, B_801, DRB1_103, DRB1_1201, DRB1_1104, DPB1_301, DRB1_801, DPB1_1001, C_1202, B_5501, DRB1_1101, DRB3_9901, DRB1_407, DQA1_601, DRB1_901, DQB1_202, C_1601, A_301, B_1501, C_501, DPB1_402, DRB1_1001, DPB1_1301, B_5701, DQB1_602, DPB1_1701, B_3508, DPB1_901, B_4001, DRB1_408, DRB1_402, B_3502, B_1801, DRB1_804, B_3503, DPB1_401, C_102, DRB1_405, DPB1_1501, DRB1_1103, B_1517, DRB1_403, DQB1_304, B_3701, DPB1_1401, C_802, DQB1_604, DRB1_1303, B_5101, DRB1_1502, A_203, DPB1_101, DRB1_401, DQA1_301, B_4501, DPB1_1601, B_5601, DRB5_202, A_3001, A_3201, DRB1_1102, B_5801, A_101, A_1101, A_6801, DPB1_1901, B_3901, DQB1_503, DRB1_301, DRB1_1301, B_3512, DQB1_504, DQA1_501, DRB1_1304, B_5301, A_2501, DQB1_605, DPA1_105, B_3801, B_4002, DQA1_104, B_3910, DQB1_201, DQB1_501, B_2702, A_2301, B_4403, B_5001, DPB1_1101, DPB1_2601, A_302, DRB1_1401, B_7301, DQB1_401, A_3002, A_6601, DRB1_410, DPB1_502, A_202, DRB3_101, C_304, C_303, B_1302, A_3004, B_1803, DQA1_303, B_4006, DRB1_102, A_220, DQA1_401, C_401, DRB1_1312, A_211, DPB1_1801, A_7401, B_4201, DRB5_101, DRB4_101, DQB1_603, C_1402, DQB1_502, DQB1_303, DRB1_701, DPB1_501, DPA1_301, DRB1_1404, A_2902, A_3301, DQA1_201, B_3505, DQA1_509, A_3402, DPB1_2001, A_2601, A_2402, DPB1_601, DPB1_201, DPB1_202, C_1203, DQA1_302, A_2403, B_1508, DRB1_1501, DRB3_202, DRB3_301, DQA1_505, A_7403, C_403, DRB1_802, DQA1_503, B_4801, DPA1_104, A_206, A_3303, B_1401, B_5201, B_4901, C_701, DRB4_9901, DRB4_103, DRB1_1601, DRB1_1602, A_6901, B_4101, C_1801, B_5703, B_4701, C_702, B_2705, C_704, B_705, B_4402, B_4405, B_4404, C_1701, B_4102, C_1505, DRB1_101, DPA1_103
HLA-B*07:02	B_702	0.148237	0.177872	0.142763	0.993658	360764	56253	304511	0.0154667	0.0304794	0.213361	185	B_702: 0.213361, DQB1_601: 0.195926, B_2703: 0.188347	DRB1_404, A_201, B_1402, DPA1_201, B_3501, B_801, DRB1_103, DRB1_1201, DRB1_1104, DPB1_301, DRB1_801, DPB1_1001, C_1202, B_5501, DRB1_1101, DRB3_9901, DRB1_407, DQA1_601, DRB1_901, DQB1_202, C_1601, A_301, B_1501, C_501, DPB1_402, DRB1_1001, DPB1_1301, B_5701, DQB1_602, DPB1_1701, B_3508, DPB1_901, B_4001, DRB1_408, DRB1_402, B_3502, B_1801, DRB1_804, B_3503, DPB1_401, C_102, DRB1_405, DPB1_1501, DRB1_1103, B_1517, DRB1_403, DQB1_304, B_3701, DPB1_1401, C_802, DQB1_604, DRB1_1303, B_5101, DRB1_1502, A_203, DPB1_101, DRB1_401, DQA1_301, B_4501, DPB1_1601, B_5601, DRB5_202, A_3001, A_3201, DRB1_1102, B_5801, A_101, A_1101, A_6801, DPB1_1901, B_3901, DQB1_503, DRB1_301, DRB1_1301, B_3512, DQB1_504, DQA1_501, DRB1_1304, B_5301, A_2501, DQB1_605, DPA1_105, B_3801, B_4002, DQA1_104, B_3910, DQB1_201, DQB1_501, B_2702, A_2301, B_4403, B_5001, DPB1_1101, DPB1_2601, A_302, DRB1_1401, B_7301, DQB1_401, A_3002, A_6601, DRB1_410, DPB1_502, A_202, DRB3_101, C_304, C_303, B_1302, A_3004, B_1803, DQA1_303, B_4006, DRB1_102, A_220, DQA1_401, C_401, DRB1_1312, A_211, DPB1_1801, A_7401, B_4201, DRB5_101, DRB4_101, DQB1_603, C_1402, DQB1_502, DQB1_303, DRB1_701, DPB1_501, DPA1_301, DRB1_1404, A_2902, A_3301, DQA1_201, B_3505, DQA1_509, A_3402, DPB1_2001, A_2601, A_2402, DPB1_601, DPB1_201, DPB1_202, C_1203, DQA1_302, A_2403, B_1508, DRB1_1501, DRB3_202, DRB3_301, DQA1_505, A_7403, C_403, DRB1_802, DQA1_503, B_4801, DPA1_104, A_206, A_3303, B_1401, B_5201, B_4901, C_701, DRB4_9901, DRB4_103, DRB1_1601, DRB1_1602, A_6901, B_4101, C_1801, B_5703, B_4701, C_702, B_2705, C_704, B_705, B_4402, B_4405, B_4404, C_1701, B_4102, C_1505, DRB1_101, DPA1_103, B_1516
HLA-B*39:06	B_3906	0.00674525	0.00902205	0.00632465	0.986984	360764	56253	304511	0.0425586	0.0586888	0.329424	186	B_3906: 0.329424, C_1602: 0.196843, DQB1_601: 0.196237	DRB1_404, A_201, B_1402, DPA1_201, B_3501, B_801, DRB1_103, DRB1_1201, DRB1_1104, DPB1_301, DRB1_801, DPB1_1001, C_1202, B_5501, DRB1_1101, DRB3_9901, DRB1_407, DQA1_601, DRB1_901, DQB1_202, C_1601, A_301, B_1501, C_501, DPB1_402, DRB1_1001, DPB1_1301, B_5701, DQB1_602, DPB1_1701, B_3508, DPB1_901, B_4001, DRB1_408, DRB1_402, B_3502, B_1801, DRB1_804, B_3503, DPB1_401, C_102, DRB1_405, DPB1_1501, DRB1_1103, B_1517, DRB1_403, DQB1_304, B_3701, DPB1_1401, C_802, DQB1_604, DRB1_1303, B_5101, DRB1_1502, A_203, DPB1_101, DRB1_401, DQA1_301, B_4501, DPB1_1601, B_5601, DRB5_202, A_3001, A_3201, DRB1_1102, B_5801, A_101, A_1101, A_6801, DPB1_1901, B_3901, DQB1_503, DRB1_301, DRB1_1301, B_3512, DQB1_504, DQA1_501, DRB1_1304, B_5301, A_2501, DQB1_605, DPA1_105, B_3801, B_4002, DQA1_104, B_3910, DQB1_201, DQB1_501, B_2702, A_2301, B_4403, B_5001, DPB1_1101, DPB1_2601, A_302, DRB1_1401, B_7301, DQB1_401, A_3002, A_6601, DRB1_410, DPB1_502, A_202, DRB3_101, C_304, C_303, B_1302, A_3004, B_1803, DQA1_303, B_4006, DRB1_102, A_220, DQA1_401, C_401, DRB1_1312, A_211, DPB1_1801, A_7401, B_4201, DRB5_101, DRB4_101, DQB1_603, C_1402, DQB1_502, DQB1_303, DRB1_701, DPB1_501, DPA1_301, DRB1_1404, A_2902, A_3301, DQA1_201, B_3505, DQA1_509, A_3402, DPB1_2001, A_2601, A_2402, DPB1_601, DPB1_201, DPB1_202, C_1203, DQA1_302, A_2403, B_1508, DRB1_1501, DRB3_202, DRB3_301, DQA1_505, A_7403, C_403, DRB1_802, DQA1_503, B_4801, DPA1_104, A_206, A_3303, B_1401, B_5201, B_4901, C_701, DRB4_9901, DRB4_103, DRB1_1601, DRB1_1602, A_6901, B_4101, C_1801, B_5703, B_4701, C_702, B_2705, C_704, B_705, B_4402, B_4405, B_4404, C_1701, B_4102, C_1505, DRB1_101, DPA1_103, B_1516, B_702
HLA-B*15:18	B_1518	0.00292192	0.00364561	0.00278823	0.864474	360764	56253	304511	0.0521504	0.082587	0.27758	187	B_1518: 0.27758, B_5108: 0.229035, C_1602: 0.226217	DRB1_404, A_201, B_1402, DPA1_201, B_3501, B_801, DRB1_103, DRB1_1201, DRB1_1104, DPB1_301, DRB1_801, DPB1_1001, C_1202, B_5501, DRB1_1101, DRB3_9901, DRB1_407, DQA1_601, DRB1_901, DQB1_202, C_1601, A_301, B_1501, C_501, DPB1_402, DRB1_1001, DPB1_1301, B_5701, DQB1_602, DPB1_1701, B_3508, DPB1_901, B_4001, DRB1_408, DRB1_402, B_3502, B_1801, DRB1_804, B_3503, DPB1_401, C_102, DRB1_405, DPB1_1501, DRB1_1103, B_1517, DRB1_403, DQB1_304, B_3701, DPB1_1401, C_802, DQB1_604, DRB1_1303, B_5101, DRB1_1502, A_203, DPB1_101, DRB1_401, DQA1_301, B_4501, DPB1_1601, B_5601, DRB5_202, A_3001, A_3201, DRB1_1102, B_5801, A_101, A_1101, A_6801, DPB1_1901, B_3901, DQB1_503, DRB1_301, DRB1_1301, B_3512, DQB1_504, DQA1_501, DRB1_1304, B_5301, A_2501, DQB1_605, DPA1_105, B_3801, B_4002, DQA1_104, B_3910, DQB1_201, DQB1_501, B_2702, A_2301, B_4403, B_5001, DPB1_1101, DPB1_2601, A_302, DRB1_1401, B_7301, DQB1_401, A_3002, A_6601, DRB1_410, DPB1_502, A_202, DRB3_101, C_304, C_303, B_1302, A_3004, B_1803, DQA1_303, B_4006, DRB1_102, A_220, DQA1_401, C_401, DRB1_1312, A_211, DPB1_1801, A_7401, B_4201, DRB5_101, DRB4_101, DQB1_603, C_1402, DQB1_502, DQB1_303, DRB1_701, DPB1_501, DPA1_301, DRB1_1404, A_2902, A_3301, DQA1_201, B_3505, DQA1_509, A_3402, DPB1_2001, A_2601, A_2402, DPB1_601, DPB1_201, DPB1_202, C_1203, DQA1_302, A_2403, B_1508, DRB1_1501, DRB3_202, DRB3_301, DQA1_505, A_7403, C_403, DRB1_802, DQA1_503, B_4801, DPA1_104, A_206, A_3303, B_1401, B_5201, B_4901, C_701, DRB4_9901, DRB4_103, DRB1_1601, DRB1_1602, A_6901, B_4101, C_1801, B_5703, B_4701, C_702, B_2705, C_704, B_705, B_4402, B_4405, B_4404, C_1701, B_4102, C_1505, DRB1_101, DPA1_103, B_1516, B_702, B_3906
HLA-B*51:08	B_5108	0.000724926	0.000832964	0.000704968	0.950145	360764	56253	304511	0.0816294	0.132359	0.26969	188	B_5108: 0.26969, C_1602: 0.25344, B_2703: 0.217968	DRB1_404, A_201, B_1402, DPA1_201, B_3501, B_801, DRB1_103, DRB1_1201, DRB1_1104, DPB1_301, DRB1_801, DPB1_1001, C_1202, B_5501, DRB1_1101, DRB3_9901, DRB1_407, DQA1_601, DRB1_901, DQB1_202, C_1601, A_301, B_1501, C_501, DPB1_402, DRB1_1001, DPB1_1301, B_5701, DQB1_602, DPB1_1701, B_3508, DPB1_901, B_4001, DRB1_408, DRB1_402, B_3502, B_1801, DRB1_804, B_3503, DPB1_401, C_102, DRB1_405, DPB1_1501, DRB1_1103, B_1517, DRB1_403, DQB1_304, B_3701, DPB1_1401, C_802, DQB1_604, DRB1_1303, B_5101, DRB1_1502, A_203, DPB1_101, DRB1_401, DQA1_301, B_4501, DPB1_1601, B_5601, DRB5_202, A_3001, A_3201, DRB1_1102, B_5801, A_101, A_1101, A_6801, DPB1_1901, B_3901, DQB1_503, DRB1_301, DRB1_1301, B_3512, DQB1_504, DQA1_501, DRB1_1304, B_5301, A_2501, DQB1_605, DPA1_105, B_3801, B_4002, DQA1_104, B_3910, DQB1_201, DQB1_501, B_2702, A_2301, B_4403, B_5001, DPB1_1101, DPB1_2601, A_302, DRB1_1401, B_7301, DQB1_401, A_3002, A_6601, DRB1_410, DPB1_502, A_202, DRB3_101, C_304, C_303, B_1302, A_3004, B_1803, DQA1_303, B_4006, DRB1_102, A_220, DQA1_401, C_401, DRB1_1312, A_211, DPB1_1801, A_7401, B_4201, DRB5_101, DRB4_101, DQB1_603, C_1402, DQB1_502, DQB1_303, DRB1_701, DPB1_501, DPA1_301, DRB1_1404, A_2902, A_3301, DQA1_201, B_3505, DQA1_509, A_3402, DPB1_2001, A_2601, A_2402, DPB1_601, DPB1_201, DPB1_202, C_1203, DQA1_302, A_2403, B_1508, DRB1_1501, DRB3_202, DRB3_301, DQA1_505, A_7403, C_403, DRB1_802, DQA1_503, B_4801, DPA1_104, A_206, A_3303, B_1401, B_5201, B_4901, C_701, DRB4_9901, DRB4_103, DRB1_1601, DRB1_1602, A_6901, B_4101, C_1801, B_5703, B_4701, C_702, B_2705, C_704, B_705, B_4402, B_4405, B_4404, C_1701, B_4102, C_1505, DRB1_101, DPA1_103, B_1516, B_702, B_3906, B_1518
HLA-B*27:03	B_2703	7.44161e-05	6.87957e-05	7.54544e-05	0.916115	360764	56253	304511	0.243964	0.45559	0.22745	189	B_2703: 0.22745, DQB1_601: 0.195317, DRB1_1415: 0.185669	DRB1_404, A_201, B_1402, DPA1_201, B_3501, B_801, DRB1_103, DRB1_1201, DRB1_1104, DPB1_301, DRB1_801, DPB1_1001, C_1202, B_5501, DRB1_1101, DRB3_9901, DRB1_407, DQA1_601, DRB1_901, DQB1_202, C_1601, A_301, B_1501, C_501, DPB1_402, DRB1_1001, DPB1_1301, B_5701, DQB1_602, DPB1_1701, B_3508, DPB1_901, B_4001, DRB1_408, DRB1_402, B_3502, B_1801, DRB1_804, B_3503, DPB1_401, C_102, DRB1_405, DPB1_1501, DRB1_1103, B_1517, DRB1_403, DQB1_304, B_3701, DPB1_1401, C_802, DQB1_604, DRB1_1303, B_5101, DRB1_1502, A_203, DPB1_101, DRB1_401, DQA1_301, B_4501, DPB1_1601, B_5601, DRB5_202, A_3001, A_3201, DRB1_1102, B_5801, A_101, A_1101, A_6801, DPB1_1901, B_3901, DQB1_503, DRB1_301, DRB1_1301, B_3512, DQB1_504, DQA1_501, DRB1_1304, B_5301, A_2501, DQB1_605, DPA1_105, B_3801, B_4002, DQA1_104, B_3910, DQB1_201, DQB1_501, B_2702, A_2301, B_4403, B_5001, DPB1_1101, DPB1_2601, A_302, DRB1_1401, B_7301, DQB1_401, A_3002, A_6601, DRB1_410, DPB1_502, A_202, DRB3_101, C_304, C_303, B_1302, A_3004, B_1803, DQA1_303, B_4006, DRB1_102, A_220, DQA1_401, C_401, DRB1_1312, A_211, DPB1_1801, A_7401, B_4201, DRB5_101, DRB4_101, DQB1_603, C_1402, DQB1_502, DQB1_303, DRB1_701, DPB1_501, DPA1_301, DRB1_1404, A_2902, A_3301, DQA1_201, B_3505, DQA1_509, A_3402, DPB1_2001, A_2601, A_2402, DPB1_601, DPB1_201, DPB1_202, C_1203, DQA1_302, A_2403, B_1508, DRB1_1501, DRB3_202, DRB3_301, DQA1_505, A_7403, C_403, DRB1_802, DQA1_503, B_4801, DPA1_104, A_206, A_3303, B_1401, B_5201, B_4901, C_701, DRB4_9901, DRB4_103, DRB1_1601, DRB1_1602, A_6901, B_4101, C_1801, B_5703, B_4701, C_702, B_2705, C_704, B_705, B_4402, B_4405, B_4404, C_1701, B_4102, C_1505, DRB1_101, DPA1_103, B_1516, B_702, B_3906, B_1518, B_5108
HLA-DQB1*06:01	DQB1_601	0.00423425	0.00156087	0.00472811	0.995935	360764	56253	304511	-0.132644	0.282697	0.194554	190	DQB1_601: 0.194554, B_8101: 0.186757, DRB1_1415: 0.185805	DRB1_404, A_201, B_1402, DPA1_201, B_3501, B_801, DRB1_103, DRB1_1201, DRB1_1104, DPB1_301, DRB1_801, DPB1_1001, C_1202, B_5501, DRB1_1101, DRB3_9901, DRB1_407, DQA1_601, DRB1_901, DQB1_202, C_1601, A_301, B_1501, C_501, DPB1_402, DRB1_1001, DPB1_1301, B_5701, DQB1_602, DPB1_1701, B_3508, DPB1_901, B_4001, DRB1_408, DRB1_402, B_3502, B_1801, DRB1_804, B_3503, DPB1_401, C_102, DRB1_405, DPB1_1501, DRB1_1103, B_1517, DRB1_403, DQB1_304, B_3701, DPB1_1401, C_802, DQB1_604, DRB1_1303, B_5101, DRB1_1502, A_203, DPB1_101, DRB1_401, DQA1_301, B_4501, DPB1_1601, B_5601, DRB5_202, A_3001, A_3201, DRB1_1102, B_5801, A_101, A_1101, A_6801, DPB1_1901, B_3901, DQB1_503, DRB1_301, DRB1_1301, B_3512, DQB1_504, DQA1_501, DRB1_1304, B_5301, A_2501, DQB1_605, DPA1_105, B_3801, B_4002, DQA1_104, B_3910, DQB1_201, DQB1_501, B_2702, A_2301, B_4403, B_5001, DPB1_1101, DPB1_2601, A_302, DRB1_1401, B_7301, DQB1_401, A_3002, A_6601, DRB1_410, DPB1_502, A_202, DRB3_101, C_304, C_303, B_1302, A_3004, B_1803, DQA1_303, B_4006, DRB1_102, A_220, DQA1_401, C_401, DRB1_1312, A_211, DPB1_1801, A_7401, B_4201, DRB5_101, DRB4_101, DQB1_603, C_1402, DQB1_502, DQB1_303, DRB1_701, DPB1_501, DPA1_301, DRB1_1404, A_2902, A_3301, DQA1_201, B_3505, DQA1_509, A_3402, DPB1_2001, A_2601, A_2402, DPB1_601, DPB1_201, DPB1_202, C_1203, DQA1_302, A_2403, B_1508, DRB1_1501, DRB3_202, DRB3_301, DQA1_505, A_7403, C_403, DRB1_802, DQA1_503, B_4801, DPA1_104, A_206, A_3303, B_1401, B_5201, B_4901, C_701, DRB4_9901, DRB4_103, DRB1_1601, DRB1_1602, A_6901, B_4101, C_1801, B_5703, B_4701, C_702, B_2705, C_704, B_705, B_4402, B_4405, B_4404, C_1701, B_4102, C_1505, DRB1_101, DPA1_103, B_1516, B_702, B_3906, B_1518, B_5108, B_2703
HLA-B*81:01	B_8101	5.74986e-05	5.52265e-05	5.79183e-05	0.534329	360764	56253	304511	0.298536	0.660723	0.186159	191	B_8101: 0.186159, DRB1_1415: 0.184584, A_8001: 0.17675	DRB1_404, A_201, B_1402, DPA1_201, B_3501, B_801, DRB1_103, DRB1_1201, DRB1_1104, DPB1_301, DRB1_801, DPB1_1001, C_1202, B_5501, DRB1_1101, DRB3_9901, DRB1_407, DQA1_601, DRB1_901, DQB1_202, C_1601, A_301, B_1501, C_501, DPB1_402, DRB1_1001, DPB1_1301, B_5701, DQB1_602, DPB1_1701, B_3508, DPB1_901, B_4001, DRB1_408, DRB1_402, B_3502, B_1801, DRB1_804, B_3503, DPB1_401, C_102, DRB1_405, DPB1_1501, DRB1_1103, B_1517, DRB1_403, DQB1_304, B_3701, DPB1_1401, C_802, DQB1_604, DRB1_1303, B_5101, DRB1_1502, A_203, DPB1_101, DRB1_401, DQA1_301, B_4501, DPB1_1601, B_5601, DRB5_202, A_3001, A_3201, DRB1_1102, B_5801, A_101, A_1101, A_6801, DPB1_1901, B_3901, DQB1_503, DRB1_301, DRB1_1301, B_3512, DQB1_504, DQA1_501, DRB1_1304, B_5301, A_2501, DQB1_605, DPA1_105, B_3801, B_4002, DQA1_104, B_3910, DQB1_201, DQB1_501, B_2702, A_2301, B_4403, B_5001, DPB1_1101, DPB1_2601, A_302, DRB1_1401, B_7301, DQB1_401, A_3002, A_6601, DRB1_410, DPB1_502, A_202, DRB3_101, C_304, C_303, B_1302, A_3004, B_1803, DQA1_303, B_4006, DRB1_102, A_220, DQA1_401, C_401, DRB1_1312, A_211, DPB1_1801, A_7401, B_4201, DRB5_101, DRB4_101, DQB1_603, C_1402, DQB1_502, DQB1_303, DRB1_701, DPB1_501, DPA1_301, DRB1_1404, A_2902, A_3301, DQA1_201, B_3505, DQA1_509, A_3402, DPB1_2001, A_2601, A_2402, DPB1_601, DPB1_201, DPB1_202, C_1203, DQA1_302, A_2403, B_1508, DRB1_1501, DRB3_202, DRB3_301, DQA1_505, A_7403, C_403, DRB1_802, DQA1_503, B_4801, DPA1_104, A_206, A_3303, B_1401, B_5201, B_4901, C_701, DRB4_9901, DRB4_103, DRB1_1601, DRB1_1602, A_6901, B_4101, C_1801, B_5703, B_4701, C_702, B_2705, C_704, B_705, B_4402, B_4405, B_4404, C_1701, B_4102, C_1505, DRB1_101, DPA1_103, B_1516, B_702, B_3906, B_1518, B_5108, B_2703, DQB1_601
HLA-DRB1*14:15	DRB1_1415	4.09134e-05	5.23827e-05	3.87946e-05	0.710699	360764	56253	304511	-0.247246	0.551166	0.184602	192	DRB1_1415: 0.184602, A_8001: 0.176754, DRB1_1321: 0.138771	DRB1_404, A_201, B_1402, DPA1_201, B_3501, B_801, DRB1_103, DRB1_1201, DRB1_1104, DPB1_301, DRB1_801, DPB1_1001, C_1202, B_5501, DRB1_1101, DRB3_9901, DRB1_407, DQA1_601, DRB1_901, DQB1_202, C_1601, A_301, B_1501, C_501, DPB1_402, DRB1_1001, DPB1_1301, B_5701, DQB1_602, DPB1_1701, B_3508, DPB1_901, B_4001, DRB1_408, DRB1_402, B_3502, B_1801, DRB1_804, B_3503, DPB1_401, C_102, DRB1_405, DPB1_1501, DRB1_1103, B_1517, DRB1_403, DQB1_304, B_3701, DPB1_1401, C_802, DQB1_604, DRB1_1303, B_5101, DRB1_1502, A_203, DPB1_101, DRB1_401, DQA1_301, B_4501, DPB1_1601, B_5601, DRB5_202, A_3001, A_3201, DRB1_1102, B_5801, A_101, A_1101, A_6801, DPB1_1901, B_3901, DQB1_503, DRB1_301, DRB1_1301, B_3512, DQB1_504, DQA1_501, DRB1_1304, B_5301, A_2501, DQB1_605, DPA1_105, B_3801, B_4002, DQA1_104, B_3910, DQB1_201, DQB1_501, B_2702, A_2301, B_4403, B_5001, DPB1_1101, DPB1_2601, A_302, DRB1_1401, B_7301, DQB1_401, A_3002, A_6601, DRB1_410, DPB1_502, A_202, DRB3_101, C_304, C_303, B_1302, A_3004, B_1803, DQA1_303, B_4006, DRB1_102, A_220, DQA1_401, C_401, DRB1_1312, A_211, DPB1_1801, A_7401, B_4201, DRB5_101, DRB4_101, DQB1_603, C_1402, DQB1_502, DQB1_303, DRB1_701, DPB1_501, DPA1_301, DRB1_1404, A_2902, A_3301, DQA1_201, B_3505, DQA1_509, A_3402, DPB1_2001, A_2601, A_2402, DPB1_601, DPB1_201, DPB1_202, C_1203, DQA1_302, A_2403, B_1508, DRB1_1501, DRB3_202, DRB3_301, DQA1_505, A_7403, C_403, DRB1_802, DQA1_503, B_4801, DPA1_104, A_206, A_3303, B_1401, B_5201, B_4901, C_701, DRB4_9901, DRB4_103, DRB1_1601, DRB1_1602, A_6901, B_4101, C_1801, B_5703, B_4701, C_702, B_2705, C_704, B_705, B_4402, B_4405, B_4404, C_1701, B_4102, C_1505, DRB1_101, DPA1_103, B_1516, B_702, B_3906, B_1518, B_5108, B_2703, DQB1_601, B_8101
HLA-A*80:01	A_8001	6.78838e-05	7.11073e-05	6.72883e-05	0.999527	360764	56253	304511	0.184952	0.428202	0.176659	193	A_8001: 0.176659, DRB1_1321: 0.14097, DQB1_402: 0.133026	DRB1_404, A_201, B_1402, DPA1_201, B_3501, B_801, DRB1_103, DRB1_1201, DRB1_1104, DPB1_301, DRB1_801, DPB1_1001, C_1202, B_5501, DRB1_1101, DRB3_9901, DRB1_407, DQA1_601, DRB1_901, DQB1_202, C_1601, A_301, B_1501, C_501, DPB1_402, DRB1_1001, DPB1_1301, B_5701, DQB1_602, DPB1_1701, B_3508, DPB1_901, B_4001, DRB1_408, DRB1_402, B_3502, B_1801, DRB1_804, B_3503, DPB1_401, C_102, DRB1_405, DPB1_1501, DRB1_1103, B_1517, DRB1_403, DQB1_304, B_3701, DPB1_1401, C_802, DQB1_604, DRB1_1303, B_5101, DRB1_1502, A_203, DPB1_101, DRB1_401, DQA1_301, B_4501, DPB1_1601, B_5601, DRB5_202, A_3001, A_3201, DRB1_1102, B_5801, A_101, A_1101, A_6801, DPB1_1901, B_3901, DQB1_503, DRB1_301, DRB1_1301, B_3512, DQB1_504, DQA1_501, DRB1_1304, B_5301, A_2501, DQB1_605, DPA1_105, B_3801, B_4002, DQA1_104, B_3910, DQB1_201, DQB1_501, B_2702, A_2301, B_4403, B_5001, DPB1_1101, DPB1_2601, A_302, DRB1_1401, B_7301, DQB1_401, A_3002, A_6601, DRB1_410, DPB1_502, A_202, DRB3_101, C_304, C_303, B_1302, A_3004, B_1803, DQA1_303, B_4006, DRB1_102, A_220, DQA1_401, C_401, DRB1_1312, A_211, DPB1_1801, A_7401, B_4201, DRB5_101, DRB4_101, DQB1_603, C_1402, DQB1_502, DQB1_303, DRB1_701, DPB1_501, DPA1_301, DRB1_1404, A_2902, A_3301, DQA1_201, B_3505, DQA1_509, A_3402, DPB1_2001, A_2601, A_2402, DPB1_601, DPB1_201, DPB1_202, C_1203, DQA1_302, A_2403, B_1508, DRB1_1501, DRB3_202, DRB3_301, DQA1_505, A_7403, C_403, DRB1_802, DQA1_503, B_4801, DPA1_104, A_206, A_3303, B_1401, B_5201, B_4901, C_701, DRB4_9901, DRB4_103, DRB1_1601, DRB1_1602, A_6901, B_4101, C_1801, B_5703, B_4701, C_702, B_2705, C_704, B_705, B_4402, B_4405, B_4404, C_1701, B_4102, C_1505, DRB1_101, DPA1_103, B_1516, B_702, B_3906, B_1518, B_5108, B_2703, DQB1_601, B_8101, DRB1_1415
HLA-DRB1*13:21	DRB1_1321	4.30106e-05	4.28422e-05	4.30417e-05	0.600931	360764	56253	304511	-0.231914	0.654528	0.140804	194	DRB1_1321: 0.140804, DQB1_402: 0.135352, DQA1_103: 0.131983	DRB1_404, A_201, B_1402, DPA1_201, B_3501, B_801, DRB1_103, DRB1_1201, DRB1_1104, DPB1_301, DRB1_801, DPB1_1001, C_1202, B_5501, DRB1_1101, DRB3_9901, DRB1_407, DQA1_601, DRB1_901, DQB1_202, C_1601, A_301, B_1501, C_501, DPB1_402, DRB1_1001, DPB1_1301, B_5701, DQB1_602, DPB1_1701, B_3508, DPB1_901, B_4001, DRB1_408, DRB1_402, B_3502, B_1801, DRB1_804, B_3503, DPB1_401, C_102, DRB1_405, DPB1_1501, DRB1_1103, B_1517, DRB1_403, DQB1_304, B_3701, DPB1_1401, C_802, DQB1_604, DRB1_1303, B_5101, DRB1_1502, A_203, DPB1_101, DRB1_401, DQA1_301, B_4501, DPB1_1601, B_5601, DRB5_202, A_3001, A_3201, DRB1_1102, B_5801, A_101, A_1101, A_6801, DPB1_1901, B_3901, DQB1_503, DRB1_301, DRB1_1301, B_3512, DQB1_504, DQA1_501, DRB1_1304, B_5301, A_2501, DQB1_605, DPA1_105, B_3801, B_4002, DQA1_104, B_3910, DQB1_201, DQB1_501, B_2702, A_2301, B_4403, B_5001, DPB1_1101, DPB1_2601, A_302, DRB1_1401, B_7301, DQB1_401, A_3002, A_6601, DRB1_410, DPB1_502, A_202, DRB3_101, C_304, C_303, B_1302, A_3004, B_1803, DQA1_303, B_4006, DRB1_102, A_220, DQA1_401, C_401, DRB1_1312, A_211, DPB1_1801, A_7401, B_4201, DRB5_101, DRB4_101, DQB1_603, C_1402, DQB1_502, DQB1_303, DRB1_701, DPB1_501, DPA1_301, DRB1_1404, A_2902, A_3301, DQA1_201, B_3505, DQA1_509, A_3402, DPB1_2001, A_2601, A_2402, DPB1_601, DPB1_201, DPB1_202, C_1203, DQA1_302, A_2403, B_1508, DRB1_1501, DRB3_202, DRB3_301, DQA1_505, A_7403, C_403, DRB1_802, DQA1_503, B_4801, DPA1_104, A_206, A_3303, B_1401, B_5201, B_4901, C_701, DRB4_9901, DRB4_103, DRB1_1601, DRB1_1602, A_6901, B_4101, C_1801, B_5703, B_4701, C_702, B_2705, C_704, B_705, B_4402, B_4405, B_4404, C_1701, B_4102, C_1505, DRB1_101, DPA1_103, B_1516, B_702, B_3906, B_1518, B_5108, B_2703, DQB1_601, B_8101, DRB1_1415, A_8001
HLA-DQB1*04:02	DQB1_402	0.0200008	0.0269268	0.0187214	0.997393	360764	56253	304511	-0.0361512	0.104711	0.136731	195	DQB1_402: 0.136731, DQA1_103: 0.130388, B_1524: 0.129786	DRB1_404, A_201, B_1402, DPA1_201, B_3501, B_801, DRB1_103, DRB1_1201, DRB1_1104, DPB1_301, DRB1_801, DPB1_1001, C_1202, B_5501, DRB1_1101, DRB3_9901, DRB1_407, DQA1_601, DRB1_901, DQB1_202, C_1601, A_301, B_1501, C_501, DPB1_402, DRB1_1001, DPB1_1301, B_5701, DQB1_602, DPB1_1701, B_3508, DPB1_901, B_4001, DRB1_408, DRB1_402, B_3502, B_1801, DRB1_804, B_3503, DPB1_401, C_102, DRB1_405, DPB1_1501, DRB1_1103, B_1517, DRB1_403, DQB1_304, B_3701, DPB1_1401, C_802, DQB1_604, DRB1_1303, B_5101, DRB1_1502, A_203, DPB1_101, DRB1_401, DQA1_301, B_4501, DPB1_1601, B_5601, DRB5_202, A_3001, A_3201, DRB1_1102, B_5801, A_101, A_1101, A_6801, DPB1_1901, B_3901, DQB1_503, DRB1_301, DRB1_1301, B_3512, DQB1_504, DQA1_501, DRB1_1304, B_5301, A_2501, DQB1_605, DPA1_105, B_3801, B_4002, DQA1_104, B_3910, DQB1_201, DQB1_501, B_2702, A_2301, B_4403, B_5001, DPB1_1101, DPB1_2601, A_302, DRB1_1401, B_7301, DQB1_401, A_3002, A_6601, DRB1_410, DPB1_502, A_202, DRB3_101, C_304, C_303, B_1302, A_3004, B_1803, DQA1_303, B_4006, DRB1_102, A_220, DQA1_401, C_401, DRB1_1312, A_211, DPB1_1801, A_7401, B_4201, DRB5_101, DRB4_101, DQB1_603, C_1402, DQB1_502, DQB1_303, DRB1_701, DPB1_501, DPA1_301, DRB1_1404, A_2902, A_3301, DQA1_201, B_3505, DQA1_509, A_3402, DPB1_2001, A_2601, A_2402, DPB1_601, DPB1_201, DPB1_202, C_1203, DQA1_302, A_2403, B_1508, DRB1_1501, DRB3_202, DRB3_301, DQA1_505, A_7403, C_403, DRB1_802, DQA1_503, B_4801, DPA1_104, A_206, A_3303, B_1401, B_5201, B_4901, C_701, DRB4_9901, DRB4_103, DRB1_1601, DRB1_1602, A_6901, B_4101, C_1801, B_5703, B_4701, C_702, B_2705, C_704, B_705, B_4402, B_4405, B_4404, C_1701, B_4102, C_1505, DRB1_101, DPA1_103, B_1516, B_702, B_3906, B_1518, B_5108, B_2703, DQB1_601, B_8101, DRB1_1415, A_8001, DRB1_1321
HLA-DRB1*04:06	DRB1_406	0.000387882	0.000558136	0.00035643	0.946287	360764	56253	304511	0.135798	0.209245	0.287061	196	DRB1_406: 0.287061, DQA1_103: 0.132764, B_1524: 0.129033	DRB1_404, A_201, B_1402, DPA1_201, B_3501, B_801, DRB1_103, DRB1_1201, DRB1_1104, DPB1_301, DRB1_801, DPB1_1001, C_1202, B_5501, DRB1_1101, DRB3_9901, DRB1_407, DQA1_601, DRB1_901, DQB1_202, C_1601, A_301, B_1501, C_501, DPB1_402, DRB1_1001, DPB1_1301, B_5701, DQB1_602, DPB1_1701, B_3508, DPB1_901, B_4001, DRB1_408, DRB1_402, B_3502, B_1801, DRB1_804, B_3503, DPB1_401, C_102, DRB1_405, DPB1_1501, DRB1_1103, B_1517, DRB1_403, DQB1_304, B_3701, DPB1_1401, C_802, DQB1_604, DRB1_1303, B_5101, DRB1_1502, A_203, DPB1_101, DRB1_401, DQA1_301, B_4501, DPB1_1601, B_5601, DRB5_202, A_3001, A_3201, DRB1_1102, B_5801, A_101, A_1101, A_6801, DPB1_1901, B_3901, DQB1_503, DRB1_301, DRB1_1301, B_3512, DQB1_504, DQA1_501, DRB1_1304, B_5301, A_2501, DQB1_605, DPA1_105, B_3801, B_4002, DQA1_104, B_3910, DQB1_201, DQB1_501, B_2702, A_2301, B_4403, B_5001, DPB1_1101, DPB1_2601, A_302, DRB1_1401, B_7301, DQB1_401, A_3002, A_6601, DRB1_410, DPB1_502, A_202, DRB3_101, C_304, C_303, B_1302, A_3004, B_1803, DQA1_303, B_4006, DRB1_102, A_220, DQA1_401, C_401, DRB1_1312, A_211, DPB1_1801, A_7401, B_4201, DRB5_101, DRB4_101, DQB1_603, C_1402, DQB1_502, DQB1_303, DRB1_701, DPB1_501, DPA1_301, DRB1_1404, A_2902, A_3301, DQA1_201, B_3505, DQA1_509, A_3402, DPB1_2001, A_2601, A_2402, DPB1_601, DPB1_201, DPB1_202, C_1203, DQA1_302, A_2403, B_1508, DRB1_1501, DRB3_202, DRB3_301, DQA1_505, A_7403, C_403, DRB1_802, DQA1_503, B_4801, DPA1_104, A_206, A_3303, B_1401, B_5201, B_4901, C_701, DRB4_9901, DRB4_103, DRB1_1601, DRB1_1602, A_6901, B_4101, C_1801, B_5703, B_4701, C_702, B_2705, C_704, B_705, B_4402, B_4405, B_4404, C_1701, B_4102, C_1505, DRB1_101, DPA1_103, B_1516, B_702, B_3906, B_1518, B_5108, B_2703, DQB1_601, B_8101, DRB1_1415, A_8001, DRB1_1321, DQB1_402
HLA-DQA1*01:03	DQA1_103	0.0548927	0.0595009	0.0540415	0.995175	360764	56253	304511	0.0325091	0.0984177	0.130088	197	DQA1_103: 0.130088, B_1524: 0.129635, B_1527: 0.126517	DRB1_404, A_201, B_1402, DPA1_201, B_3501, B_801, DRB1_103, DRB1_1201, DRB1_1104, DPB1_301, DRB1_801, DPB1_1001, C_1202, B_5501, DRB1_1101, DRB3_9901, DRB1_407, DQA1_601, DRB1_901, DQB1_202, C_1601, A_301, B_1501, C_501, DPB1_402, DRB1_1001, DPB1_1301, B_5701, DQB1_602, DPB1_1701, B_3508, DPB1_901, B_4001, DRB1_408, DRB1_402, B_3502, B_1801, DRB1_804, B_3503, DPB1_401, C_102, DRB1_405, DPB1_1501, DRB1_1103, B_1517, DRB1_403, DQB1_304, B_3701, DPB1_1401, C_802, DQB1_604, DRB1_1303, B_5101, DRB1_1502, A_203, DPB1_101, DRB1_401, DQA1_301, B_4501, DPB1_1601, B_5601, DRB5_202, A_3001, A_3201, DRB1_1102, B_5801, A_101, A_1101, A_6801, DPB1_1901, B_3901, DQB1_503, DRB1_301, DRB1_1301, B_3512, DQB1_504, DQA1_501, DRB1_1304, B_5301, A_2501, DQB1_605, DPA1_105, B_3801, B_4002, DQA1_104, B_3910, DQB1_201, DQB1_501, B_2702, A_2301, B_4403, B_5001, DPB1_1101, DPB1_2601, A_302, DRB1_1401, B_7301, DQB1_401, A_3002, A_6601, DRB1_410, DPB1_502, A_202, DRB3_101, C_304, C_303, B_1302, A_3004, B_1803, DQA1_303, B_4006, DRB1_102, A_220, DQA1_401, C_401, DRB1_1312, A_211, DPB1_1801, A_7401, B_4201, DRB5_101, DRB4_101, DQB1_603, C_1402, DQB1_502, DQB1_303, DRB1_701, DPB1_501, DPA1_301, DRB1_1404, A_2902, A_3301, DQA1_201, B_3505, DQA1_509, A_3402, DPB1_2001, A_2601, A_2402, DPB1_601, DPB1_201, DPB1_202, C_1203, DQA1_302, A_2403, B_1508, DRB1_1501, DRB3_202, DRB3_301, DQA1_505, A_7403, C_403, DRB1_802, DQA1_503, B_4801, DPA1_104, A_206, A_3303, B_1401, B_5201, B_4901, C_701, DRB4_9901, DRB4_103, DRB1_1601, DRB1_1602, A_6901, B_4101, C_1801, B_5703, B_4701, C_702, B_2705, C_704, B_705, B_4402, B_4405, B_4404, C_1701, B_4102, C_1505, DRB1_101, DPA1_103, B_1516, B_702, B_3906, B_1518, B_5108, B_2703, DQB1_601, B_8101, DRB1_1415, A_8001, DRB1_1321, DQB1_402, DRB1_406
HLA-B*15:24	B_1524	0.000304973	0.0003521	0.000296268	0.849732	360764	56253	304511	0.0681963	0.207299	0.129494	198	B_1524: 0.129494, B_1527: 0.126577, A_2901: 0.12601	DRB1_404, A_201, B_1402, DPA1_201, B_3501, B_801, DRB1_103, DRB1_1201, DRB1_1104, DPB1_301, DRB1_801, DPB1_1001, C_1202, B_5501, DRB1_1101, DRB3_9901, DRB1_407, DQA1_601, DRB1_901, DQB1_202, C_1601, A_301, B_1501, C_501, DPB1_402, DRB1_1001, DPB1_1301, B_5701, DQB1_602, DPB1_1701, B_3508, DPB1_901, B_4001, DRB1_408, DRB1_402, B_3502, B_1801, DRB1_804, B_3503, DPB1_401, C_102, DRB1_405, DPB1_1501, DRB1_1103, B_1517, DRB1_403, DQB1_304, B_3701, DPB1_1401, C_802, DQB1_604, DRB1_1303, B_5101, DRB1_1502, A_203, DPB1_101, DRB1_401, DQA1_301, B_4501, DPB1_1601, B_5601, DRB5_202, A_3001, A_3201, DRB1_1102, B_5801, A_101, A_1101, A_6801, DPB1_1901, B_3901, DQB1_503, DRB1_301, DRB1_1301, B_3512, DQB1_504, DQA1_501, DRB1_1304, B_5301, A_2501, DQB1_605, DPA1_105, B_3801, B_4002, DQA1_104, B_3910, DQB1_201, DQB1_501, B_2702, A_2301, B_4403, B_5001, DPB1_1101, DPB1_2601, A_302, DRB1_1401, B_7301, DQB1_401, A_3002, A_6601, DRB1_410, DPB1_502, A_202, DRB3_101, C_304, C_303, B_1302, A_3004, B_1803, DQA1_303, B_4006, DRB1_102, A_220, DQA1_401, C_401, DRB1_1312, A_211, DPB1_1801, A_7401, B_4201, DRB5_101, DRB4_101, DQB1_603, C_1402, DQB1_502, DQB1_303, DRB1_701, DPB1_501, DPA1_301, DRB1_1404, A_2902, A_3301, DQA1_201, B_3505, DQA1_509, A_3402, DPB1_2001, A_2601, A_2402, DPB1_601, DPB1_201, DPB1_202, C_1203, DQA1_302, A_2403, B_1508, DRB1_1501, DRB3_202, DRB3_301, DQA1_505, A_7403, C_403, DRB1_802, DQA1_503, B_4801, DPA1_104, A_206, A_3303, B_1401, B_5201, B_4901, C_701, DRB4_9901, DRB4_103, DRB1_1601, DRB1_1602, A_6901, B_4101, C_1801, B_5703, B_4701, C_702, B_2705, C_704, B_705, B_4402, B_4405, B_4404, C_1701, B_4102, C_1505, DRB1_101, DPA1_103, B_1516, B_702, B_3906, B_1518, B_5108, B_2703, DQB1_601, B_8101, DRB1_1415, A_8001, DRB1_1321, DQB1_402, DRB1_406, DQA1_103
HLA-A*29:01	A_2901	0.00108387	0.00104534	0.00109099	0.913741	360764	56253	304511	0.040053	0.124303	0.126514	199	A_2901: 0.126514, B_1527: 0.123379, A_205: 0.121758	DRB1_404, A_201, B_1402, DPA1_201, B_3501, B_801, DRB1_103, DRB1_1201, DRB1_1104, DPB1_301, DRB1_801, DPB1_1001, C_1202, B_5501, DRB1_1101, DRB3_9901, DRB1_407, DQA1_601, DRB1_901, DQB1_202, C_1601, A_301, B_1501, C_501, DPB1_402, DRB1_1001, DPB1_1301, B_5701, DQB1_602, DPB1_1701, B_3508, DPB1_901, B_4001, DRB1_408, DRB1_402, B_3502, B_1801, DRB1_804, B_3503, DPB1_401, C_102, DRB1_405, DPB1_1501, DRB1_1103, B_1517, DRB1_403, DQB1_304, B_3701, DPB1_1401, C_802, DQB1_604, DRB1_1303, B_5101, DRB1_1502, A_203, DPB1_101, DRB1_401, DQA1_301, B_4501, DPB1_1601, B_5601, DRB5_202, A_3001, A_3201, DRB1_1102, B_5801, A_101, A_1101, A_6801, DPB1_1901, B_3901, DQB1_503, DRB1_301, DRB1_1301, B_3512, DQB1_504, DQA1_501, DRB1_1304, B_5301, A_2501, DQB1_605, DPA1_105, B_3801, B_4002, DQA1_104, B_3910, DQB1_201, DQB1_501, B_2702, A_2301, B_4403, B_5001, DPB1_1101, DPB1_2601, A_302, DRB1_1401, B_7301, DQB1_401, A_3002, A_6601, DRB1_410, DPB1_502, A_202, DRB3_101, C_304, C_303, B_1302, A_3004, B_1803, DQA1_303, B_4006, DRB1_102, A_220, DQA1_401, C_401, DRB1_1312, A_211, DPB1_1801, A_7401, B_4201, DRB5_101, DRB4_101, DQB1_603, C_1402, DQB1_502, DQB1_303, DRB1_701, DPB1_501, DPA1_301, DRB1_1404, A_2902, A_3301, DQA1_201, B_3505, DQA1_509, A_3402, DPB1_2001, A_2601, A_2402, DPB1_601, DPB1_201, DPB1_202, C_1203, DQA1_302, A_2403, B_1508, DRB1_1501, DRB3_202, DRB3_301, DQA1_505, A_7403, C_403, DRB1_802, DQA1_503, B_4801, DPA1_104, A_206, A_3303, B_1401, B_5201, B_4901, C_701, DRB4_9901, DRB4_103, DRB1_1601, DRB1_1602, A_6901, B_4101, C_1801, B_5703, B_4701, C_702, B_2705, C_704, B_705, B_4402, B_4405, B_4404, C_1701, B_4102, C_1505, DRB1_101, DPA1_103, B_1516, B_702, B_3906, B_1518, B_5108, B_2703, DQB1_601, B_8101, DRB1_1415, A_8001, DRB1_1321, DQB1_402, DRB1_406, DQA1_103, B_1524
HLA-A*02:05	A_205	0.00734723	0.00852128	0.00713035	0.997378	360764	56253	304511	0.0156424	0.047049	0.131042	200	A_205: 0.131042, B_1527: 0.123751, DPB1_2301: 0.118984	DRB1_404, A_201, B_1402, DPA1_201, B_3501, B_801, DRB1_103, DRB1_1201, DRB1_1104, DPB1_301, DRB1_801, DPB1_1001, C_1202, B_5501, DRB1_1101, DRB3_9901, DRB1_407, DQA1_601, DRB1_901, DQB1_202, C_1601, A_301, B_1501, C_501, DPB1_402, DRB1_1001, DPB1_1301, B_5701, DQB1_602, DPB1_1701, B_3508, DPB1_901, B_4001, DRB1_408, DRB1_402, B_3502, B_1801, DRB1_804, B_3503, DPB1_401, C_102, DRB1_405, DPB1_1501, DRB1_1103, B_1517, DRB1_403, DQB1_304, B_3701, DPB1_1401, C_802, DQB1_604, DRB1_1303, B_5101, DRB1_1502, A_203, DPB1_101, DRB1_401, DQA1_301, B_4501, DPB1_1601, B_5601, DRB5_202, A_3001, A_3201, DRB1_1102, B_5801, A_101, A_1101, A_6801, DPB1_1901, B_3901, DQB1_503, DRB1_301, DRB1_1301, B_3512, DQB1_504, DQA1_501, DRB1_1304, B_5301, A_2501, DQB1_605, DPA1_105, B_3801, B_4002, DQA1_104, B_3910, DQB1_201, DQB1_501, B_2702, A_2301, B_4403, B_5001, DPB1_1101, DPB1_2601, A_302, DRB1_1401, B_7301, DQB1_401, A_3002, A_6601, DRB1_410, DPB1_502, A_202, DRB3_101, C_304, C_303, B_1302, A_3004, B_1803, DQA1_303, B_4006, DRB1_102, A_220, DQA1_401, C_401, DRB1_1312, A_211, DPB1_1801, A_7401, B_4201, DRB5_101, DRB4_101, DQB1_603, C_1402, DQB1_502, DQB1_303, DRB1_701, DPB1_501, DPA1_301, DRB1_1404, A_2902, A_3301, DQA1_201, B_3505, DQA1_509, A_3402, DPB1_2001, A_2601, A_2402, DPB1_601, DPB1_201, DPB1_202, C_1203, DQA1_302, A_2403, B_1508, DRB1_1501, DRB3_202, DRB3_301, DQA1_505, A_7403, C_403, DRB1_802, DQA1_503, B_4801, DPA1_104, A_206, A_3303, B_1401, B_5201, B_4901, C_701, DRB4_9901, DRB4_103, DRB1_1601, DRB1_1602, A_6901, B_4101, C_1801, B_5703, B_4701, C_702, B_2705, C_704, B_705, B_4402, B_4405, B_4404, C_1701, B_4102, C_1505, DRB1_101, DPA1_103, B_1516, B_702, B_3906, B_1518, B_5108, B_2703, DQB1_601, B_8101, DRB1_1415, A_8001, DRB1_1321, DQB1_402, DRB1_406, DQA1_103, B_1524, A_2901
HLA-A*31:01	A_3101	0.0267666	0.0328457	0.0256436	0.997091	360764	56253	304511	0.0281089	0.0454669	0.27049	201	A_3101: 0.27049, A_102: 0.127238, B_1527: 0.123602	DRB1_404, A_201, B_1402, DPA1_201, B_3501, B_801, DRB1_103, DRB1_1201, DRB1_1104, DPB1_301, DRB1_801, DPB1_1001, C_1202, B_5501, DRB1_1101, DRB3_9901, DRB1_407, DQA1_601, DRB1_901, DQB1_202, C_1601, A_301, B_1501, C_501, DPB1_402, DRB1_1001, DPB1_1301, B_5701, DQB1_602, DPB1_1701, B_3508, DPB1_901, B_4001, DRB1_408, DRB1_402, B_3502, B_1801, DRB1_804, B_3503, DPB1_401, C_102, DRB1_405, DPB1_1501, DRB1_1103, B_1517, DRB1_403, DQB1_304, B_3701, DPB1_1401, C_802, DQB1_604, DRB1_1303, B_5101, DRB1_1502, A_203, DPB1_101, DRB1_401, DQA1_301, B_4501, DPB1_1601, B_5601, DRB5_202, A_3001, A_3201, DRB1_1102, B_5801, A_101, A_1101, A_6801, DPB1_1901, B_3901, DQB1_503, DRB1_301, DRB1_1301, B_3512, DQB1_504, DQA1_501, DRB1_1304, B_5301, A_2501, DQB1_605, DPA1_105, B_3801, B_4002, DQA1_104, B_3910, DQB1_201, DQB1_501, B_2702, A_2301, B_4403, B_5001, DPB1_1101, DPB1_2601, A_302, DRB1_1401, B_7301, DQB1_401, A_3002, A_6601, DRB1_410, DPB1_502, A_202, DRB3_101, C_304, C_303, B_1302, A_3004, B_1803, DQA1_303, B_4006, DRB1_102, A_220, DQA1_401, C_401, DRB1_1312, A_211, DPB1_1801, A_7401, B_4201, DRB5_101, DRB4_101, DQB1_603, C_1402, DQB1_502, DQB1_303, DRB1_701, DPB1_501, DPA1_301, DRB1_1404, A_2902, A_3301, DQA1_201, B_3505, DQA1_509, A_3402, DPB1_2001, A_2601, A_2402, DPB1_601, DPB1_201, DPB1_202, C_1203, DQA1_302, A_2403, B_1508, DRB1_1501, DRB3_202, DRB3_301, DQA1_505, A_7403, C_403, DRB1_802, DQA1_503, B_4801, DPA1_104, A_206, A_3303, B_1401, B_5201, B_4901, C_701, DRB4_9901, DRB4_103, DRB1_1601, DRB1_1602, A_6901, B_4101, C_1801, B_5703, B_4701, C_702, B_2705, C_704, B_705, B_4402, B_4405, B_4404, C_1701, B_4102, C_1505, DRB1_101, DPA1_103, B_1516, B_702, B_3906, B_1518, B_5108, B_2703, DQB1_601, B_8101, DRB1_1415, A_8001, DRB1_1321, DQB1_402, DRB1_406, DQA1_103, B_1524, A_2901, A_205
HLA-A*68:02	A_6802	0.00597087	0.00474635	0.00619708	0.999517	360764	56253	304511	0.0428741	0.0817792	0.221782	202	A_6802: 0.221782, A_102: 0.179998, B_1527: 0.124388	DRB1_404, A_201, B_1402, DPA1_201, B_3501, B_801, DRB1_103, DRB1_1201, DRB1_1104, DPB1_301, DRB1_801, DPB1_1001, C_1202, B_5501, DRB1_1101, DRB3_9901, DRB1_407, DQA1_601, DRB1_901, DQB1_202, C_1601, A_301, B_1501, C_501, DPB1_402, DRB1_1001, DPB1_1301, B_5701, DQB1_602, DPB1_1701, B_3508, DPB1_901, B_4001, DRB1_408, DRB1_402, B_3502, B_1801, DRB1_804, B_3503, DPB1_401, C_102, DRB1_405, DPB1_1501, DRB1_1103, B_1517, DRB1_403, DQB1_304, B_3701, DPB1_1401, C_802, DQB1_604, DRB1_1303, B_5101, DRB1_1502, A_203, DPB1_101, DRB1_401, DQA1_301, B_4501, DPB1_1601, B_5601, DRB5_202, A_3001, A_3201, DRB1_1102, B_5801, A_101, A_1101, A_6801, DPB1_1901, B_3901, DQB1_503, DRB1_301, DRB1_1301, B_3512, DQB1_504, DQA1_501, DRB1_1304, B_5301, A_2501, DQB1_605, DPA1_105, B_3801, B_4002, DQA1_104, B_3910, DQB1_201, DQB1_501, B_2702, A_2301, B_4403, B_5001, DPB1_1101, DPB1_2601, A_302, DRB1_1401, B_7301, DQB1_401, A_3002, A_6601, DRB1_410, DPB1_502, A_202, DRB3_101, C_304, C_303, B_1302, A_3004, B_1803, DQA1_303, B_4006, DRB1_102, A_220, DQA1_401, C_401, DRB1_1312, A_211, DPB1_1801, A_7401, B_4201, DRB5_101, DRB4_101, DQB1_603, C_1402, DQB1_502, DQB1_303, DRB1_701, DPB1_501, DPA1_301, DRB1_1404, A_2902, A_3301, DQA1_201, B_3505, DQA1_509, A_3402, DPB1_2001, A_2601, A_2402, DPB1_601, DPB1_201, DPB1_202, C_1203, DQA1_302, A_2403, B_1508, DRB1_1501, DRB3_202, DRB3_301, DQA1_505, A_7403, C_403, DRB1_802, DQA1_503, B_4801, DPA1_104, A_206, A_3303, B_1401, B_5201, B_4901, C_701, DRB4_9901, DRB4_103, DRB1_1601, DRB1_1602, A_6901, B_4101, C_1801, B_5703, B_4701, C_702, B_2705, C_704, B_705, B_4402, B_4405, B_4404, C_1701, B_4102, C_1505, DRB1_101, DPA1_103, B_1516, B_702, B_3906, B_1518, B_5108, B_2703, DQB1_601, B_8101, DRB1_1415, A_8001, DRB1_1321, DQB1_402, DRB1_406, DQA1_103, B_1524, A_2901, A_205, A_3101
HLA-A*01:02	A_102	0.00020792	0.000262267	0.00019788	0.945316	360764	56253	304511	0.129397	0.235462	0.234606	203	A_102: 0.234606, A_2608: 0.188294, B_1527: 0.124847	DRB1_404, A_201, B_1402, DPA1_201, B_3501, B_801, DRB1_103, DRB1_1201, DRB1_1104, DPB1_301, DRB1_801, DPB1_1001, C_1202, B_5501, DRB1_1101, DRB3_9901, DRB1_407, DQA1_601, DRB1_901, DQB1_202, C_1601, A_301, B_1501, C_501, DPB1_402, DRB1_1001, DPB1_1301, B_5701, DQB1_602, DPB1_1701, B_3508, DPB1_901, B_4001, DRB1_408, DRB1_402, B_3502, B_1801, DRB1_804, B_3503, DPB1_401, C_102, DRB1_405, DPB1_1501, DRB1_1103, B_1517, DRB1_403, DQB1_304, B_3701, DPB1_1401, C_802, DQB1_604, DRB1_1303, B_5101, DRB1_1502, A_203, DPB1_101, DRB1_401, DQA1_301, B_4501, DPB1_1601, B_5601, DRB5_202, A_3001, A_3201, DRB1_1102, B_5801, A_101, A_1101, A_6801, DPB1_1901, B_3901, DQB1_503, DRB1_301, DRB1_1301, B_3512, DQB1_504, DQA1_501, DRB1_1304, B_5301, A_2501, DQB1_605, DPA1_105, B_3801, B_4002, DQA1_104, B_3910, DQB1_201, DQB1_501, B_2702, A_2301, B_4403, B_5001, DPB1_1101, DPB1_2601, A_302, DRB1_1401, B_7301, DQB1_401, A_3002, A_6601, DRB1_410, DPB1_502, A_202, DRB3_101, C_304, C_303, B_1302, A_3004, B_1803, DQA1_303, B_4006, DRB1_102, A_220, DQA1_401, C_401, DRB1_1312, A_211, DPB1_1801, A_7401, B_4201, DRB5_101, DRB4_101, DQB1_603, C_1402, DQB1_502, DQB1_303, DRB1_701, DPB1_501, DPA1_301, DRB1_1404, A_2902, A_3301, DQA1_201, B_3505, DQA1_509, A_3402, DPB1_2001, A_2601, A_2402, DPB1_601, DPB1_201, DPB1_202, C_1203, DQA1_302, A_2403, B_1508, DRB1_1501, DRB3_202, DRB3_301, DQA1_505, A_7403, C_403, DRB1_802, DQA1_503, B_4801, DPA1_104, A_206, A_3303, B_1401, B_5201, B_4901, C_701, DRB4_9901, DRB4_103, DRB1_1601, DRB1_1602, A_6901, B_4101, C_1801, B_5703, B_4701, C_702, B_2705, C_704, B_705, B_4402, B_4405, B_4404, C_1701, B_4102, C_1505, DRB1_101, DPA1_103, B_1516, B_702, B_3906, B_1518, B_5108, B_2703, DQB1_601, B_8101, DRB1_1415, A_8001, DRB1_1321, DQB1_402, DRB1_406, DQA1_103, B_1524, A_2901, A_205, A_3101, A_6802
HLA-A*26:08	A_2608	0.000782868	0.000858859	0.00076883	0.948033	360764	56253	304511	0.0775286	0.141163	0.234436	204	A_2608: 0.234436, B_1527: 0.124873, DPB1_2301: 0.115753	DRB1_404, A_201, B_1402, DPA1_201, B_3501, B_801, DRB1_103, DRB1_1201, DRB1_1104, DPB1_301, DRB1_801, DPB1_1001, C_1202, B_5501, DRB1_1101, DRB3_9901, DRB1_407, DQA1_601, DRB1_901, DQB1_202, C_1601, A_301, B_1501, C_501, DPB1_402, DRB1_1001, DPB1_1301, B_5701, DQB1_602, DPB1_1701, B_3508, DPB1_901, B_4001, DRB1_408, DRB1_402, B_3502, B_1801, DRB1_804, B_3503, DPB1_401, C_102, DRB1_405, DPB1_1501, DRB1_1103, B_1517, DRB1_403, DQB1_304, B_3701, DPB1_1401, C_802, DQB1_604, DRB1_1303, B_5101, DRB1_1502, A_203, DPB1_101, DRB1_401, DQA1_301, B_4501, DPB1_1601, B_5601, DRB5_202, A_3001, A_3201, DRB1_1102, B_5801, A_101, A_1101, A_6801, DPB1_1901, B_3901, DQB1_503, DRB1_301, DRB1_1301, B_3512, DQB1_504, DQA1_501, DRB1_1304, B_5301, A_2501, DQB1_605, DPA1_105, B_3801, B_4002, DQA1_104, B_3910, DQB1_201, DQB1_501, B_2702, A_2301, B_4403, B_5001, DPB1_1101, DPB1_2601, A_302, DRB1_1401, B_7301, DQB1_401, A_3002, A_6601, DRB1_410, DPB1_502, A_202, DRB3_101, C_304, C_303, B_1302, A_3004, B_1803, DQA1_303, B_4006, DRB1_102, A_220, DQA1_401, C_401, DRB1_1312, A_211, DPB1_1801, A_7401, B_4201, DRB5_101, DRB4_101, DQB1_603, C_1402, DQB1_502, DQB1_303, DRB1_701, DPB1_501, DPA1_301, DRB1_1404, A_2902, A_3301, DQA1_201, B_3505, DQA1_509, A_3402, DPB1_2001, A_2601, A_2402, DPB1_601, DPB1_201, DPB1_202, C_1203, DQA1_302, A_2403, B_1508, DRB1_1501, DRB3_202, DRB3_301, DQA1_505, A_7403, C_403, DRB1_802, DQA1_503, B_4801, DPA1_104, A_206, A_3303, B_1401, B_5201, B_4901, C_701, DRB4_9901, DRB4_103, DRB1_1601, DRB1_1602, A_6901, B_4101, C_1801, B_5703, B_4701, C_702, B_2705, C_704, B_705, B_4402, B_4405, B_4404, C_1701, B_4102, C_1505, DRB1_101, DPA1_103, B_1516, B_702, B_3906, B_1518, B_5108, B_2703, DQB1_601, B_8101, DRB1_1415, A_8001, DRB1_1321, DQB1_402, DRB1_406, DQA1_103, B_1524, A_2901, A_205, A_3101, A_6802, A_102
HLA-B*15:27	B_1527	5.01433e-05	5.09597e-05	4.99925e-05	0.52995	360764	56253	304511	-0.195594	0.615035	0.124667	205	B_1527: 0.124667, DPB1_2301: 0.116362, B_2707: 0.114836	DRB1_404, A_201, B_1402, DPA1_201, B_3501, B_801, DRB1_103, DRB1_1201, DRB1_1104, DPB1_301, DRB1_801, DPB1_1001, C_1202, B_5501, DRB1_1101, DRB3_9901, DRB1_407, DQA1_601, DRB1_901, DQB1_202, C_1601, A_301, B_1501, C_501, DPB1_402, DRB1_1001, DPB1_1301, B_5701, DQB1_602, DPB1_1701, B_3508, DPB1_901, B_4001, DRB1_408, DRB1_402, B_3502, B_1801, DRB1_804, B_3503, DPB1_401, C_102, DRB1_405, DPB1_1501, DRB1_1103, B_1517, DRB1_403, DQB1_304, B_3701, DPB1_1401, C_802, DQB1_604, DRB1_1303, B_5101, DRB1_1502, A_203, DPB1_101, DRB1_401, DQA1_301, B_4501, DPB1_1601, B_5601, DRB5_202, A_3001, A_3201, DRB1_1102, B_5801, A_101, A_1101, A_6801, DPB1_1901, B_3901, DQB1_503, DRB1_301, DRB1_1301, B_3512, DQB1_504, DQA1_501, DRB1_1304, B_5301, A_2501, DQB1_605, DPA1_105, B_3801, B_4002, DQA1_104, B_3910, DQB1_201, DQB1_501, B_2702, A_2301, B_4403, B_5001, DPB1_1101, DPB1_2601, A_302, DRB1_1401, B_7301, DQB1_401, A_3002, A_6601, DRB1_410, DPB1_502, A_202, DRB3_101, C_304, C_303, B_1302, A_3004, B_1803, DQA1_303, B_4006, DRB1_102, A_220, DQA1_401, C_401, DRB1_1312, A_211, DPB1_1801, A_7401, B_4201, DRB5_101, DRB4_101, DQB1_603, C_1402, DQB1_502, DQB1_303, DRB1_701, DPB1_501, DPA1_301, DRB1_1404, A_2902, A_3301, DQA1_201, B_3505, DQA1_509, A_3402, DPB1_2001, A_2601, A_2402, DPB1_601, DPB1_201, DPB1_202, C_1203, DQA1_302, A_2403, B_1508, DRB1_1501, DRB3_202, DRB3_301, DQA1_505, A_7403, C_403, DRB1_802, DQA1_503, B_4801, DPA1_104, A_206, A_3303, B_1401, B_5201, B_4901, C_701, DRB4_9901, DRB4_103, DRB1_1601, DRB1_1602, A_6901, B_4101, C_1801, B_5703, B_4701, C_702, B_2705, C_704, B_705, B_4402, B_4405, B_4404, C_1701, B_4102, C_1505, DRB1_101, DPA1_103, B_1516, B_702, B_3906, B_1518, B_5108, B_2703, DQB1_601, B_8101, DRB1_1415, A_8001, DRB1_1321, DQB1_402, DRB1_406, DQA1_103, B_1524, A_2901, A_205, A_3101, A_6802, A_102, A_2608
HLA-DPB1*23:01	DPB1_2301	0.00120251	0.00133907	0.00117729	0.876592	360764	56253	304511	0.0329605	0.110232	0.116377	206	DPB1_2301: 0.116377, DQA1_102: 0.114627, DQB1_609: 0.114499	DRB1_404, A_201, B_1402, DPA1_201, B_3501, B_801, DRB1_103, DRB1_1201, DRB1_1104, DPB1_301, DRB1_801, DPB1_1001, C_1202, B_5501, DRB1_1101, DRB3_9901, DRB1_407, DQA1_601, DRB1_901, DQB1_202, C_1601, A_301, B_1501, C_501, DPB1_402, DRB1_1001, DPB1_1301, B_5701, DQB1_602, DPB1_1701, B_3508, DPB1_901, B_4001, DRB1_408, DRB1_402, B_3502, B_1801, DRB1_804, B_3503, DPB1_401, C_102, DRB1_405, DPB1_1501, DRB1_1103, B_1517, DRB1_403, DQB1_304, B_3701, DPB1_1401, C_802, DQB1_604, DRB1_1303, B_5101, DRB1_1502, A_203, DPB1_101, DRB1_401, DQA1_301, B_4501, DPB1_1601, B_5601, DRB5_202, A_3001, A_3201, DRB1_1102, B_5801, A_101, A_1101, A_6801, DPB1_1901, B_3901, DQB1_503, DRB1_301, DRB1_1301, B_3512, DQB1_504, DQA1_501, DRB1_1304, B_5301, A_2501, DQB1_605, DPA1_105, B_3801, B_4002, DQA1_104, B_3910, DQB1_201, DQB1_501, B_2702, A_2301, B_4403, B_5001, DPB1_1101, DPB1_2601, A_302, DRB1_1401, B_7301, DQB1_401, A_3002, A_6601, DRB1_410, DPB1_502, A_202, DRB3_101, C_304, C_303, B_1302, A_3004, B_1803, DQA1_303, B_4006, DRB1_102, A_220, DQA1_401, C_401, DRB1_1312, A_211, DPB1_1801, A_7401, B_4201, DRB5_101, DRB4_101, DQB1_603, C_1402, DQB1_502, DQB1_303, DRB1_701, DPB1_501, DPA1_301, DRB1_1404, A_2902, A_3301, DQA1_201, B_3505, DQA1_509, A_3402, DPB1_2001, A_2601, A_2402, DPB1_601, DPB1_201, DPB1_202, C_1203, DQA1_302, A_2403, B_1508, DRB1_1501, DRB3_202, DRB3_301, DQA1_505, A_7403, C_403, DRB1_802, DQA1_503, B_4801, DPA1_104, A_206, A_3303, B_1401, B_5201, B_4901, C_701, DRB4_9901, DRB4_103, DRB1_1601, DRB1_1602, A_6901, B_4101, C_1801, B_5703, B_4701, C_702, B_2705, C_704, B_705, B_4402, B_4405, B_4404, C_1701, B_4102, C_1505, DRB1_101, DPA1_103, B_1516, B_702, B_3906, B_1518, B_5108, B_2703, DQB1_601, B_8101, DRB1_1415, A_8001, DRB1_1321, DQB1_402, DRB1_406, DQA1_103, B_1524, A_2901, A_205, A_3101, A_6802, A_102, A_2608, B_1527
HLA-DQB1*06:09	DQB1_609	0.0102811	0.00660179	0.0109608	0.990141	360764	56253	304511	-0.0346039	0.117103	0.114858	207	DQB1_609: 0.114858, DQA1_102: 0.114763, B_2707: 0.11331	DRB1_404, A_201, B_1402, DPA1_201, B_3501, B_801, DRB1_103, DRB1_1201, DRB1_1104, DPB1_301, DRB1_801, DPB1_1001, C_1202, B_5501, DRB1_1101, DRB3_9901, DRB1_407, DQA1_601, DRB1_901, DQB1_202, C_1601, A_301, B_1501, C_501, DPB1_402, DRB1_1001, DPB1_1301, B_5701, DQB1_602, DPB1_1701, B_3508, DPB1_901, B_4001, DRB1_408, DRB1_402, B_3502, B_1801, DRB1_804, B_3503, DPB1_401, C_102, DRB1_405, DPB1_1501, DRB1_1103, B_1517, DRB1_403, DQB1_304, B_3701, DPB1_1401, C_802, DQB1_604, DRB1_1303, B_5101, DRB1_1502, A_203, DPB1_101, DRB1_401, DQA1_301, B_4501, DPB1_1601, B_5601, DRB5_202, A_3001, A_3201, DRB1_1102, B_5801, A_101, A_1101, A_6801, DPB1_1901, B_3901, DQB1_503, DRB1_301, DRB1_1301, B_3512, DQB1_504, DQA1_501, DRB1_1304, B_5301, A_2501, DQB1_605, DPA1_105, B_3801, B_4002, DQA1_104, B_3910, DQB1_201, DQB1_501, B_2702, A_2301, B_4403, B_5001, DPB1_1101, DPB1_2601, A_302, DRB1_1401, B_7301, DQB1_401, A_3002, A_6601, DRB1_410, DPB1_502, A_202, DRB3_101, C_304, C_303, B_1302, A_3004, B_1803, DQA1_303, B_4006, DRB1_102, A_220, DQA1_401, C_401, DRB1_1312, A_211, DPB1_1801, A_7401, B_4201, DRB5_101, DRB4_101, DQB1_603, C_1402, DQB1_502, DQB1_303, DRB1_701, DPB1_501, DPA1_301, DRB1_1404, A_2902, A_3301, DQA1_201, B_3505, DQA1_509, A_3402, DPB1_2001, A_2601, A_2402, DPB1_601, DPB1_201, DPB1_202, C_1203, DQA1_302, A_2403, B_1508, DRB1_1501, DRB3_202, DRB3_301, DQA1_505, A_7403, C_403, DRB1_802, DQA1_503, B_4801, DPA1_104, A_206, A_3303, B_1401, B_5201, B_4901, C_701, DRB4_9901, DRB4_103, DRB1_1601, DRB1_1602, A_6901, B_4101, C_1801, B_5703, B_4701, C_702, B_2705, C_704, B_705, B_4402, B_4405, B_4404, C_1701, B_4102, C_1505, DRB1_101, DPA1_103, B_1516, B_702, B_3906, B_1518, B_5108, B_2703, DQB1_601, B_8101, DRB1_1415, A_8001, DRB1_1321, DQB1_402, DRB1_406, DQA1_103, B_1524, A_2901, A_205, A_3101, A_6802, A_102, A_2608, B_1527, DPB1_2301
HLA-DQA1*01:02	DQA1_102	0.191831	0.207633	0.188911	0.997084	360764	56253	304511	0.0419938	0.102838	0.165568	208	DQA1_102: 0.165568, B_2707: 0.114121, DPA1_202: 0.11046	DRB1_404, A_201, B_1402, DPA1_201, B_3501, B_801, DRB1_103, DRB1_1201, DRB1_1104, DPB1_301, DRB1_801, DPB1_1001, C_1202, B_5501, DRB1_1101, DRB3_9901, DRB1_407, DQA1_601, DRB1_901, DQB1_202, C_1601, A_301, B_1501, C_501, DPB1_402, DRB1_1001, DPB1_1301, B_5701, DQB1_602, DPB1_1701, B_3508, DPB1_901, B_4001, DRB1_408, DRB1_402, B_3502, B_1801, DRB1_804, B_3503, DPB1_401, C_102, DRB1_405, DPB1_1501, DRB1_1103, B_1517, DRB1_403, DQB1_304, B_3701, DPB1_1401, C_802, DQB1_604, DRB1_1303, B_5101, DRB1_1502, A_203, DPB1_101, DRB1_401, DQA1_301, B_4501, DPB1_1601, B_5601, DRB5_202, A_3001, A_3201, DRB1_1102, B_5801, A_101, A_1101, A_6801, DPB1_1901, B_3901, DQB1_503, DRB1_301, DRB1_1301, B_3512, DQB1_504, DQA1_501, DRB1_1304, B_5301, A_2501, DQB1_605, DPA1_105, B_3801, B_4002, DQA1_104, B_3910, DQB1_201, DQB1_501, B_2702, A_2301, B_4403, B_5001, DPB1_1101, DPB1_2601, A_302, DRB1_1401, B_7301, DQB1_401, A_3002, A_6601, DRB1_410, DPB1_502, A_202, DRB3_101, C_304, C_303, B_1302, A_3004, B_1803, DQA1_303, B_4006, DRB1_102, A_220, DQA1_401, C_401, DRB1_1312, A_211, DPB1_1801, A_7401, B_4201, DRB5_101, DRB4_101, DQB1_603, C_1402, DQB1_502, DQB1_303, DRB1_701, DPB1_501, DPA1_301, DRB1_1404, A_2902, A_3301, DQA1_201, B_3505, DQA1_509, A_3402, DPB1_2001, A_2601, A_2402, DPB1_601, DPB1_201, DPB1_202, C_1203, DQA1_302, A_2403, B_1508, DRB1_1501, DRB3_202, DRB3_301, DQA1_505, A_7403, C_403, DRB1_802, DQA1_503, B_4801, DPA1_104, A_206, A_3303, B_1401, B_5201, B_4901, C_701, DRB4_9901, DRB4_103, DRB1_1601, DRB1_1602, A_6901, B_4101, C_1801, B_5703, B_4701, C_702, B_2705, C_704, B_705, B_4402, B_4405, B_4404, C_1701, B_4102, C_1505, DRB1_101, DPA1_103, B_1516, B_702, B_3906, B_1518, B_5108, B_2703, DQB1_601, B_8101, DRB1_1415, A_8001, DRB1_1321, DQB1_402, DRB1_406, DQA1_103, B_1524, A_2901, A_205, A_3101, A_6802, A_102, A_2608, B_1527, DPB1_2301, DQB1_609
HLA-DQA1*01:01	DQA1_101	0.141141	0.129971	0.143205	1.00026	360764	56253	304511	0.0901198	0.145809	0.270406	209	DQA1_101: 0.270406, B_2707: 0.114593, DPA1_202: 0.111492	DRB1_404, A_201, B_1402, DPA1_201, B_3501, B_801, DRB1_103, DRB1_1201, DRB1_1104, DPB1_301, DRB1_801, DPB1_1001, C_1202, B_5501, DRB1_1101, DRB3_9901, DRB1_407, DQA1_601, DRB1_901, DQB1_202, C_1601, A_301, B_1501, C_501, DPB1_402, DRB1_1001, DPB1_1301, B_5701, DQB1_602, DPB1_1701, B_3508, DPB1_901, B_4001, DRB1_408, DRB1_402, B_3502, B_1801, DRB1_804, B_3503, DPB1_401, C_102, DRB1_405, DPB1_1501, DRB1_1103, B_1517, DRB1_403, DQB1_304, B_3701, DPB1_1401, C_802, DQB1_604, DRB1_1303, B_5101, DRB1_1502, A_203, DPB1_101, DRB1_401, DQA1_301, B_4501, DPB1_1601, B_5601, DRB5_202, A_3001, A_3201, DRB1_1102, B_5801, A_101, A_1101, A_6801, DPB1_1901, B_3901, DQB1_503, DRB1_301, DRB1_1301, B_3512, DQB1_504, DQA1_501, DRB1_1304, B_5301, A_2501, DQB1_605, DPA1_105, B_3801, B_4002, DQA1_104, B_3910, DQB1_201, DQB1_501, B_2702, A_2301, B_4403, B_5001, DPB1_1101, DPB1_2601, A_302, DRB1_1401, B_7301, DQB1_401, A_3002, A_6601, DRB1_410, DPB1_502, A_202, DRB3_101, C_304, C_303, B_1302, A_3004, B_1803, DQA1_303, B_4006, DRB1_102, A_220, DQA1_401, C_401, DRB1_1312, A_211, DPB1_1801, A_7401, B_4201, DRB5_101, DRB4_101, DQB1_603, C_1402, DQB1_502, DQB1_303, DRB1_701, DPB1_501, DPA1_301, DRB1_1404, A_2902, A_3301, DQA1_201, B_3505, DQA1_509, A_3402, DPB1_2001, A_2601, A_2402, DPB1_601, DPB1_201, DPB1_202, C_1203, DQA1_302, A_2403, B_1508, DRB1_1501, DRB3_202, DRB3_301, DQA1_505, A_7403, C_403, DRB1_802, DQA1_503, B_4801, DPA1_104, A_206, A_3303, B_1401, B_5201, B_4901, C_701, DRB4_9901, DRB4_103, DRB1_1601, DRB1_1602, A_6901, B_4101, C_1801, B_5703, B_4701, C_702, B_2705, C_704, B_705, B_4402, B_4405, B_4404, C_1701, B_4102, C_1505, DRB1_101, DPA1_103, B_1516, B_702, B_3906, B_1518, B_5108, B_2703, DQB1_601, B_8101, DRB1_1415, A_8001, DRB1_1321, DQB1_402, DRB1_406, DQA1_103, B_1524, A_2901, A_205, A_3101, A_6802, A_102, A_2608, B_1527, DPB1_2301, DQB1_609, DQA1_102
HLA-B*27:07	B_2707	7.78537e-05	8.35508e-05	7.68013e-05	0.875876	360764	56253	304511	0.12009	0.411702	0.113215	210	B_2707: 0.113215, DPA1_202: 0.111565, DRB5_9901: 0.0994161	DRB1_404, A_201, B_1402, DPA1_201, B_3501, B_801, DRB1_103, DRB1_1201, DRB1_1104, DPB1_301, DRB1_801, DPB1_1001, C_1202, B_5501, DRB1_1101, DRB3_9901, DRB1_407, DQA1_601, DRB1_901, DQB1_202, C_1601, A_301, B_1501, C_501, DPB1_402, DRB1_1001, DPB1_1301, B_5701, DQB1_602, DPB1_1701, B_3508, DPB1_901, B_4001, DRB1_408, DRB1_402, B_3502, B_1801, DRB1_804, B_3503, DPB1_401, C_102, DRB1_405, DPB1_1501, DRB1_1103, B_1517, DRB1_403, DQB1_304, B_3701, DPB1_1401, C_802, DQB1_604, DRB1_1303, B_5101, DRB1_1502, A_203, DPB1_101, DRB1_401, DQA1_301, B_4501, DPB1_1601, B_5601, DRB5_202, A_3001, A_3201, DRB1_1102, B_5801, A_101, A_1101, A_6801, DPB1_1901, B_3901, DQB1_503, DRB1_301, DRB1_1301, B_3512, DQB1_504, DQA1_501, DRB1_1304, B_5301, A_2501, DQB1_605, DPA1_105, B_3801, B_4002, DQA1_104, B_3910, DQB1_201, DQB1_501, B_2702, A_2301, B_4403, B_5001, DPB1_1101, DPB1_2601, A_302, DRB1_1401, B_7301, DQB1_401, A_3002, A_6601, DRB1_410, DPB1_502, A_202, DRB3_101, C_304, C_303, B_1302, A_3004, B_1803, DQA1_303, B_4006, DRB1_102, A_220, DQA1_401, C_401, DRB1_1312, A_211, DPB1_1801, A_7401, B_4201, DRB5_101, DRB4_101, DQB1_603, C_1402, DQB1_502, DQB1_303, DRB1_701, DPB1_501, DPA1_301, DRB1_1404, A_2902, A_3301, DQA1_201, B_3505, DQA1_509, A_3402, DPB1_2001, A_2601, A_2402, DPB1_601, DPB1_201, DPB1_202, C_1203, DQA1_302, A_2403, B_1508, DRB1_1501, DRB3_202, DRB3_301, DQA1_505, A_7403, C_403, DRB1_802, DQA1_503, B_4801, DPA1_104, A_206, A_3303, B_1401, B_5201, B_4901, C_701, DRB4_9901, DRB4_103, DRB1_1601, DRB1_1602, A_6901, B_4101, C_1801, B_5703, B_4701, C_702, B_2705, C_704, B_705, B_4402, B_4405, B_4404, C_1701, B_4102, C_1505, DRB1_101, DPA1_103, B_1516, B_702, B_3906, B_1518, B_5108, B_2703, DQB1_601, B_8101, DRB1_1415, A_8001, DRB1_1321, DQB1_402, DRB1_406, DQA1_103, B_1524, A_2901, A_205, A_3101, A_6802, A_102, A_2608, B_1527, DPB1_2301, DQB1_609, DQA1_102, DQA1_101
HLA-DPA1*02:02	DPA1_202	0.0310834	0.0339276	0.0305579	0.992241	360764	56253	304511	0.0543177	0.188897	0.111433	211	DPA1_202: 0.111433, DRB5_9901: 0.099518, C_1602: 0.0993208	DRB1_404, A_201, B_1402, DPA1_201, B_3501, B_801, DRB1_103, DRB1_1201, DRB1_1104, DPB1_301, DRB1_801, DPB1_1001, C_1202, B_5501, DRB1_1101, DRB3_9901, DRB1_407, DQA1_601, DRB1_901, DQB1_202, C_1601, A_301, B_1501, C_501, DPB1_402, DRB1_1001, DPB1_1301, B_5701, DQB1_602, DPB1_1701, B_3508, DPB1_901, B_4001, DRB1_408, DRB1_402, B_3502, B_1801, DRB1_804, B_3503, DPB1_401, C_102, DRB1_405, DPB1_1501, DRB1_1103, B_1517, DRB1_403, DQB1_304, B_3701, DPB1_1401, C_802, DQB1_604, DRB1_1303, B_5101, DRB1_1502, A_203, DPB1_101, DRB1_401, DQA1_301, B_4501, DPB1_1601, B_5601, DRB5_202, A_3001, A_3201, DRB1_1102, B_5801, A_101, A_1101, A_6801, DPB1_1901, B_3901, DQB1_503, DRB1_301, DRB1_1301, B_3512, DQB1_504, DQA1_501, DRB1_1304, B_5301, A_2501, DQB1_605, DPA1_105, B_3801, B_4002, DQA1_104, B_3910, DQB1_201, DQB1_501, B_2702, A_2301, B_4403, B_5001, DPB1_1101, DPB1_2601, A_302, DRB1_1401, B_7301, DQB1_401, A_3002, A_6601, DRB1_410, DPB1_502, A_202, DRB3_101, C_304, C_303, B_1302, A_3004, B_1803, DQA1_303, B_4006, DRB1_102, A_220, DQA1_401, C_401, DRB1_1312, A_211, DPB1_1801, A_7401, B_4201, DRB5_101, DRB4_101, DQB1_603, C_1402, DQB1_502, DQB1_303, DRB1_701, DPB1_501, DPA1_301, DRB1_1404, A_2902, A_3301, DQA1_201, B_3505, DQA1_509, A_3402, DPB1_2001, A_2601, A_2402, DPB1_601, DPB1_201, DPB1_202, C_1203, DQA1_302, A_2403, B_1508, DRB1_1501, DRB3_202, DRB3_301, DQA1_505, A_7403, C_403, DRB1_802, DQA1_503, B_4801, DPA1_104, A_206, A_3303, B_1401, B_5201, B_4901, C_701, DRB4_9901, DRB4_103, DRB1_1601, DRB1_1602, A_6901, B_4101, C_1801, B_5703, B_4701, C_702, B_2705, C_704, B_705, B_4402, B_4405, B_4404, C_1701, B_4102, C_1505, DRB1_101, DPA1_103, B_1516, B_702, B_3906, B_1518, B_5108, B_2703, DQB1_601, B_8101, DRB1_1415, A_8001, DRB1_1321, DQB1_402, DRB1_406, DQA1_103, B_1524, A_2901, A_205, A_3101, A_6802, A_102, A_2608, B_1527, DPB1_2301, DQB1_609, DQA1_102, DQA1_101, B_2707
HLA-DRB5*99:01	DRB5_9901	0.845842	0.832249	0.848353	0.992378	360764	56253	304511	-0.0561906	0.21574	0.0998993	212	DRB5_9901: 0.0998993, C_1602: 0.0997235, DRB1_806: 0.0933812	DRB1_404, A_201, B_1402, DPA1_201, B_3501, B_801, DRB1_103, DRB1_1201, DRB1_1104, DPB1_301, DRB1_801, DPB1_1001, C_1202, B_5501, DRB1_1101, DRB3_9901, DRB1_407, DQA1_601, DRB1_901, DQB1_202, C_1601, A_301, B_1501, C_501, DPB1_402, DRB1_1001, DPB1_1301, B_5701, DQB1_602, DPB1_1701, B_3508, DPB1_901, B_4001, DRB1_408, DRB1_402, B_3502, B_1801, DRB1_804, B_3503, DPB1_401, C_102, DRB1_405, DPB1_1501, DRB1_1103, B_1517, DRB1_403, DQB1_304, B_3701, DPB1_1401, C_802, DQB1_604, DRB1_1303, B_5101, DRB1_1502, A_203, DPB1_101, DRB1_401, DQA1_301, B_4501, DPB1_1601, B_5601, DRB5_202, A_3001, A_3201, DRB1_1102, B_5801, A_101, A_1101, A_6801, DPB1_1901, B_3901, DQB1_503, DRB1_301, DRB1_1301, B_3512, DQB1_504, DQA1_501, DRB1_1304, B_5301, A_2501, DQB1_605, DPA1_105, B_3801, B_4002, DQA1_104, B_3910, DQB1_201, DQB1_501, B_2702, A_2301, B_4403, B_5001, DPB1_1101, DPB1_2601, A_302, DRB1_1401, B_7301, DQB1_401, A_3002, A_6601, DRB1_410, DPB1_502, A_202, DRB3_101, C_304, C_303, B_1302, A_3004, B_1803, DQA1_303, B_4006, DRB1_102, A_220, DQA1_401, C_401, DRB1_1312, A_211, DPB1_1801, A_7401, B_4201, DRB5_101, DRB4_101, DQB1_603, C_1402, DQB1_502, DQB1_303, DRB1_701, DPB1_501, DPA1_301, DRB1_1404, A_2902, A_3301, DQA1_201, B_3505, DQA1_509, A_3402, DPB1_2001, A_2601, A_2402, DPB1_601, DPB1_201, DPB1_202, C_1203, DQA1_302, A_2403, B_1508, DRB1_1501, DRB3_202, DRB3_301, DQA1_505, A_7403, C_403, DRB1_802, DQA1_503, B_4801, DPA1_104, A_206, A_3303, B_1401, B_5201, B_4901, C_701, DRB4_9901, DRB4_103, DRB1_1601, DRB1_1602, A_6901, B_4101, C_1801, B_5703, B_4701, C_702, B_2705, C_704, B_705, B_4402, B_4405, B_4404, C_1701, B_4102, C_1505, DRB1_101, DPA1_103, B_1516, B_702, B_3906, B_1518, B_5108, B_2703, DQB1_601, B_8101, DRB1_1415, A_8001, DRB1_1321, DQB1_402, DRB1_406, DQA1_103, B_1524, A_2901, A_205, A_3101, A_6802, A_102, A_2608, B_1527, DPB1_2301, DQB1_609, DQA1_102, DQA1_101, B_2707, DPA1_202
HLA-C*16:02	C_1602	0.00165222	0.00189483	0.0016074	1.00016	360764	56253	304511	0.0286557	0.110148	0.0997736	213	C_1602: 0.0997736, DRB1_806: 0.0891028, B_5702: 0.0788186	DRB1_404, A_201, B_1402, DPA1_201, B_3501, B_801, DRB1_103, DRB1_1201, DRB1_1104, DPB1_301, DRB1_801, DPB1_1001, C_1202, B_5501, DRB1_1101, DRB3_9901, DRB1_407, DQA1_601, DRB1_901, DQB1_202, C_1601, A_301, B_1501, C_501, DPB1_402, DRB1_1001, DPB1_1301, B_5701, DQB1_602, DPB1_1701, B_3508, DPB1_901, B_4001, DRB1_408, DRB1_402, B_3502, B_1801, DRB1_804, B_3503, DPB1_401, C_102, DRB1_405, DPB1_1501, DRB1_1103, B_1517, DRB1_403, DQB1_304, B_3701, DPB1_1401, C_802, DQB1_604, DRB1_1303, B_5101, DRB1_1502, A_203, DPB1_101, DRB1_401, DQA1_301, B_4501, DPB1_1601, B_5601, DRB5_202, A_3001, A_3201, DRB1_1102, B_5801, A_101, A_1101, A_6801, DPB1_1901, B_3901, DQB1_503, DRB1_301, DRB1_1301, B_3512, DQB1_504, DQA1_501, DRB1_1304, B_5301, A_2501, DQB1_605, DPA1_105, B_3801, B_4002, DQA1_104, B_3910, DQB1_201, DQB1_501, B_2702, A_2301, B_4403, B_5001, DPB1_1101, DPB1_2601, A_302, DRB1_1401, B_7301, DQB1_401, A_3002, A_6601, DRB1_410, DPB1_502, A_202, DRB3_101, C_304, C_303, B_1302, A_3004, B_1803, DQA1_303, B_4006, DRB1_102, A_220, DQA1_401, C_401, DRB1_1312, A_211, DPB1_1801, A_7401, B_4201, DRB5_101, DRB4_101, DQB1_603, C_1402, DQB1_502, DQB1_303, DRB1_701, DPB1_501, DPA1_301, DRB1_1404, A_2902, A_3301, DQA1_201, B_3505, DQA1_509, A_3402, DPB1_2001, A_2601, A_2402, DPB1_601, DPB1_201, DPB1_202, C_1203, DQA1_302, A_2403, B_1508, DRB1_1501, DRB3_202, DRB3_301, DQA1_505, A_7403, C_403, DRB1_802, DQA1_503, B_4801, DPA1_104, A_206, A_3303, B_1401, B_5201, B_4901, C_701, DRB4_9901, DRB4_103, DRB1_1601, DRB1_1602, A_6901, B_4101, C_1801, B_5703, B_4701, C_702, B_2705, C_704, B_705, B_4402, B_4405, B_4404, C_1701, B_4102, C_1505, DRB1_101, DPA1_103, B_1516, B_702, B_3906, B_1518, B_5108, B_2703, DQB1_601, B_8101, DRB1_1415, A_8001, DRB1_1321, DQB1_402, DRB1_406, DQA1_103, B_1524, A_2901, A_205, A_3101, A_6802, A_102, A_2608, B_1527, DPB1_2301, DQB1_609, DQA1_102, DQA1_101, B_2707, DPA1_202, DRB5_9901
HLA-DRB1*08:06	DRB1_806	0.000536066	0.000355537	0.000569416	0.998967	360764	56253	304511	-0.0476608	0.203512	0.0889299	214	DRB1_806: 0.0889299, B_5702: 0.078437, B_1507: 0.0743629	DRB1_404, A_201, B_1402, DPA1_201, B_3501, B_801, DRB1_103, DRB1_1201, DRB1_1104, DPB1_301, DRB1_801, DPB1_1001, C_1202, B_5501, DRB1_1101, DRB3_9901, DRB1_407, DQA1_601, DRB1_901, DQB1_202, C_1601, A_301, B_1501, C_501, DPB1_402, DRB1_1001, DPB1_1301, B_5701, DQB1_602, DPB1_1701, B_3508, DPB1_901, B_4001, DRB1_408, DRB1_402, B_3502, B_1801, DRB1_804, B_3503, DPB1_401, C_102, DRB1_405, DPB1_1501, DRB1_1103, B_1517, DRB1_403, DQB1_304, B_3701, DPB1_1401, C_802, DQB1_604, DRB1_1303, B_5101, DRB1_1502, A_203, DPB1_101, DRB1_401, DQA1_301, B_4501, DPB1_1601, B_5601, DRB5_202, A_3001, A_3201, DRB1_1102, B_5801, A_101, A_1101, A_6801, DPB1_1901, B_3901, DQB1_503, DRB1_301, DRB1_1301, B_3512, DQB1_504, DQA1_501, DRB1_1304, B_5301, A_2501, DQB1_605, DPA1_105, B_3801, B_4002, DQA1_104, B_3910, DQB1_201, DQB1_501, B_2702, A_2301, B_4403, B_5001, DPB1_1101, DPB1_2601, A_302, DRB1_1401, B_7301, DQB1_401, A_3002, A_6601, DRB1_410, DPB1_502, A_202, DRB3_101, C_304, C_303, B_1302, A_3004, B_1803, DQA1_303, B_4006, DRB1_102, A_220, DQA1_401, C_401, DRB1_1312, A_211, DPB1_1801, A_7401, B_4201, DRB5_101, DRB4_101, DQB1_603, C_1402, DQB1_502, DQB1_303, DRB1_701, DPB1_501, DPA1_301, DRB1_1404, A_2902, A_3301, DQA1_201, B_3505, DQA1_509, A_3402, DPB1_2001, A_2601, A_2402, DPB1_601, DPB1_201, DPB1_202, C_1203, DQA1_302, A_2403, B_1508, DRB1_1501, DRB3_202, DRB3_301, DQA1_505, A_7403, C_403, DRB1_802, DQA1_503, B_4801, DPA1_104, A_206, A_3303, B_1401, B_5201, B_4901, C_701, DRB4_9901, DRB4_103, DRB1_1601, DRB1_1602, A_6901, B_4101, C_1801, B_5703, B_4701, C_702, B_2705, C_704, B_705, B_4402, B_4405, B_4404, C_1701, B_4102, C_1505, DRB1_101, DPA1_103, B_1516, B_702, B_3906, B_1518, B_5108, B_2703, DQB1_601, B_8101, DRB1_1415, A_8001, DRB1_1321, DQB1_402, DRB1_406, DQA1_103, B_1524, A_2901, A_205, A_3101, A_6802, A_102, A_2608, B_1527, DPB1_2301, DQB1_609, DQA1_102, DQA1_101, B_2707, DPA1_202, DRB5_9901, C_1602
HLA-B*57:02	B_5702	0.00024486	0.000233885	0.000246888	0.908173	360764	56253	304511	0.0625282	0.300366	0.0782648	215	B_5702: 0.0782648, B_1507: 0.074221, A_103: 0.0736559	DRB1_404, A_201, B_1402, DPA1_201, B_3501, B_801, DRB1_103, DRB1_1201, DRB1_1104, DPB1_301, DRB1_801, DPB1_1001, C_1202, B_5501, DRB1_1101, DRB3_9901, DRB1_407, DQA1_601, DRB1_901, DQB1_202, C_1601, A_301, B_1501, C_501, DPB1_402, DRB1_1001, DPB1_1301, B_5701, DQB1_602, DPB1_1701, B_3508, DPB1_901, B_4001, DRB1_408, DRB1_402, B_3502, B_1801, DRB1_804, B_3503, DPB1_401, C_102, DRB1_405, DPB1_1501, DRB1_1103, B_1517, DRB1_403, DQB1_304, B_3701, DPB1_1401, C_802, DQB1_604, DRB1_1303, B_5101, DRB1_1502, A_203, DPB1_101, DRB1_401, DQA1_301, B_4501, DPB1_1601, B_5601, DRB5_202, A_3001, A_3201, DRB1_1102, B_5801, A_101, A_1101, A_6801, DPB1_1901, B_3901, DQB1_503, DRB1_301, DRB1_1301, B_3512, DQB1_504, DQA1_501, DRB1_1304, B_5301, A_2501, DQB1_605, DPA1_105, B_3801, B_4002, DQA1_104, B_3910, DQB1_201, DQB1_501, B_2702, A_2301, B_4403, B_5001, DPB1_1101, DPB1_2601, A_302, DRB1_1401, B_7301, DQB1_401, A_3002, A_6601, DRB1_410, DPB1_502, A_202, DRB3_101, C_304, C_303, B_1302, A_3004, B_1803, DQA1_303, B_4006, DRB1_102, A_220, DQA1_401, C_401, DRB1_1312, A_211, DPB1_1801, A_7401, B_4201, DRB5_101, DRB4_101, DQB1_603, C_1402, DQB1_502, DQB1_303, DRB1_701, DPB1_501, DPA1_301, DRB1_1404, A_2902, A_3301, DQA1_201, B_3505, DQA1_509, A_3402, DPB1_2001, A_2601, A_2402, DPB1_601, DPB1_201, DPB1_202, C_1203, DQA1_302, A_2403, B_1508, DRB1_1501, DRB3_202, DRB3_301, DQA1_505, A_7403, C_403, DRB1_802, DQA1_503, B_4801, DPA1_104, A_206, A_3303, B_1401, B_5201, B_4901, C_701, DRB4_9901, DRB4_103, DRB1_1601, DRB1_1602, A_6901, B_4101, C_1801, B_5703, B_4701, C_702, B_2705, C_704, B_705, B_4402, B_4405, B_4404, C_1701, B_4102, C_1505, DRB1_101, DPA1_103, B_1516, B_702, B_3906, B_1518, B_5108, B_2703, DQB1_601, B_8101, DRB1_1415, A_8001, DRB1_1321, DQB1_402, DRB1_406, DQA1_103, B_1524, A_2901, A_205, A_3101, A_6802, A_102, A_2608, B_1527, DPB1_2301, DQB1_609, DQA1_102, DQA1_101, B_2707, DPA1_202, DRB5_9901, C_1602, DRB1_806
HLA-A*01:03	A_103	4.26412e-05	3.028e-05	4.49248e-05	0.708447	360764	56253	304511	-0.160983	0.818098	0.0736564	216	A_103: 0.0736564, B_1507: 0.0729108, DRB1_1402: 0.071549	DRB1_404, A_201, B_1402, DPA1_201, B_3501, B_801, DRB1_103, DRB1_1201, DRB1_1104, DPB1_301, DRB1_801, DPB1_1001, C_1202, B_5501, DRB1_1101, DRB3_9901, DRB1_407, DQA1_601, DRB1_901, DQB1_202, C_1601, A_301, B_1501, C_501, DPB1_402, DRB1_1001, DPB1_1301, B_5701, DQB1_602, DPB1_1701, B_3508, DPB1_901, B_4001, DRB1_408, DRB1_402, B_3502, B_1801, DRB1_804, B_3503, DPB1_401, C_102, DRB1_405, DPB1_1501, DRB1_1103, B_1517, DRB1_403, DQB1_304, B_3701, DPB1_1401, C_802, DQB1_604, DRB1_1303, B_5101, DRB1_1502, A_203, DPB1_101, DRB1_401, DQA1_301, B_4501, DPB1_1601, B_5601, DRB5_202, A_3001, A_3201, DRB1_1102, B_5801, A_101, A_1101, A_6801, DPB1_1901, B_3901, DQB1_503, DRB1_301, DRB1_1301, B_3512, DQB1_504, DQA1_501, DRB1_1304, B_5301, A_2501, DQB1_605, DPA1_105, B_3801, B_4002, DQA1_104, B_3910, DQB1_201, DQB1_501, B_2702, A_2301, B_4403, B_5001, DPB1_1101, DPB1_2601, A_302, DRB1_1401, B_7301, DQB1_401, A_3002, A_6601, DRB1_410, DPB1_502, A_202, DRB3_101, C_304, C_303, B_1302, A_3004, B_1803, DQA1_303, B_4006, DRB1_102, A_220, DQA1_401, C_401, DRB1_1312, A_211, DPB1_1801, A_7401, B_4201, DRB5_101, DRB4_101, DQB1_603, C_1402, DQB1_502, DQB1_303, DRB1_701, DPB1_501, DPA1_301, DRB1_1404, A_2902, A_3301, DQA1_201, B_3505, DQA1_509, A_3402, DPB1_2001, A_2601, A_2402, DPB1_601, DPB1_201, DPB1_202, C_1203, DQA1_302, A_2403, B_1508, DRB1_1501, DRB3_202, DRB3_301, DQA1_505, A_7403, C_403, DRB1_802, DQA1_503, B_4801, DPA1_104, A_206, A_3303, B_1401, B_5201, B_4901, C_701, DRB4_9901, DRB4_103, DRB1_1601, DRB1_1602, A_6901, B_4101, C_1801, B_5703, B_4701, C_702, B_2705, C_704, B_705, B_4402, B_4405, B_4404, C_1701, B_4102, C_1505, DRB1_101, DPA1_103, B_1516, B_702, B_3906, B_1518, B_5108, B_2703, DQB1_601, B_8101, DRB1_1415, A_8001, DRB1_1321, DQB1_402, DRB1_406, DQA1_103, B_1524, A_2901, A_205, A_3101, A_6802, A_102, A_2608, B_1527, DPB1_2301, DQB1_609, DQA1_102, DQA1_101, B_2707, DPA1_202, DRB5_9901, C_1602, DRB1_806, B_5702
HLA-B*15:07	B_1507	8.26112e-05	8.94163e-05	8.13541e-05	0.733178	360764	56253	304511	-0.0818818	0.420103	0.0729047	217	B_1507: 0.0729047, DRB1_1402: 0.0714768, C_602: 0.0697646	DRB1_404, A_201, B_1402, DPA1_201, B_3501, B_801, DRB1_103, DRB1_1201, DRB1_1104, DPB1_301, DRB1_801, DPB1_1001, C_1202, B_5501, DRB1_1101, DRB3_9901, DRB1_407, DQA1_601, DRB1_901, DQB1_202, C_1601, A_301, B_1501, C_501, DPB1_402, DRB1_1001, DPB1_1301, B_5701, DQB1_602, DPB1_1701, B_3508, DPB1_901, B_4001, DRB1_408, DRB1_402, B_3502, B_1801, DRB1_804, B_3503, DPB1_401, C_102, DRB1_405, DPB1_1501, DRB1_1103, B_1517, DRB1_403, DQB1_304, B_3701, DPB1_1401, C_802, DQB1_604, DRB1_1303, B_5101, DRB1_1502, A_203, DPB1_101, DRB1_401, DQA1_301, B_4501, DPB1_1601, B_5601, DRB5_202, A_3001, A_3201, DRB1_1102, B_5801, A_101, A_1101, A_6801, DPB1_1901, B_3901, DQB1_503, DRB1_301, DRB1_1301, B_3512, DQB1_504, DQA1_501, DRB1_1304, B_5301, A_2501, DQB1_605, DPA1_105, B_3801, B_4002, DQA1_104, B_3910, DQB1_201, DQB1_501, B_2702, A_2301, B_4403, B_5001, DPB1_1101, DPB1_2601, A_302, DRB1_1401, B_7301, DQB1_401, A_3002, A_6601, DRB1_410, DPB1_502, A_202, DRB3_101, C_304, C_303, B_1302, A_3004, B_1803, DQA1_303, B_4006, DRB1_102, A_220, DQA1_401, C_401, DRB1_1312, A_211, DPB1_1801, A_7401, B_4201, DRB5_101, DRB4_101, DQB1_603, C_1402, DQB1_502, DQB1_303, DRB1_701, DPB1_501, DPA1_301, DRB1_1404, A_2902, A_3301, DQA1_201, B_3505, DQA1_509, A_3402, DPB1_2001, A_2601, A_2402, DPB1_601, DPB1_201, DPB1_202, C_1203, DQA1_302, A_2403, B_1508, DRB1_1501, DRB3_202, DRB3_301, DQA1_505, A_7403, C_403, DRB1_802, DQA1_503, B_4801, DPA1_104, A_206, A_3303, B_1401, B_5201, B_4901, C_701, DRB4_9901, DRB4_103, DRB1_1601, DRB1_1602, A_6901, B_4101, C_1801, B_5703, B_4701, C_702, B_2705, C_704, B_705, B_4402, B_4405, B_4404, C_1701, B_4102, C_1505, DRB1_101, DPA1_103, B_1516, B_702, B_3906, B_1518, B_5108, B_2703, DQB1_601, B_8101, DRB1_1415, A_8001, DRB1_1321, DQB1_402, DRB1_406, DQA1_103, B_1524, A_2901, A_205, A_3101, A_6802, A_102, A_2608, B_1527, DPB1_2301, DQB1_609, DQA1_102, DQA1_101, B_2707, DPA1_202, DRB5_9901, C_1602, DRB1_806, B_5702, A_103
HLA-DRB1*14:02	DRB1_1402	0.000136858	0.000164318	0.000131785	0.715493	360764	56253	304511	0.0625673	0.326899	0.0714939	218	DRB1_1402: 0.0714939, C_602: 0.0695151, DRB1_1305: 0.0646712	DRB1_404, A_201, B_1402, DPA1_201, B_3501, B_801, DRB1_103, DRB1_1201, DRB1_1104, DPB1_301, DRB1_801, DPB1_1001, C_1202, B_5501, DRB1_1101, DRB3_9901, DRB1_407, DQA1_601, DRB1_901, DQB1_202, C_1601, A_301, B_1501, C_501, DPB1_402, DRB1_1001, DPB1_1301, B_5701, DQB1_602, DPB1_1701, B_3508, DPB1_901, B_4001, DRB1_408, DRB1_402, B_3502, B_1801, DRB1_804, B_3503, DPB1_401, C_102, DRB1_405, DPB1_1501, DRB1_1103, B_1517, DRB1_403, DQB1_304, B_3701, DPB1_1401, C_802, DQB1_604, DRB1_1303, B_5101, DRB1_1502, A_203, DPB1_101, DRB1_401, DQA1_301, B_4501, DPB1_1601, B_5601, DRB5_202, A_3001, A_3201, DRB1_1102, B_5801, A_101, A_1101, A_6801, DPB1_1901, B_3901, DQB1_503, DRB1_301, DRB1_1301, B_3512, DQB1_504, DQA1_501, DRB1_1304, B_5301, A_2501, DQB1_605, DPA1_105, B_3801, B_4002, DQA1_104, B_3910, DQB1_201, DQB1_501, B_2702, A_2301, B_4403, B_5001, DPB1_1101, DPB1_2601, A_302, DRB1_1401, B_7301, DQB1_401, A_3002, A_6601, DRB1_410, DPB1_502, A_202, DRB3_101, C_304, C_303, B_1302, A_3004, B_1803, DQA1_303, B_4006, DRB1_102, A_220, DQA1_401, C_401, DRB1_1312, A_211, DPB1_1801, A_7401, B_4201, DRB5_101, DRB4_101, DQB1_603, C_1402, DQB1_502, DQB1_303, DRB1_701, DPB1_501, DPA1_301, DRB1_1404, A_2902, A_3301, DQA1_201, B_3505, DQA1_509, A_3402, DPB1_2001, A_2601, A_2402, DPB1_601, DPB1_201, DPB1_202, C_1203, DQA1_302, A_2403, B_1508, DRB1_1501, DRB3_202, DRB3_301, DQA1_505, A_7403, C_403, DRB1_802, DQA1_503, B_4801, DPA1_104, A_206, A_3303, B_1401, B_5201, B_4901, C_701, DRB4_9901, DRB4_103, DRB1_1601, DRB1_1602, A_6901, B_4101, C_1801, B_5703, B_4701, C_702, B_2705, C_704, B_705, B_4402, B_4405, B_4404, C_1701, B_4102, C_1505, DRB1_101, DPA1_103, B_1516, B_702, B_3906, B_1518, B_5108, B_2703, DQB1_601, B_8101, DRB1_1415, A_8001, DRB1_1321, DQB1_402, DRB1_406, DQA1_103, B_1524, A_2901, A_205, A_3101, A_6802, A_102, A_2608, B_1527, DPB1_2301, DQB1_609, DQA1_102, DQA1_101, B_2707, DPA1_202, DRB5_9901, C_1602, DRB1_806, B_5702, A_103, B_1507
HLA-C*06:02	C_602	0.0898477	0.0967487	0.0885728	0.999333	360764	56253	304511	0.00964841	0.0516045	0.0697207	219	C_602: 0.0697207, DRB1_1305: 0.066814, B_1503: 0.0558287	DRB1_404, A_201, B_1402, DPA1_201, B_3501, B_801, DRB1_103, DRB1_1201, DRB1_1104, DPB1_301, DRB1_801, DPB1_1001, C_1202, B_5501, DRB1_1101, DRB3_9901, DRB1_407, DQA1_601, DRB1_901, DQB1_202, C_1601, A_301, B_1501, C_501, DPB1_402, DRB1_1001, DPB1_1301, B_5701, DQB1_602, DPB1_1701, B_3508, DPB1_901, B_4001, DRB1_408, DRB1_402, B_3502, B_1801, DRB1_804, B_3503, DPB1_401, C_102, DRB1_405, DPB1_1501, DRB1_1103, B_1517, DRB1_403, DQB1_304, B_3701, DPB1_1401, C_802, DQB1_604, DRB1_1303, B_5101, DRB1_1502, A_203, DPB1_101, DRB1_401, DQA1_301, B_4501, DPB1_1601, B_5601, DRB5_202, A_3001, A_3201, DRB1_1102, B_5801, A_101, A_1101, A_6801, DPB1_1901, B_3901, DQB1_503, DRB1_301, DRB1_1301, B_3512, DQB1_504, DQA1_501, DRB1_1304, B_5301, A_2501, DQB1_605, DPA1_105, B_3801, B_4002, DQA1_104, B_3910, DQB1_201, DQB1_501, B_2702, A_2301, B_4403, B_5001, DPB1_1101, DPB1_2601, A_302, DRB1_1401, B_7301, DQB1_401, A_3002, A_6601, DRB1_410, DPB1_502, A_202, DRB3_101, C_304, C_303, B_1302, A_3004, B_1803, DQA1_303, B_4006, DRB1_102, A_220, DQA1_401, C_401, DRB1_1312, A_211, DPB1_1801, A_7401, B_4201, DRB5_101, DRB4_101, DQB1_603, C_1402, DQB1_502, DQB1_303, DRB1_701, DPB1_501, DPA1_301, DRB1_1404, A_2902, A_3301, DQA1_201, B_3505, DQA1_509, A_3402, DPB1_2001, A_2601, A_2402, DPB1_601, DPB1_201, DPB1_202, C_1203, DQA1_302, A_2403, B_1508, DRB1_1501, DRB3_202, DRB3_301, DQA1_505, A_7403, C_403, DRB1_802, DQA1_503, B_4801, DPA1_104, A_206, A_3303, B_1401, B_5201, B_4901, C_701, DRB4_9901, DRB4_103, DRB1_1601, DRB1_1602, A_6901, B_4101, C_1801, B_5703, B_4701, C_702, B_2705, C_704, B_705, B_4402, B_4405, B_4404, C_1701, B_4102, C_1505, DRB1_101, DPA1_103, B_1516, B_702, B_3906, B_1518, B_5108, B_2703, DQB1_601, B_8101, DRB1_1415, A_8001, DRB1_1321, DQB1_402, DRB1_406, DQA1_103, B_1524, A_2901, A_205, A_3101, A_6802, A_102, A_2608, B_1527, DPB1_2301, DQB1_609, DQA1_102, DQA1_101, B_2707, DPA1_202, DRB5_9901, C_1602, DRB1_806, B_5702, A_103, B_1507, DRB1_1402
HLA-DRB1*13:05	DRB1_1305	9.98344e-05	0.000110038	9.79496e-05	0.676867	360764	56253	304511	0.0741677	0.412267	0.0669029	220	DRB1_1305: 0.0669029, B_1503: 0.0589894, DRB1_803: 0.0540464	DRB1_404, A_201, B_1402, DPA1_201, B_3501, B_801, DRB1_103, DRB1_1201, DRB1_1104, DPB1_301, DRB1_801, DPB1_1001, C_1202, B_5501, DRB1_1101, DRB3_9901, DRB1_407, DQA1_601, DRB1_901, DQB1_202, C_1601, A_301, B_1501, C_501, DPB1_402, DRB1_1001, DPB1_1301, B_5701, DQB1_602, DPB1_1701, B_3508, DPB1_901, B_4001, DRB1_408, DRB1_402, B_3502, B_1801, DRB1_804, B_3503, DPB1_401, C_102, DRB1_405, DPB1_1501, DRB1_1103, B_1517, DRB1_403, DQB1_304, B_3701, DPB1_1401, C_802, DQB1_604, DRB1_1303, B_5101, DRB1_1502, A_203, DPB1_101, DRB1_401, DQA1_301, B_4501, DPB1_1601, B_5601, DRB5_202, A_3001, A_3201, DRB1_1102, B_5801, A_101, A_1101, A_6801, DPB1_1901, B_3901, DQB1_503, DRB1_301, DRB1_1301, B_3512, DQB1_504, DQA1_501, DRB1_1304, B_5301, A_2501, DQB1_605, DPA1_105, B_3801, B_4002, DQA1_104, B_3910, DQB1_201, DQB1_501, B_2702, A_2301, B_4403, B_5001, DPB1_1101, DPB1_2601, A_302, DRB1_1401, B_7301, DQB1_401, A_3002, A_6601, DRB1_410, DPB1_502, A_202, DRB3_101, C_304, C_303, B_1302, A_3004, B_1803, DQA1_303, B_4006, DRB1_102, A_220, DQA1_401, C_401, DRB1_1312, A_211, DPB1_1801, A_7401, B_4201, DRB5_101, DRB4_101, DQB1_603, C_1402, DQB1_502, DQB1_303, DRB1_701, DPB1_501, DPA1_301, DRB1_1404, A_2902, A_3301, DQA1_201, B_3505, DQA1_509, A_3402, DPB1_2001, A_2601, A_2402, DPB1_601, DPB1_201, DPB1_202, C_1203, DQA1_302, A_2403, B_1508, DRB1_1501, DRB3_202, DRB3_301, DQA1_505, A_7403, C_403, DRB1_802, DQA1_503, B_4801, DPA1_104, A_206, A_3303, B_1401, B_5201, B_4901, C_701, DRB4_9901, DRB4_103, DRB1_1601, DRB1_1602, A_6901, B_4101, C_1801, B_5703, B_4701, C_702, B_2705, C_704, B_705, B_4402, B_4405, B_4404, C_1701, B_4102, C_1505, DRB1_101, DPA1_103, B_1516, B_702, B_3906, B_1518, B_5108, B_2703, DQB1_601, B_8101, DRB1_1415, A_8001, DRB1_1321, DQB1_402, DRB1_406, DQA1_103, B_1524, A_2901, A_205, A_3101, A_6802, A_102, A_2608, B_1527, DPB1_2301, DQB1_609, DQA1_102, DQA1_101, B_2707, DPA1_202, DRB5_9901, C_1602, DRB1_806, B_5702, A_103, B_1507, DRB1_1402, C_602
HLA-B*15:03	B_1503	0.0006449	0.000664558	0.000641269	0.97605	360764	56253	304511	0.0224989	0.139947	0.0593456	221	B_1503: 0.0593456, DRB1_803: 0.0545906, DRB1_1302: 0.0447154	DRB1_404, A_201, B_1402, DPA1_201, B_3501, B_801, DRB1_103, DRB1_1201, DRB1_1104, DPB1_301, DRB1_801, DPB1_1001, C_1202, B_5501, DRB1_1101, DRB3_9901, DRB1_407, DQA1_601, DRB1_901, DQB1_202, C_1601, A_301, B_1501, C_501, DPB1_402, DRB1_1001, DPB1_1301, B_5701, DQB1_602, DPB1_1701, B_3508, DPB1_901, B_4001, DRB1_408, DRB1_402, B_3502, B_1801, DRB1_804, B_3503, DPB1_401, C_102, DRB1_405, DPB1_1501, DRB1_1103, B_1517, DRB1_403, DQB1_304, B_3701, DPB1_1401, C_802, DQB1_604, DRB1_1303, B_5101, DRB1_1502, A_203, DPB1_101, DRB1_401, DQA1_301, B_4501, DPB1_1601, B_5601, DRB5_202, A_3001, A_3201, DRB1_1102, B_5801, A_101, A_1101, A_6801, DPB1_1901, B_3901, DQB1_503, DRB1_301, DRB1_1301, B_3512, DQB1_504, DQA1_501, DRB1_1304, B_5301, A_2501, DQB1_605, DPA1_105, B_3801, B_4002, DQA1_104, B_3910, DQB1_201, DQB1_501, B_2702, A_2301, B_4403, B_5001, DPB1_1101, DPB1_2601, A_302, DRB1_1401, B_7301, DQB1_401, A_3002, A_6601, DRB1_410, DPB1_502, A_202, DRB3_101, C_304, C_303, B_1302, A_3004, B_1803, DQA1_303, B_4006, DRB1_102, A_220, DQA1_401, C_401, DRB1_1312, A_211, DPB1_1801, A_7401, B_4201, DRB5_101, DRB4_101, DQB1_603, C_1402, DQB1_502, DQB1_303, DRB1_701, DPB1_501, DPA1_301, DRB1_1404, A_2902, A_3301, DQA1_201, B_3505, DQA1_509, A_3402, DPB1_2001, A_2601, A_2402, DPB1_601, DPB1_201, DPB1_202, C_1203, DQA1_302, A_2403, B_1508, DRB1_1501, DRB3_202, DRB3_301, DQA1_505, A_7403, C_403, DRB1_802, DQA1_503, B_4801, DPA1_104, A_206, A_3303, B_1401, B_5201, B_4901, C_701, DRB4_9901, DRB4_103, DRB1_1601, DRB1_1602, A_6901, B_4101, C_1801, B_5703, B_4701, C_702, B_2705, C_704, B_705, B_4402, B_4405, B_4404, C_1701, B_4102, C_1505, DRB1_101, DPA1_103, B_1516, B_702, B_3906, B_1518, B_5108, B_2703, DQB1_601, B_8101, DRB1_1415, A_8001, DRB1_1321, DQB1_402, DRB1_406, DQA1_103, B_1524, A_2901, A_205, A_3101, A_6802, A_102, A_2608, B_1527, DPB1_2301, DQB1_609, DQA1_102, DQA1_101, B_2707, DPA1_202, DRB5_9901, C_1602, DRB1_806, B_5702, A_103, B_1507, DRB1_1402, C_602, DRB1_1305
HLA-DRB1*08:03	DRB1_803	0.00246541	0.00481462	0.00203143	0.992074	360764	56253	304511	0.0452775	0.305192	0.0545014	222	DRB1_803: 0.0545014, DRB1_1302: 0.0455375, A_2407: 0.0445643	DRB1_404, A_201, B_1402, DPA1_201, B_3501, B_801, DRB1_103, DRB1_1201, DRB1_1104, DPB1_301, DRB1_801, DPB1_1001, C_1202, B_5501, DRB1_1101, DRB3_9901, DRB1_407, DQA1_601, DRB1_901, DQB1_202, C_1601, A_301, B_1501, C_501, DPB1_402, DRB1_1001, DPB1_1301, B_5701, DQB1_602, DPB1_1701, B_3508, DPB1_901, B_4001, DRB1_408, DRB1_402, B_3502, B_1801, DRB1_804, B_3503, DPB1_401, C_102, DRB1_405, DPB1_1501, DRB1_1103, B_1517, DRB1_403, DQB1_304, B_3701, DPB1_1401, C_802, DQB1_604, DRB1_1303, B_5101, DRB1_1502, A_203, DPB1_101, DRB1_401, DQA1_301, B_4501, DPB1_1601, B_5601, DRB5_202, A_3001, A_3201, DRB1_1102, B_5801, A_101, A_1101, A_6801, DPB1_1901, B_3901, DQB1_503, DRB1_301, DRB1_1301, B_3512, DQB1_504, DQA1_501, DRB1_1304, B_5301, A_2501, DQB1_605, DPA1_105, B_3801, B_4002, DQA1_104, B_3910, DQB1_201, DQB1_501, B_2702, A_2301, B_4403, B_5001, DPB1_1101, DPB1_2601, A_302, DRB1_1401, B_7301, DQB1_401, A_3002, A_6601, DRB1_410, DPB1_502, A_202, DRB3_101, C_304, C_303, B_1302, A_3004, B_1803, DQA1_303, B_4006, DRB1_102, A_220, DQA1_401, C_401, DRB1_1312, A_211, DPB1_1801, A_7401, B_4201, DRB5_101, DRB4_101, DQB1_603, C_1402, DQB1_502, DQB1_303, DRB1_701, DPB1_501, DPA1_301, DRB1_1404, A_2902, A_3301, DQA1_201, B_3505, DQA1_509, A_3402, DPB1_2001, A_2601, A_2402, DPB1_601, DPB1_201, DPB1_202, C_1203, DQA1_302, A_2403, B_1508, DRB1_1501, DRB3_202, DRB3_301, DQA1_505, A_7403, C_403, DRB1_802, DQA1_503, B_4801, DPA1_104, A_206, A_3303, B_1401, B_5201, B_4901, C_701, DRB4_9901, DRB4_103, DRB1_1601, DRB1_1602, A_6901, B_4101, C_1801, B_5703, B_4701, C_702, B_2705, C_704, B_705, B_4402, B_4405, B_4404, C_1701, B_4102, C_1505, DRB1_101, DPA1_103, B_1516, B_702, B_3906, B_1518, B_5108, B_2703, DQB1_601, B_8101, DRB1_1415, A_8001, DRB1_1321, DQB1_402, DRB1_406, DQA1_103, B_1524, A_2901, A_205, A_3101, A_6802, A_102, A_2608, B_1527, DPB1_2301, DQB1_609, DQA1_102, DQA1_101, B_2707, DPA1_202, DRB5_9901, C_1602, DRB1_806, B_5702, A_103, B_1507, DRB1_1402, C_602, DRB1_1305, B_1503
HLA-A*24:07	A_2407	0.000101147	0.000100735	0.000101223	0.741975	360764	56253	304511	0.0506769	0.401296	0.045995	223	A_2407: 0.045995, DRB1_1302: 0.0459911, C_1504: 0.0443151	DRB1_404, A_201, B_1402, DPA1_201, B_3501, B_801, DRB1_103, DRB1_1201, DRB1_1104, DPB1_301, DRB1_801, DPB1_1001, C_1202, B_5501, DRB1_1101, DRB3_9901, DRB1_407, DQA1_601, DRB1_901, DQB1_202, C_1601, A_301, B_1501, C_501, DPB1_402, DRB1_1001, DPB1_1301, B_5701, DQB1_602, DPB1_1701, B_3508, DPB1_901, B_4001, DRB1_408, DRB1_402, B_3502, B_1801, DRB1_804, B_3503, DPB1_401, C_102, DRB1_405, DPB1_1501, DRB1_1103, B_1517, DRB1_403, DQB1_304, B_3701, DPB1_1401, C_802, DQB1_604, DRB1_1303, B_5101, DRB1_1502, A_203, DPB1_101, DRB1_401, DQA1_301, B_4501, DPB1_1601, B_5601, DRB5_202, A_3001, A_3201, DRB1_1102, B_5801, A_101, A_1101, A_6801, DPB1_1901, B_3901, DQB1_503, DRB1_301, DRB1_1301, B_3512, DQB1_504, DQA1_501, DRB1_1304, B_5301, A_2501, DQB1_605, DPA1_105, B_3801, B_4002, DQA1_104, B_3910, DQB1_201, DQB1_501, B_2702, A_2301, B_4403, B_5001, DPB1_1101, DPB1_2601, A_302, DRB1_1401, B_7301, DQB1_401, A_3002, A_6601, DRB1_410, DPB1_502, A_202, DRB3_101, C_304, C_303, B_1302, A_3004, B_1803, DQA1_303, B_4006, DRB1_102, A_220, DQA1_401, C_401, DRB1_1312, A_211, DPB1_1801, A_7401, B_4201, DRB5_101, DRB4_101, DQB1_603, C_1402, DQB1_502, DQB1_303, DRB1_701, DPB1_501, DPA1_301, DRB1_1404, A_2902, A_3301, DQA1_201, B_3505, DQA1_509, A_3402, DPB1_2001, A_2601, A_2402, DPB1_601, DPB1_201, DPB1_202, C_1203, DQA1_302, A_2403, B_1508, DRB1_1501, DRB3_202, DRB3_301, DQA1_505, A_7403, C_403, DRB1_802, DQA1_503, B_4801, DPA1_104, A_206, A_3303, B_1401, B_5201, B_4901, C_701, DRB4_9901, DRB4_103, DRB1_1601, DRB1_1602, A_6901, B_4101, C_1801, B_5703, B_4701, C_702, B_2705, C_704, B_705, B_4402, B_4405, B_4404, C_1701, B_4102, C_1505, DRB1_101, DPA1_103, B_1516, B_702, B_3906, B_1518, B_5108, B_2703, DQB1_601, B_8101, DRB1_1415, A_8001, DRB1_1321, DQB1_402, DRB1_406, DQA1_103, B_1524, A_2901, A_205, A_3101, A_6802, A_102, A_2608, B_1527, DPB1_2301, DQB1_609, DQA1_102, DQA1_101, B_2707, DPA1_202, DRB5_9901, C_1602, DRB1_806, B_5702, A_103, B_1507, DRB1_1402, C_602, DRB1_1305, B_1503, DRB1_803
HLA-DRB1*13:02	DRB1_1302	0.0382332	0.039875	0.0379299	0.99454	360764	56253	304511	-0.0190058	0.150976	0.0458435	224	DRB1_1302: 0.0458435, C_1504: 0.0442455, DRB1_1405: 0.0331389	DRB1_404, A_201, B_1402, DPA1_201, B_3501, B_801, DRB1_103, DRB1_1201, DRB1_1104, DPB1_301, DRB1_801, DPB1_1001, C_1202, B_5501, DRB1_1101, DRB3_9901, DRB1_407, DQA1_601, DRB1_901, DQB1_202, C_1601, A_301, B_1501, C_501, DPB1_402, DRB1_1001, DPB1_1301, B_5701, DQB1_602, DPB1_1701, B_3508, DPB1_901, B_4001, DRB1_408, DRB1_402, B_3502, B_1801, DRB1_804, B_3503, DPB1_401, C_102, DRB1_405, DPB1_1501, DRB1_1103, B_1517, DRB1_403, DQB1_304, B_3701, DPB1_1401, C_802, DQB1_604, DRB1_1303, B_5101, DRB1_1502, A_203, DPB1_101, DRB1_401, DQA1_301, B_4501, DPB1_1601, B_5601, DRB5_202, A_3001, A_3201, DRB1_1102, B_5801, A_101, A_1101, A_6801, DPB1_1901, B_3901, DQB1_503, DRB1_301, DRB1_1301, B_3512, DQB1_504, DQA1_501, DRB1_1304, B_5301, A_2501, DQB1_605, DPA1_105, B_3801, B_4002, DQA1_104, B_3910, DQB1_201, DQB1_501, B_2702, A_2301, B_4403, B_5001, DPB1_1101, DPB1_2601, A_302, DRB1_1401, B_7301, DQB1_401, A_3002, A_6601, DRB1_410, DPB1_502, A_202, DRB3_101, C_304, C_303, B_1302, A_3004, B_1803, DQA1_303, B_4006, DRB1_102, A_220, DQA1_401, C_401, DRB1_1312, A_211, DPB1_1801, A_7401, B_4201, DRB5_101, DRB4_101, DQB1_603, C_1402, DQB1_502, DQB1_303, DRB1_701, DPB1_501, DPA1_301, DRB1_1404, A_2902, A_3301, DQA1_201, B_3505, DQA1_509, A_3402, DPB1_2001, A_2601, A_2402, DPB1_601, DPB1_201, DPB1_202, C_1203, DQA1_302, A_2403, B_1508, DRB1_1501, DRB3_202, DRB3_301, DQA1_505, A_7403, C_403, DRB1_802, DQA1_503, B_4801, DPA1_104, A_206, A_3303, B_1401, B_5201, B_4901, C_701, DRB4_9901, DRB4_103, DRB1_1601, DRB1_1602, A_6901, B_4101, C_1801, B_5703, B_4701, C_702, B_2705, C_704, B_705, B_4402, B_4405, B_4404, C_1701, B_4102, C_1505, DRB1_101, DPA1_103, B_1516, B_702, B_3906, B_1518, B_5108, B_2703, DQB1_601, B_8101, DRB1_1415, A_8001, DRB1_1321, DQB1_402, DRB1_406, DQA1_103, B_1524, A_2901, A_205, A_3101, A_6802, A_102, A_2608, B_1527, DPB1_2301, DQB1_609, DQA1_102, DQA1_101, B_2707, DPA1_202, DRB5_9901, C_1602, DRB1_806, B_5702, A_103, B_1507, DRB1_1402, C_602, DRB1_1305, B_1503, DRB1_803, A_2407
HLA-C*15:04	C_1504	0.000140221	0.00023021	0.000123597	0.833582	360764	56253	304511	0.0380766	0.312221	0.0443434	225	C_1504: 0.0443434, DRB1_1405: 0.0317278, C_302: 0.0277861	DRB1_404, A_201, B_1402, DPA1_201, B_3501, B_801, DRB1_103, DRB1_1201, DRB1_1104, DPB1_301, DRB1_801, DPB1_1001, C_1202, B_5501, DRB1_1101, DRB3_9901, DRB1_407, DQA1_601, DRB1_901, DQB1_202, C_1601, A_301, B_1501, C_501, DPB1_402, DRB1_1001, DPB1_1301, B_5701, DQB1_602, DPB1_1701, B_3508, DPB1_901, B_4001, DRB1_408, DRB1_402, B_3502, B_1801, DRB1_804, B_3503, DPB1_401, C_102, DRB1_405, DPB1_1501, DRB1_1103, B_1517, DRB1_403, DQB1_304, B_3701, DPB1_1401, C_802, DQB1_604, DRB1_1303, B_5101, DRB1_1502, A_203, DPB1_101, DRB1_401, DQA1_301, B_4501, DPB1_1601, B_5601, DRB5_202, A_3001, A_3201, DRB1_1102, B_5801, A_101, A_1101, A_6801, DPB1_1901, B_3901, DQB1_503, DRB1_301, DRB1_1301, B_3512, DQB1_504, DQA1_501, DRB1_1304, B_5301, A_2501, DQB1_605, DPA1_105, B_3801, B_4002, DQA1_104, B_3910, DQB1_201, DQB1_501, B_2702, A_2301, B_4403, B_5001, DPB1_1101, DPB1_2601, A_302, DRB1_1401, B_7301, DQB1_401, A_3002, A_6601, DRB1_410, DPB1_502, A_202, DRB3_101, C_304, C_303, B_1302, A_3004, B_1803, DQA1_303, B_4006, DRB1_102, A_220, DQA1_401, C_401, DRB1_1312, A_211, DPB1_1801, A_7401, B_4201, DRB5_101, DRB4_101, DQB1_603, C_1402, DQB1_502, DQB1_303, DRB1_701, DPB1_501, DPA1_301, DRB1_1404, A_2902, A_3301, DQA1_201, B_3505, DQA1_509, A_3402, DPB1_2001, A_2601, A_2402, DPB1_601, DPB1_201, DPB1_202, C_1203, DQA1_302, A_2403, B_1508, DRB1_1501, DRB3_202, DRB3_301, DQA1_505, A_7403, C_403, DRB1_802, DQA1_503, B_4801, DPA1_104, A_206, A_3303, B_1401, B_5201, B_4901, C_701, DRB4_9901, DRB4_103, DRB1_1601, DRB1_1602, A_6901, B_4101, C_1801, B_5703, B_4701, C_702, B_2705, C_704, B_705, B_4402, B_4405, B_4404, C_1701, B_4102, C_1505, DRB1_101, DPA1_103, B_1516, B_702, B_3906, B_1518, B_5108, B_2703, DQB1_601, B_8101, DRB1_1415, A_8001, DRB1_1321, DQB1_402, DRB1_406, DQA1_103, B_1524, A_2901, A_205, A_3101, A_6802, A_102, A_2608, B_1527, DPB1_2301, DQB1_609, DQA1_102, DQA1_101, B_2707, DPA1_202, DRB5_9901, C_1602, DRB1_806, B_5702, A_103, B_1507, DRB1_1402, C_602, DRB1_1305, B_1503, DRB1_803, A_2407, DRB1_1302
HLA-DRB1*14:05	DRB1_1405	3.71896e-05	4.74052e-05	3.53024e-05	0.518677	360764	56253	304511	0.0638136	0.722208	0.0317079	226	DRB1_1405: 0.0317079, C_302: 0.0278159, C_202: 0.0274702	DRB1_404, A_201, B_1402, DPA1_201, B_3501, B_801, DRB1_103, DRB1_1201, DRB1_1104, DPB1_301, DRB1_801, DPB1_1001, C_1202, B_5501, DRB1_1101, DRB3_9901, DRB1_407, DQA1_601, DRB1_901, DQB1_202, C_1601, A_301, B_1501, C_501, DPB1_402, DRB1_1001, DPB1_1301, B_5701, DQB1_602, DPB1_1701, B_3508, DPB1_901, B_4001, DRB1_408, DRB1_402, B_3502, B_1801, DRB1_804, B_3503, DPB1_401, C_102, DRB1_405, DPB1_1501, DRB1_1103, B_1517, DRB1_403, DQB1_304, B_3701, DPB1_1401, C_802, DQB1_604, DRB1_1303, B_5101, DRB1_1502, A_203, DPB1_101, DRB1_401, DQA1_301, B_4501, DPB1_1601, B_5601, DRB5_202, A_3001, A_3201, DRB1_1102, B_5801, A_101, A_1101, A_6801, DPB1_1901, B_3901, DQB1_503, DRB1_301, DRB1_1301, B_3512, DQB1_504, DQA1_501, DRB1_1304, B_5301, A_2501, DQB1_605, DPA1_105, B_3801, B_4002, DQA1_104, B_3910, DQB1_201, DQB1_501, B_2702, A_2301, B_4403, B_5001, DPB1_1101, DPB1_2601, A_302, DRB1_1401, B_7301, DQB1_401, A_3002, A_6601, DRB1_410, DPB1_502, A_202, DRB3_101, C_304, C_303, B_1302, A_3004, B_1803, DQA1_303, B_4006, DRB1_102, A_220, DQA1_401, C_401, DRB1_1312, A_211, DPB1_1801, A_7401, B_4201, DRB5_101, DRB4_101, DQB1_603, C_1402, DQB1_502, DQB1_303, DRB1_701, DPB1_501, DPA1_301, DRB1_1404, A_2902, A_3301, DQA1_201, B_3505, DQA1_509, A_3402, DPB1_2001, A_2601, A_2402, DPB1_601, DPB1_201, DPB1_202, C_1203, DQA1_302, A_2403, B_1508, DRB1_1501, DRB3_202, DRB3_301, DQA1_505, A_7403, C_403, DRB1_802, DQA1_503, B_4801, DPA1_104, A_206, A_3303, B_1401, B_5201, B_4901, C_701, DRB4_9901, DRB4_103, DRB1_1601, DRB1_1602, A_6901, B_4101, C_1801, B_5703, B_4701, C_702, B_2705, C_704, B_705, B_4402, B_4405, B_4404, C_1701, B_4102, C_1505, DRB1_101, DPA1_103, B_1516, B_702, B_3906, B_1518, B_5108, B_2703, DQB1_601, B_8101, DRB1_1415, A_8001, DRB1_1321, DQB1_402, DRB1_406, DQA1_103, B_1524, A_2901, A_205, A_3101, A_6802, A_102, A_2608, B_1527, DPB1_2301, DQB1_609, DQA1_102, DQA1_101, B_2707, DPA1_202, DRB5_9901, C_1602, DRB1_806, B_5702, A_103, B_1507, DRB1_1402, C_602, DRB1_1305, B_1503, DRB1_803, A_2407, DRB1_1302, C_1504
HLA-C*03:02	C_302	0.00128396	0.00131714	0.00127783	0.994782	360764	56253	304511	0.00959301	0.123348	0.0277928	227	C_302: 0.0277928, C_202: 0.0274682, B_1510: 0.0243117	DRB1_404, A_201, B_1402, DPA1_201, B_3501, B_801, DRB1_103, DRB1_1201, DRB1_1104, DPB1_301, DRB1_801, DPB1_1001, C_1202, B_5501, DRB1_1101, DRB3_9901, DRB1_407, DQA1_601, DRB1_901, DQB1_202, C_1601, A_301, B_1501, C_501, DPB1_402, DRB1_1001, DPB1_1301, B_5701, DQB1_602, DPB1_1701, B_3508, DPB1_901, B_4001, DRB1_408, DRB1_402, B_3502, B_1801, DRB1_804, B_3503, DPB1_401, C_102, DRB1_405, DPB1_1501, DRB1_1103, B_1517, DRB1_403, DQB1_304, B_3701, DPB1_1401, C_802, DQB1_604, DRB1_1303, B_5101, DRB1_1502, A_203, DPB1_101, DRB1_401, DQA1_301, B_4501, DPB1_1601, B_5601, DRB5_202, A_3001, A_3201, DRB1_1102, B_5801, A_101, A_1101, A_6801, DPB1_1901, B_3901, DQB1_503, DRB1_301, DRB1_1301, B_3512, DQB1_504, DQA1_501, DRB1_1304, B_5301, A_2501, DQB1_605, DPA1_105, B_3801, B_4002, DQA1_104, B_3910, DQB1_201, DQB1_501, B_2702, A_2301, B_4403, B_5001, DPB1_1101, DPB1_2601, A_302, DRB1_1401, B_7301, DQB1_401, A_3002, A_6601, DRB1_410, DPB1_502, A_202, DRB3_101, C_304, C_303, B_1302, A_3004, B_1803, DQA1_303, B_4006, DRB1_102, A_220, DQA1_401, C_401, DRB1_1312, A_211, DPB1_1801, A_7401, B_4201, DRB5_101, DRB4_101, DQB1_603, C_1402, DQB1_502, DQB1_303, DRB1_701, DPB1_501, DPA1_301, DRB1_1404, A_2902, A_3301, DQA1_201, B_3505, DQA1_509, A_3402, DPB1_2001, A_2601, A_2402, DPB1_601, DPB1_201, DPB1_202, C_1203, DQA1_302, A_2403, B_1508, DRB1_1501, DRB3_202, DRB3_301, DQA1_505, A_7403, C_403, DRB1_802, DQA1_503, B_4801, DPA1_104, A_206, A_3303, B_1401, B_5201, B_4901, C_701, DRB4_9901, DRB4_103, DRB1_1601, DRB1_1602, A_6901, B_4101, C_1801, B_5703, B_4701, C_702, B_2705, C_704, B_705, B_4402, B_4405, B_4404, C_1701, B_4102, C_1505, DRB1_101, DPA1_103, B_1516, B_702, B_3906, B_1518, B_5108, B_2703, DQB1_601, B_8101, DRB1_1415, A_8001, DRB1_1321, DQB1_402, DRB1_406, DQA1_103, B_1524, A_2901, A_205, A_3101, A_6802, A_102, A_2608, B_1527, DPB1_2301, DQB1_609, DQA1_102, DQA1_101, B_2707, DPA1_202, DRB5_9901, C_1602, DRB1_806, B_5702, A_103, B_1507, DRB1_1402, C_602, DRB1_1305, B_1503, DRB1_803, A_2407, DRB1_1302, C_1504, DRB1_1405
HLA-C*02:02	C_202	0.0361112	0.0412764	0.0351571	0.994776	360764	56253	304511	0.0034374	0.0376032	0.032843	228	C_202: 0.032843, C_1502: 0.026477, B_1510: 0.0243012	DRB1_404, A_201, B_1402, DPA1_201, B_3501, B_801, DRB1_103, DRB1_1201, DRB1_1104, DPB1_301, DRB1_801, DPB1_1001, C_1202, B_5501, DRB1_1101, DRB3_9901, DRB1_407, DQA1_601, DRB1_901, DQB1_202, C_1601, A_301, B_1501, C_501, DPB1_402, DRB1_1001, DPB1_1301, B_5701, DQB1_602, DPB1_1701, B_3508, DPB1_901, B_4001, DRB1_408, DRB1_402, B_3502, B_1801, DRB1_804, B_3503, DPB1_401, C_102, DRB1_405, DPB1_1501, DRB1_1103, B_1517, DRB1_403, DQB1_304, B_3701, DPB1_1401, C_802, DQB1_604, DRB1_1303, B_5101, DRB1_1502, A_203, DPB1_101, DRB1_401, DQA1_301, B_4501, DPB1_1601, B_5601, DRB5_202, A_3001, A_3201, DRB1_1102, B_5801, A_101, A_1101, A_6801, DPB1_1901, B_3901, DQB1_503, DRB1_301, DRB1_1301, B_3512, DQB1_504, DQA1_501, DRB1_1304, B_5301, A_2501, DQB1_605, DPA1_105, B_3801, B_4002, DQA1_104, B_3910, DQB1_201, DQB1_501, B_2702, A_2301, B_4403, B_5001, DPB1_1101, DPB1_2601, A_302, DRB1_1401, B_7301, DQB1_401, A_3002, A_6601, DRB1_410, DPB1_502, A_202, DRB3_101, C_304, C_303, B_1302, A_3004, B_1803, DQA1_303, B_4006, DRB1_102, A_220, DQA1_401, C_401, DRB1_1312, A_211, DPB1_1801, A_7401, B_4201, DRB5_101, DRB4_101, DQB1_603, C_1402, DQB1_502, DQB1_303, DRB1_701, DPB1_501, DPA1_301, DRB1_1404, A_2902, A_3301, DQA1_201, B_3505, DQA1_509, A_3402, DPB1_2001, A_2601, A_2402, DPB1_601, DPB1_201, DPB1_202, C_1203, DQA1_302, A_2403, B_1508, DRB1_1501, DRB3_202, DRB3_301, DQA1_505, A_7403, C_403, DRB1_802, DQA1_503, B_4801, DPA1_104, A_206, A_3303, B_1401, B_5201, B_4901, C_701, DRB4_9901, DRB4_103, DRB1_1601, DRB1_1602, A_6901, B_4101, C_1801, B_5703, B_4701, C_702, B_2705, C_704, B_705, B_4402, B_4405, B_4404, C_1701, B_4102, C_1505, DRB1_101, DPA1_103, B_1516, B_702, B_3906, B_1518, B_5108, B_2703, DQB1_601, B_8101, DRB1_1415, A_8001, DRB1_1321, DQB1_402, DRB1_406, DQA1_103, B_1524, A_2901, A_205, A_3101, A_6802, A_102, A_2608, B_1527, DPB1_2301, DQB1_609, DQA1_102, DQA1_101, B_2707, DPA1_202, DRB5_9901, C_1602, DRB1_806, B_5702, A_103, B_1507, DRB1_1402, C_602, DRB1_1305, B_1503, DRB1_803, A_2407, DRB1_1302, C_1504, DRB1_1405, C_302
HLA-C*15:02	C_1502	0.0173846	0.023169	0.016316	0.97538	360764	56253	304511	0.0332147	0.0913686	0.144958	229	C_1502: 0.144958, B_1510: 0.0243358, B_5502: 0.0202259	DRB1_404, A_201, B_1402, DPA1_201, B_3501, B_801, DRB1_103, DRB1_1201, DRB1_1104, DPB1_301, DRB1_801, DPB1_1001, C_1202, B_5501, DRB1_1101, DRB3_9901, DRB1_407, DQA1_601, DRB1_901, DQB1_202, C_1601, A_301, B_1501, C_501, DPB1_402, DRB1_1001, DPB1_1301, B_5701, DQB1_602, DPB1_1701, B_3508, DPB1_901, B_4001, DRB1_408, DRB1_402, B_3502, B_1801, DRB1_804, B_3503, DPB1_401, C_102, DRB1_405, DPB1_1501, DRB1_1103, B_1517, DRB1_403, DQB1_304, B_3701, DPB1_1401, C_802, DQB1_604, DRB1_1303, B_5101, DRB1_1502, A_203, DPB1_101, DRB1_401, DQA1_301, B_4501, DPB1_1601, B_5601, DRB5_202, A_3001, A_3201, DRB1_1102, B_5801, A_101, A_1101, A_6801, DPB1_1901, B_3901, DQB1_503, DRB1_301, DRB1_1301, B_3512, DQB1_504, DQA1_501, DRB1_1304, B_5301, A_2501, DQB1_605, DPA1_105, B_3801, B_4002, DQA1_104, B_3910, DQB1_201, DQB1_501, B_2702, A_2301, B_4403, B_5001, DPB1_1101, DPB1_2601, A_302, DRB1_1401, B_7301, DQB1_401, A_3002, A_6601, DRB1_410, DPB1_502, A_202, DRB3_101, C_304, C_303, B_1302, A_3004, B_1803, DQA1_303, B_4006, DRB1_102, A_220, DQA1_401, C_401, DRB1_1312, A_211, DPB1_1801, A_7401, B_4201, DRB5_101, DRB4_101, DQB1_603, C_1402, DQB1_502, DQB1_303, DRB1_701, DPB1_501, DPA1_301, DRB1_1404, A_2902, A_3301, DQA1_201, B_3505, DQA1_509, A_3402, DPB1_2001, A_2601, A_2402, DPB1_601, DPB1_201, DPB1_202, C_1203, DQA1_302, A_2403, B_1508, DRB1_1501, DRB3_202, DRB3_301, DQA1_505, A_7403, C_403, DRB1_802, DQA1_503, B_4801, DPA1_104, A_206, A_3303, B_1401, B_5201, B_4901, C_701, DRB4_9901, DRB4_103, DRB1_1601, DRB1_1602, A_6901, B_4101, C_1801, B_5703, B_4701, C_702, B_2705, C_704, B_705, B_4402, B_4405, B_4404, C_1701, B_4102, C_1505, DRB1_101, DPA1_103, B_1516, B_702, B_3906, B_1518, B_5108, B_2703, DQB1_601, B_8101, DRB1_1415, A_8001, DRB1_1321, DQB1_402, DRB1_406, DQA1_103, B_1524, A_2901, A_205, A_3101, A_6802, A_102, A_2608, B_1527, DPB1_2301, DQB1_609, DQA1_102, DQA1_101, B_2707, DPA1_202, DRB5_9901, C_1602, DRB1_806, B_5702, A_103, B_1507, DRB1_1402, C_602, DRB1_1305, B_1503, DRB1_803, A_2407, DRB1_1302, C_1504, DRB1_1405, C_302, C_202
HLA-C*16:04	C_1604	0.000571759	0.000548238	0.000576104	0.971134	360764	56253	304511	0.0451292	0.18171	0.094821	230	C_1604: 0.094821, C_801: 0.0442819, B_1510: 0.024556	DRB1_404, A_201, B_1402, DPA1_201, B_3501, B_801, DRB1_103, DRB1_1201, DRB1_1104, DPB1_301, DRB1_801, DPB1_1001, C_1202, B_5501, DRB1_1101, DRB3_9901, DRB1_407, DQA1_601, DRB1_901, DQB1_202, C_1601, A_301, B_1501, C_501, DPB1_402, DRB1_1001, DPB1_1301, B_5701, DQB1_602, DPB1_1701, B_3508, DPB1_901, B_4001, DRB1_408, DRB1_402, B_3502, B_1801, DRB1_804, B_3503, DPB1_401, C_102, DRB1_405, DPB1_1501, DRB1_1103, B_1517, DRB1_403, DQB1_304, B_3701, DPB1_1401, C_802, DQB1_604, DRB1_1303, B_5101, DRB1_1502, A_203, DPB1_101, DRB1_401, DQA1_301, B_4501, DPB1_1601, B_5601, DRB5_202, A_3001, A_3201, DRB1_1102, B_5801, A_101, A_1101, A_6801, DPB1_1901, B_3901, DQB1_503, DRB1_301, DRB1_1301, B_3512, DQB1_504, DQA1_501, DRB1_1304, B_5301, A_2501, DQB1_605, DPA1_105, B_3801, B_4002, DQA1_104, B_3910, DQB1_201, DQB1_501, B_2702, A_2301, B_4403, B_5001, DPB1_1101, DPB1_2601, A_302, DRB1_1401, B_7301, DQB1_401, A_3002, A_6601, DRB1_410, DPB1_502, A_202, DRB3_101, C_304, C_303, B_1302, A_3004, B_1803, DQA1_303, B_4006, DRB1_102, A_220, DQA1_401, C_401, DRB1_1312, A_211, DPB1_1801, A_7401, B_4201, DRB5_101, DRB4_101, DQB1_603, C_1402, DQB1_502, DQB1_303, DRB1_701, DPB1_501, DPA1_301, DRB1_1404, A_2902, A_3301, DQA1_201, B_3505, DQA1_509, A_3402, DPB1_2001, A_2601, A_2402, DPB1_601, DPB1_201, DPB1_202, C_1203, DQA1_302, A_2403, B_1508, DRB1_1501, DRB3_202, DRB3_301, DQA1_505, A_7403, C_403, DRB1_802, DQA1_503, B_4801, DPA1_104, A_206, A_3303, B_1401, B_5201, B_4901, C_701, DRB4_9901, DRB4_103, DRB1_1601, DRB1_1602, A_6901, B_4101, C_1801, B_5703, B_4701, C_702, B_2705, C_704, B_705, B_4402, B_4405, B_4404, C_1701, B_4102, C_1505, DRB1_101, DPA1_103, B_1516, B_702, B_3906, B_1518, B_5108, B_2703, DQB1_601, B_8101, DRB1_1415, A_8001, DRB1_1321, DQB1_402, DRB1_406, DQA1_103, B_1524, A_2901, A_205, A_3101, A_6802, A_102, A_2608, B_1527, DPB1_2301, DQB1_609, DQA1_102, DQA1_101, B_2707, DPA1_202, DRB5_9901, C_1602, DRB1_806, B_5702, A_103, B_1507, DRB1_1402, C_602, DRB1_1305, B_1503, DRB1_803, A_2407, DRB1_1302, C_1504, DRB1_1405, C_302, C_202, C_1502
HLA-C*08:01	C_801	0.000108206	0.0001434	0.000101704	0.960386	360764	56253	304511	0.0729918	0.462876	0.0581411	231	C_801: 0.0581411, B_1510: 0.0248566, B_5502: 0.0204454	DRB1_404, A_201, B_1402, DPA1_201, B_3501, B_801, DRB1_103, DRB1_1201, DRB1_1104, DPB1_301, DRB1_801, DPB1_1001, C_1202, B_5501, DRB1_1101, DRB3_9901, DRB1_407, DQA1_601, DRB1_901, DQB1_202, C_1601, A_301, B_1501, C_501, DPB1_402, DRB1_1001, DPB1_1301, B_5701, DQB1_602, DPB1_1701, B_3508, DPB1_901, B_4001, DRB1_408, DRB1_402, B_3502, B_1801, DRB1_804, B_3503, DPB1_401, C_102, DRB1_405, DPB1_1501, DRB1_1103, B_1517, DRB1_403, DQB1_304, B_3701, DPB1_1401, C_802, DQB1_604, DRB1_1303, B_5101, DRB1_1502, A_203, DPB1_101, DRB1_401, DQA1_301, B_4501, DPB1_1601, B_5601, DRB5_202, A_3001, A_3201, DRB1_1102, B_5801, A_101, A_1101, A_6801, DPB1_1901, B_3901, DQB1_503, DRB1_301, DRB1_1301, B_3512, DQB1_504, DQA1_501, DRB1_1304, B_5301, A_2501, DQB1_605, DPA1_105, B_3801, B_4002, DQA1_104, B_3910, DQB1_201, DQB1_501, B_2702, A_2301, B_4403, B_5001, DPB1_1101, DPB1_2601, A_302, DRB1_1401, B_7301, DQB1_401, A_3002, A_6601, DRB1_410, DPB1_502, A_202, DRB3_101, C_304, C_303, B_1302, A_3004, B_1803, DQA1_303, B_4006, DRB1_102, A_220, DQA1_401, C_401, DRB1_1312, A_211, DPB1_1801, A_7401, B_4201, DRB5_101, DRB4_101, DQB1_603, C_1402, DQB1_502, DQB1_303, DRB1_701, DPB1_501, DPA1_301, DRB1_1404, A_2902, A_3301, DQA1_201, B_3505, DQA1_509, A_3402, DPB1_2001, A_2601, A_2402, DPB1_601, DPB1_201, DPB1_202, C_1203, DQA1_302, A_2403, B_1508, DRB1_1501, DRB3_202, DRB3_301, DQA1_505, A_7403, C_403, DRB1_802, DQA1_503, B_4801, DPA1_104, A_206, A_3303, B_1401, B_5201, B_4901, C_701, DRB4_9901, DRB4_103, DRB1_1601, DRB1_1602, A_6901, B_4101, C_1801, B_5703, B_4701, C_702, B_2705, C_704, B_705, B_4402, B_4405, B_4404, C_1701, B_4102, C_1505, DRB1_101, DPA1_103, B_1516, B_702, B_3906, B_1518, B_5108, B_2703, DQB1_601, B_8101, DRB1_1415, A_8001, DRB1_1321, DQB1_402, DRB1_406, DQA1_103, B_1524, A_2901, A_205, A_3101, A_6802, A_102, A_2608, B_1527, DPB1_2301, DQB1_609, DQA1_102, DQA1_101, B_2707, DPA1_202, DRB5_9901, C_1602, DRB1_806, B_5702, A_103, B_1507, DRB1_1402, C_602, DRB1_1305, B_1503, DRB1_803, A_2407, DRB1_1302, C_1504, DRB1_1405, C_302, C_202, C_1502, C_1604
HLA-B*15:10	B_1510	0.000163597	0.000179427	0.000160673	0.893771	360764	56253	304511	0.0193636	0.276961	0.0249077	232	B_1510: 0.0249077, B_5502: 0.0204723, DQB1_301: 0.0162655	DRB1_404, A_201, B_1402, DPA1_201, B_3501, B_801, DRB1_103, DRB1_1201, DRB1_1104, DPB1_301, DRB1_801, DPB1_1001, C_1202, B_5501, DRB1_1101, DRB3_9901, DRB1_407, DQA1_601, DRB1_901, DQB1_202, C_1601, A_301, B_1501, C_501, DPB1_402, DRB1_1001, DPB1_1301, B_5701, DQB1_602, DPB1_1701, B_3508, DPB1_901, B_4001, DRB1_408, DRB1_402, B_3502, B_1801, DRB1_804, B_3503, DPB1_401, C_102, DRB1_405, DPB1_1501, DRB1_1103, B_1517, DRB1_403, DQB1_304, B_3701, DPB1_1401, C_802, DQB1_604, DRB1_1303, B_5101, DRB1_1502, A_203, DPB1_101, DRB1_401, DQA1_301, B_4501, DPB1_1601, B_5601, DRB5_202, A_3001, A_3201, DRB1_1102, B_5801, A_101, A_1101, A_6801, DPB1_1901, B_3901, DQB1_503, DRB1_301, DRB1_1301, B_3512, DQB1_504, DQA1_501, DRB1_1304, B_5301, A_2501, DQB1_605, DPA1_105, B_3801, B_4002, DQA1_104, B_3910, DQB1_201, DQB1_501, B_2702, A_2301, B_4403, B_5001, DPB1_1101, DPB1_2601, A_302, DRB1_1401, B_7301, DQB1_401, A_3002, A_6601, DRB1_410, DPB1_502, A_202, DRB3_101, C_304, C_303, B_1302, A_3004, B_1803, DQA1_303, B_4006, DRB1_102, A_220, DQA1_401, C_401, DRB1_1312, A_211, DPB1_1801, A_7401, B_4201, DRB5_101, DRB4_101, DQB1_603, C_1402, DQB1_502, DQB1_303, DRB1_701, DPB1_501, DPA1_301, DRB1_1404, A_2902, A_3301, DQA1_201, B_3505, DQA1_509, A_3402, DPB1_2001, A_2601, A_2402, DPB1_601, DPB1_201, DPB1_202, C_1203, DQA1_302, A_2403, B_1508, DRB1_1501, DRB3_202, DRB3_301, DQA1_505, A_7403, C_403, DRB1_802, DQA1_503, B_4801, DPA1_104, A_206, A_3303, B_1401, B_5201, B_4901, C_701, DRB4_9901, DRB4_103, DRB1_1601, DRB1_1602, A_6901, B_4101, C_1801, B_5703, B_4701, C_702, B_2705, C_704, B_705, B_4402, B_4405, B_4404, C_1701, B_4102, C_1505, DRB1_101, DPA1_103, B_1516, B_702, B_3906, B_1518, B_5108, B_2703, DQB1_601, B_8101, DRB1_1415, A_8001, DRB1_1321, DQB1_402, DRB1_406, DQA1_103, B_1524, A_2901, A_205, A_3101, A_6802, A_102, A_2608, B_1527, DPB1_2301, DQB1_609, DQA1_102, DQA1_101, B_2707, DPA1_202, DRB5_9901, C_1602, DRB1_806, B_5702, A_103, B_1507, DRB1_1402, C_602, DRB1_1305, B_1503, DRB1_803, A_2407, DRB1_1302, C_1504, DRB1_1405, C_302, C_202, C_1502, C_1604, C_801
HLA-B*55:02	B_5502	7.67629e-05	9.14914e-05	7.40421e-05	0.533252	360764	56253	304511	0.030925	0.52062	0.0210743	233	B_5502: 0.0210743, DQB1_301: 0.0159529, DRB3_224: 0.0150133	DRB1_404, A_201, B_1402, DPA1_201, B_3501, B_801, DRB1_103, DRB1_1201, DRB1_1104, DPB1_301, DRB1_801, DPB1_1001, C_1202, B_5501, DRB1_1101, DRB3_9901, DRB1_407, DQA1_601, DRB1_901, DQB1_202, C_1601, A_301, B_1501, C_501, DPB1_402, DRB1_1001, DPB1_1301, B_5701, DQB1_602, DPB1_1701, B_3508, DPB1_901, B_4001, DRB1_408, DRB1_402, B_3502, B_1801, DRB1_804, B_3503, DPB1_401, C_102, DRB1_405, DPB1_1501, DRB1_1103, B_1517, DRB1_403, DQB1_304, B_3701, DPB1_1401, C_802, DQB1_604, DRB1_1303, B_5101, DRB1_1502, A_203, DPB1_101, DRB1_401, DQA1_301, B_4501, DPB1_1601, B_5601, DRB5_202, A_3001, A_3201, DRB1_1102, B_5801, A_101, A_1101, A_6801, DPB1_1901, B_3901, DQB1_503, DRB1_301, DRB1_1301, B_3512, DQB1_504, DQA1_501, DRB1_1304, B_5301, A_2501, DQB1_605, DPA1_105, B_3801, B_4002, DQA1_104, B_3910, DQB1_201, DQB1_501, B_2702, A_2301, B_4403, B_5001, DPB1_1101, DPB1_2601, A_302, DRB1_1401, B_7301, DQB1_401, A_3002, A_6601, DRB1_410, DPB1_502, A_202, DRB3_101, C_304, C_303, B_1302, A_3004, B_1803, DQA1_303, B_4006, DRB1_102, A_220, DQA1_401, C_401, DRB1_1312, A_211, DPB1_1801, A_7401, B_4201, DRB5_101, DRB4_101, DQB1_603, C_1402, DQB1_502, DQB1_303, DRB1_701, DPB1_501, DPA1_301, DRB1_1404, A_2902, A_3301, DQA1_201, B_3505, DQA1_509, A_3402, DPB1_2001, A_2601, A_2402, DPB1_601, DPB1_201, DPB1_202, C_1203, DQA1_302, A_2403, B_1508, DRB1_1501, DRB3_202, DRB3_301, DQA1_505, A_7403, C_403, DRB1_802, DQA1_503, B_4801, DPA1_104, A_206, A_3303, B_1401, B_5201, B_4901, C_701, DRB4_9901, DRB4_103, DRB1_1601, DRB1_1602, A_6901, B_4101, C_1801, B_5703, B_4701, C_702, B_2705, C_704, B_705, B_4402, B_4405, B_4404, C_1701, B_4102, C_1505, DRB1_101, DPA1_103, B_1516, B_702, B_3906, B_1518, B_5108, B_2703, DQB1_601, B_8101, DRB1_1415, A_8001, DRB1_1321, DQB1_402, DRB1_406, DQA1_103, B_1524, A_2901, A_205, A_3101, A_6802, A_102, A_2608, B_1527, DPB1_2301, DQB1_609, DQA1_102, DQA1_101, B_2707, DPA1_202, DRB5_9901, C_1602, DRB1_806, B_5702, A_103, B_1507, DRB1_1402, C_602, DRB1_1305, B_1503, DRB1_803, A_2407, DRB1_1302, C_1504, DRB1_1405, C_302, C_202, C_1502, C_1604, C_801, B_1510
HLA-DQB1*03:01	DQB1_301	0.175443	0.160449	0.178213	0.995602	360764	56253	304511	0.000931227	0.02058	0.0159641	234	DQB1_301: 0.0159641, DRB3_224: 0.0150923, DQB1_302: 0.00964973	DRB1_404, A_201, B_1402, DPA1_201, B_3501, B_801, DRB1_103, DRB1_1201, DRB1_1104, DPB1_301, DRB1_801, DPB1_1001, C_1202, B_5501, DRB1_1101, DRB3_9901, DRB1_407, DQA1_601, DRB1_901, DQB1_202, C_1601, A_301, B_1501, C_501, DPB1_402, DRB1_1001, DPB1_1301, B_5701, DQB1_602, DPB1_1701, B_3508, DPB1_901, B_4001, DRB1_408, DRB1_402, B_3502, B_1801, DRB1_804, B_3503, DPB1_401, C_102, DRB1_405, DPB1_1501, DRB1_1103, B_1517, DRB1_403, DQB1_304, B_3701, DPB1_1401, C_802, DQB1_604, DRB1_1303, B_5101, DRB1_1502, A_203, DPB1_101, DRB1_401, DQA1_301, B_4501, DPB1_1601, B_5601, DRB5_202, A_3001, A_3201, DRB1_1102, B_5801, A_101, A_1101, A_6801, DPB1_1901, B_3901, DQB1_503, DRB1_301, DRB1_1301, B_3512, DQB1_504, DQA1_501, DRB1_1304, B_5301, A_2501, DQB1_605, DPA1_105, B_3801, B_4002, DQA1_104, B_3910, DQB1_201, DQB1_501, B_2702, A_2301, B_4403, B_5001, DPB1_1101, DPB1_2601, A_302, DRB1_1401, B_7301, DQB1_401, A_3002, A_6601, DRB1_410, DPB1_502, A_202, DRB3_101, C_304, C_303, B_1302, A_3004, B_1803, DQA1_303, B_4006, DRB1_102, A_220, DQA1_401, C_401, DRB1_1312, A_211, DPB1_1801, A_7401, B_4201, DRB5_101, DRB4_101, DQB1_603, C_1402, DQB1_502, DQB1_303, DRB1_701, DPB1_501, DPA1_301, DRB1_1404, A_2902, A_3301, DQA1_201, B_3505, DQA1_509, A_3402, DPB1_2001, A_2601, A_2402, DPB1_601, DPB1_201, DPB1_202, C_1203, DQA1_302, A_2403, B_1508, DRB1_1501, DRB3_202, DRB3_301, DQA1_505, A_7403, C_403, DRB1_802, DQA1_503, B_4801, DPA1_104, A_206, A_3303, B_1401, B_5201, B_4901, C_701, DRB4_9901, DRB4_103, DRB1_1601, DRB1_1602, A_6901, B_4101, C_1801, B_5703, B_4701, C_702, B_2705, C_704, B_705, B_4402, B_4405, B_4404, C_1701, B_4102, C_1505, DRB1_101, DPA1_103, B_1516, B_702, B_3906, B_1518, B_5108, B_2703, DQB1_601, B_8101, DRB1_1415, A_8001, DRB1_1321, DQB1_402, DRB1_406, DQA1_103, B_1524, A_2901, A_205, A_3101, A_6802, A_102, A_2608, B_1527, DPB1_2301, DQB1_609, DQA1_102, DQA1_101, B_2707, DPA1_202, DRB5_9901, C_1602, DRB1_806, B_5702, A_103, B_1507, DRB1_1402, C_602, DRB1_1305, B_1503, DRB1_803, A_2407, DRB1_1302, C_1504, DRB1_1405, C_302, C_202, C_1502, C_1604, C_801, B_1510, B_5502
HLA-DQB1*03:02	DQB1_302	0.102815	0.129334	0.0979163	0.997915	360764	56253	304511	0.0283465	0.0906189	0.122384	235	DQB1_302: 0.122384, DRB3_224: 0.0150873, DRB1_1503: 0.00272085	DRB1_404, A_201, B_1402, DPA1_201, B_3501, B_801, DRB1_103, DRB1_1201, DRB1_1104, DPB1_301, DRB1_801, DPB1_1001, C_1202, B_5501, DRB1_1101, DRB3_9901, DRB1_407, DQA1_601, DRB1_901, DQB1_202, C_1601, A_301, B_1501, C_501, DPB1_402, DRB1_1001, DPB1_1301, B_5701, DQB1_602, DPB1_1701, B_3508, DPB1_901, B_4001, DRB1_408, DRB1_402, B_3502, B_1801, DRB1_804, B_3503, DPB1_401, C_102, DRB1_405, DPB1_1501, DRB1_1103, B_1517, DRB1_403, DQB1_304, B_3701, DPB1_1401, C_802, DQB1_604, DRB1_1303, B_5101, DRB1_1502, A_203, DPB1_101, DRB1_401, DQA1_301, B_4501, DPB1_1601, B_5601, DRB5_202, A_3001, A_3201, DRB1_1102, B_5801, A_101, A_1101, A_6801, DPB1_1901, B_3901, DQB1_503, DRB1_301, DRB1_1301, B_3512, DQB1_504, DQA1_501, DRB1_1304, B_5301, A_2501, DQB1_605, DPA1_105, B_3801, B_4002, DQA1_104, B_3910, DQB1_201, DQB1_501, B_2702, A_2301, B_4403, B_5001, DPB1_1101, DPB1_2601, A_302, DRB1_1401, B_7301, DQB1_401, A_3002, A_6601, DRB1_410, DPB1_502, A_202, DRB3_101, C_304, C_303, B_1302, A_3004, B_1803, DQA1_303, B_4006, DRB1_102, A_220, DQA1_401, C_401, DRB1_1312, A_211, DPB1_1801, A_7401, B_4201, DRB5_101, DRB4_101, DQB1_603, C_1402, DQB1_502, DQB1_303, DRB1_701, DPB1_501, DPA1_301, DRB1_1404, A_2902, A_3301, DQA1_201, B_3505, DQA1_509, A_3402, DPB1_2001, A_2601, A_2402, DPB1_601, DPB1_201, DPB1_202, C_1203, DQA1_302, A_2403, B_1508, DRB1_1501, DRB3_202, DRB3_301, DQA1_505, A_7403, C_403, DRB1_802, DQA1_503, B_4801, DPA1_104, A_206, A_3303, B_1401, B_5201, B_4901, C_701, DRB4_9901, DRB4_103, DRB1_1601, DRB1_1602, A_6901, B_4101, C_1801, B_5703, B_4701, C_702, B_2705, C_704, B_705, B_4402, B_4405, B_4404, C_1701, B_4102, C_1505, DRB1_101, DPA1_103, B_1516, B_702, B_3906, B_1518, B_5108, B_2703, DQB1_601, B_8101, DRB1_1415, A_8001, DRB1_1321, DQB1_402, DRB1_406, DQA1_103, B_1524, A_2901, A_205, A_3101, A_6802, A_102, A_2608, B_1527, DPB1_2301, DQB1_609, DQA1_102, DQA1_101, B_2707, DPA1_202, DRB5_9901, C_1602, DRB1_806, B_5702, A_103, B_1507, DRB1_1402, C_602, DRB1_1305, B_1503, DRB1_803, A_2407, DRB1_1302, C_1504, DRB1_1405, C_302, C_202, C_1502, C_1604, C_801, B_1510, B_5502, DQB1_301
HLA-DRB3*02:24	DRB3_224	0.000111966	8.71655e-05	0.000116547	0.860833	360764	56253	304511	0.0148259	0.392529	0.0132861	236	DRB3_224: 0.0132861, DRB1_1503: 0.00108022, B_5107: 0.000199621	DRB1_404, A_201, B_1402, DPA1_201, B_3501, B_801, DRB1_103, DRB1_1201, DRB1_1104, DPB1_301, DRB1_801, DPB1_1001, C_1202, B_5501, DRB1_1101, DRB3_9901, DRB1_407, DQA1_601, DRB1_901, DQB1_202, C_1601, A_301, B_1501, C_501, DPB1_402, DRB1_1001, DPB1_1301, B_5701, DQB1_602, DPB1_1701, B_3508, DPB1_901, B_4001, DRB1_408, DRB1_402, B_3502, B_1801, DRB1_804, B_3503, DPB1_401, C_102, DRB1_405, DPB1_1501, DRB1_1103, B_1517, DRB1_403, DQB1_304, B_3701, DPB1_1401, C_802, DQB1_604, DRB1_1303, B_5101, DRB1_1502, A_203, DPB1_101, DRB1_401, DQA1_301, B_4501, DPB1_1601, B_5601, DRB5_202, A_3001, A_3201, DRB1_1102, B_5801, A_101, A_1101, A_6801, DPB1_1901, B_3901, DQB1_503, DRB1_301, DRB1_1301, B_3512, DQB1_504, DQA1_501, DRB1_1304, B_5301, A_2501, DQB1_605, DPA1_105, B_3801, B_4002, DQA1_104, B_3910, DQB1_201, DQB1_501, B_2702, A_2301, B_4403, B_5001, DPB1_1101, DPB1_2601, A_302, DRB1_1401, B_7301, DQB1_401, A_3002, A_6601, DRB1_410, DPB1_502, A_202, DRB3_101, C_304, C_303, B_1302, A_3004, B_1803, DQA1_303, B_4006, DRB1_102, A_220, DQA1_401, C_401, DRB1_1312, A_211, DPB1_1801, A_7401, B_4201, DRB5_101, DRB4_101, DQB1_603, C_1402, DQB1_502, DQB1_303, DRB1_701, DPB1_501, DPA1_301, DRB1_1404, A_2902, A_3301, DQA1_201, B_3505, DQA1_509, A_3402, DPB1_2001, A_2601, A_2402, DPB1_601, DPB1_201, DPB1_202, C_1203, DQA1_302, A_2403, B_1508, DRB1_1501, DRB3_202, DRB3_301, DQA1_505, A_7403, C_403, DRB1_802, DQA1_503, B_4801, DPA1_104, A_206, A_3303, B_1401, B_5201, B_4901, C_701, DRB4_9901, DRB4_103, DRB1_1601, DRB1_1602, A_6901, B_4101, C_1801, B_5703, B_4701, C_702, B_2705, C_704, B_705, B_4402, B_4405, B_4404, C_1701, B_4102, C_1505, DRB1_101, DPA1_103, B_1516, B_702, B_3906, B_1518, B_5108, B_2703, DQB1_601, B_8101, DRB1_1415, A_8001, DRB1_1321, DQB1_402, DRB1_406, DQA1_103, B_1524, A_2901, A_205, A_3101, A_6802, A_102, A_2608, B_1527, DPB1_2301, DQB1_609, DQA1_102, DQA1_101, B_2707, DPA1_202, DRB5_9901, C_1602, DRB1_806, B_5702, A_103, B_1507, DRB1_1402, C_602, DRB1_1305, B_1503, DRB1_803, A_2407, DRB1_1302, C_1504, DRB1_1405, C_302, C_202, C_1502, C_1604, C_801, B_1510, B_5502, DQB1_301, DQB1_302
HLA-DRB1*15:03	DRB1_1503	0.000177909	0.000180316	0.000177465	0.827693	360764	56253	304511	-0.000922	0.294843	0.00108508	237	DRB1_1503: 0.00108508, B_5107: 0.000188913	DRB1_404, A_201, B_1402, DPA1_201, B_3501, B_801, DRB1_103, DRB1_1201, DRB1_1104, DPB1_301, DRB1_801, DPB1_1001, C_1202, B_5501, DRB1_1101, DRB3_9901, DRB1_407, DQA1_601, DRB1_901, DQB1_202, C_1601, A_301, B_1501, C_501, DPB1_402, DRB1_1001, DPB1_1301, B_5701, DQB1_602, DPB1_1701, B_3508, DPB1_901, B_4001, DRB1_408, DRB1_402, B_3502, B_1801, DRB1_804, B_3503, DPB1_401, C_102, DRB1_405, DPB1_1501, DRB1_1103, B_1517, DRB1_403, DQB1_304, B_3701, DPB1_1401, C_802, DQB1_604, DRB1_1303, B_5101, DRB1_1502, A_203, DPB1_101, DRB1_401, DQA1_301, B_4501, DPB1_1601, B_5601, DRB5_202, A_3001, A_3201, DRB1_1102, B_5801, A_101, A_1101, A_6801, DPB1_1901, B_3901, DQB1_503, DRB1_301, DRB1_1301, B_3512, DQB1_504, DQA1_501, DRB1_1304, B_5301, A_2501, DQB1_605, DPA1_105, B_3801, B_4002, DQA1_104, B_3910, DQB1_201, DQB1_501, B_2702, A_2301, B_4403, B_5001, DPB1_1101, DPB1_2601, A_302, DRB1_1401, B_7301, DQB1_401, A_3002, A_6601, DRB1_410, DPB1_502, A_202, DRB3_101, C_304, C_303, B_1302, A_3004, B_1803, DQA1_303, B_4006, DRB1_102, A_220, DQA1_401, C_401, DRB1_1312, A_211, DPB1_1801, A_7401, B_4201, DRB5_101, DRB4_101, DQB1_603, C_1402, DQB1_502, DQB1_303, DRB1_701, DPB1_501, DPA1_301, DRB1_1404, A_2902, A_3301, DQA1_201, B_3505, DQA1_509, A_3402, DPB1_2001, A_2601, A_2402, DPB1_601, DPB1_201, DPB1_202, C_1203, DQA1_302, A_2403, B_1508, DRB1_1501, DRB3_202, DRB3_301, DQA1_505, A_7403, C_403, DRB1_802, DQA1_503, B_4801, DPA1_104, A_206, A_3303, B_1401, B_5201, B_4901, C_701, DRB4_9901, DRB4_103, DRB1_1601, DRB1_1602, A_6901, B_4101, C_1801, B_5703, B_4701, C_702, B_2705, C_704, B_705, B_4402, B_4405, B_4404, C_1701, B_4102, C_1505, DRB1_101, DPA1_103, B_1516, B_702, B_3906, B_1518, B_5108, B_2703, DQB1_601, B_8101, DRB1_1415, A_8001, DRB1_1321, DQB1_402, DRB1_406, DQA1_103, B_1524, A_2901, A_205, A_3101, A_6802, A_102, A_2608, B_1527, DPB1_2301, DQB1_609, DQA1_102, DQA1_101, B_2707, DPA1_202, DRB5_9901, C_1602, DRB1_806, B_5702, A_103, B_1507, DRB1_1402, C_602, DRB1_1305, B_1503, DRB1_803, A_2407, DRB1_1302, C_1504, DRB1_1405, C_302, C_202, C_1502, C_1604, C_801, B_1510, B_5502, DQB1_301, DQB1_302, DRB3_224
HLA-B*51:07	B_5107	0.000125826	0.000122127	0.000126509	0.780716	360764	56253	304511	0.000189047	0.346431	0.000189135	238	B_5107: 0.000189135	DRB1_404, A_201, B_1402, DPA1_201, B_3501, B_801, DRB1_103, DRB1_1201, DRB1_1104, DPB1_301, DRB1_801, DPB1_1001, C_1202, B_5501, DRB1_1101, DRB3_9901, DRB1_407, DQA1_601, DRB1_901, DQB1_202, C_1601, A_301, B_1501, C_501, DPB1_402, DRB1_1001, DPB1_1301, B_5701, DQB1_602, DPB1_1701, B_3508, DPB1_901, B_4001, DRB1_408, DRB1_402, B_3502, B_1801, DRB1_804, B_3503, DPB1_401, C_102, DRB1_405, DPB1_1501, DRB1_1103, B_1517, DRB1_403, DQB1_304, B_3701, DPB1_1401, C_802, DQB1_604, DRB1_1303, B_5101, DRB1_1502, A_203, DPB1_101, DRB1_401, DQA1_301, B_4501, DPB1_1601, B_5601, DRB5_202, A_3001, A_3201, DRB1_1102, B_5801, A_101, A_1101, A_6801, DPB1_1901, B_3901, DQB1_503, DRB1_301, DRB1_1301, B_3512, DQB1_504, DQA1_501, DRB1_1304, B_5301, A_2501, DQB1_605, DPA1_105, B_3801, B_4002, DQA1_104, B_3910, DQB1_201, DQB1_501, B_2702, A_2301, B_4403, B_5001, DPB1_1101, DPB1_2601, A_302, DRB1_1401, B_7301, DQB1_401, A_3002, A_6601, DRB1_410, DPB1_502, A_202, DRB3_101, C_304, C_303, B_1302, A_3004, B_1803, DQA1_303, B_4006, DRB1_102, A_220, DQA1_401, C_401, DRB1_1312, A_211, DPB1_1801, A_7401, B_4201, DRB5_101, DRB4_101, DQB1_603, C_1402, DQB1_502, DQB1_303, DRB1_701, DPB1_501, DPA1_301, DRB1_1404, A_2902, A_3301, DQA1_201, B_3505, DQA1_509, A_3402, DPB1_2001, A_2601, A_2402, DPB1_601, DPB1_201, DPB1_202, C_1203, DQA1_302, A_2403, B_1508, DRB1_1501, DRB3_202, DRB3_301, DQA1_505, A_7403, C_403, DRB1_802, DQA1_503, B_4801, DPA1_104, A_206, A_3303, B_1401, B_5201, B_4901, C_701, DRB4_9901, DRB4_103, DRB1_1601, DRB1_1602, A_6901, B_4101, C_1801, B_5703, B_4701, C_702, B_2705, C_704, B_705, B_4402, B_4405, B_4404, C_1701, B_4102, C_1505, DRB1_101, DPA1_103, B_1516, B_702, B_3906, B_1518, B_5108, B_2703, DQB1_601, B_8101, DRB1_1415, A_8001, DRB1_1321, DQB1_402, DRB1_406, DQA1_103, B_1524, A_2901, A_205, A_3101, A_6802, A_102, A_2608, B_1527, DPB1_2301, DQB1_609, DQA1_102, DQA1_101, B_2707, DPA1_202, DRB5_9901, C_1602, DRB1_806, B_5702, A_103, B_1507, DRB1_1402, C_602, DRB1_1305, B_1503, DRB1_803, A_2407, DRB1_1302, C_1504, DRB1_1405, C_302, C_202, C_1502, C_1604, C_801, B_1510, B_5502, DQB1_301, DQB1_302, DRB3_224, DRB1_1503

### Sheet: S7_cor
CHROM	GENPOS_GRCH37	ID	ALLELE0_OTHER	ALLELE1_EFFECT	A1FREQ	BETA	SE	LOG10P	BETA_one	SE_one	LOG10P_one	BETA_HHV7	SE_HHV7	LOG10P_HHV7	BETA_EBNA	SE_EBNA	p_value_EBNA	BETA_ZEBRA	SE_ZEBRA	p_value_ZEBRA	BETA_p18	SE_p18	p_value_p18	BETA_EA	SE_EA	p_value_EA	BETA_sero_pos	SE_sero_pos	p_value_sero_pos
1	114377568	rs2476601	G	A	0.101881	0.0902131	0.0110529	15.4818	0.0839535	0.020367	4.42534	0.054449	0.0139808	4.00711	-0.00707873	0.0268257	0.791874	-0.000578758	0.0260768	0.982293	0.0104557	0.0259972	0.687549	0.0381487	0.026784	0.154358	0.178891	0.110924	0.106801
1	160711477	rs3766370	T	C	0.672234	0.0514034	0.0071143	12.3013	0.0269439	0.0135844	1.32497	0.0175885	0.00902181	1.29048	0.0286109	0.0171364	0.0949986	-0.0124974	0.0166037	0.451636	0.0340952	0.0164944	0.038727	-0.0127011	0.0170289	0.455754	0.174121	0.0708657	0.0140083
1	173322660	rs1539255	C	T	0.363465	-0.0391773	0.00695598	7.7497	-0.00522602	0.0132743	0.158761	-0.00122765	0.00880905	0.0510182	-0.000790769	0.0165456	0.961881	-0.0283727	0.0160682	0.0774355	-0.00363173	0.015996	0.820393	-0.0425219	0.0165923	0.0103847	0.142127	0.0690239	0.0394849
2	40697617	rs62149448	C	T	0.811268	-0.0630714	0.00855624	12.7725	-0.0356305	0.0160124	1.58388	-0.0765398	0.010838	11.7853	0.0588432	0.020207	0.00359099	0.0272125	0.0195875	0.164748	0.0277878	0.0194691	0.153499	0.00166085	0.0201595	0.93434	0.126184	0.0827414	0.127249
2	112258164	rs1345202	C	T	0.756788	-0.044096	0.00791368	7.59921	-0.0120504	0.0149734	0.375779	-0.00510073	0.0100483	0.213447	-0.0120787	0.0192608	0.530585	0.0142815	0.0187128	0.445346	-0.00798995	0.0185671	0.666956	-0.021707	0.0191945	0.258098	-0.132259	0.0799861	0.0982235
2	204732714	rs231775	G	A	0.615477	-0.0439395	0.00686879	9.80004	-0.0201641	0.0129894	0.918732	-0.0175139	0.00871412	1.35213	-0.00698929	0.0164921	0.671715	0.0294759	0.0160616	0.066479	0.0220202	0.0159206	0.166626	0.0223957	0.0165013	0.174716	0.0079883	0.0686468	0.907361
3	27769551	rs34269949	C	A	0.54713	-0.0445307	0.00672635	10.4457	-0.0402954	0.0127761	2.79298	-0.02977	0.00852699	3.3181	-0.0195746	0.0161825	0.226425	0.00314629	0.015739	0.841555	0.000795546	0.0156183	0.959376	0.0125947	0.0161691	0.436015	-0.00113086	0.0671167	0.986557
3	28286802	rs74533039	G	C	0.825561	0.0551601	0.00882041	9.39701	0.0298535	0.016957	1.10615	0.0254225	0.0111784	1.63919	0.0065432	0.020995	0.755303	0.0676424	0.0203655	0.000895623	0.0528687	0.0201621	0.00873703	-0.0334982	0.0210847	0.112117	0.164851	0.0867802	0.0574806
3	46378383	rs34354138	T	G	0.384915	0.0365755	0.00688266	6.96999	0.0210532	0.0130262	0.974508	-0.00120565	0.00871265	0.050639	-0.00643725	0.0165835	0.69789	-0.0207031	0.016107	0.198673	0.0223182	0.0160526	0.164433	-0.0321201	0.0166458	0.0536544	-0.0596162	0.0689196	0.387032
3	121763901	rs28775338	C	T	0.507319	0.0338799	0.00670692	6.35813	0.0327209	0.0128272	1.96882	0.00805939	0.00850136	0.46455	0.0219062	0.0159397	0.169343	0.00134411	0.0155115	0.930948	0.000696548	0.0154262	0.963985	0.0124799	0.015983	0.434908	0.0272455	0.0658108	0.678876
3	122354037	rs1106346	G	A	0.62907	-0.0481115	0.00690408	11.4946	-0.0277906	0.0130713	1.47499	-0.00613816	0.00876043	0.315595	-0.0107711	0.016645	0.517561	-0.0434147	0.0161473	0.00717388	0.01726	0.0160283	0.281548	-0.0245369	0.0165941	0.139234	-0.0145093	0.0691137	0.83372
3	188133163	rs13098877	T	C	0.555404	-0.0780869	0.00671485	30.5323	-0.050305	0.0127569	4.095	-0.0126496	0.00850521	0.863467	0.0406604	0.0161803	0.0119726	-0.0226157	0.0157338	0.150605	-0.0013245	0.0155916	0.932302	-0.0170002	0.0162382	0.295133	0.0700882	0.0667475	0.293696
3	189416803	rs16864734	A	G	0.900979	-0.0686475	0.0111947	9.06195	-0.0186312	0.0208312	0.430491	-0.0222351	0.014192	0.931155	-0.0480747	0.0271275	0.0763648	-0.0123223	0.0261873	0.637967	-0.04045	0.0261622	0.122075	0.0230693	0.0271324	0.395185	-0.123834	0.113558	0.275495
5	96273033	rs2548225	T	A	0.557408	0.108511	0.00675837	57.2839	0.100556	0.0128185	14.3621	0.00251804	0.0085672	0.114174	0.00379791	0.0162036	0.814685	0.00109608	0.0157896	0.944657	0.0350101	0.0156744	0.0255103	0.0144889	0.0162528	0.372678	0.0158998	0.0674793	0.813724
5	131770805	rs2188962	T	C	0.571673	-0.0524447	0.00676019	14.0637	-0.036202	0.0128386	2.31825	-0.00477803	0.00856389	0.238904	0.003976	0.0163443	0.8078	0.0284931	0.0158821	0.0728072	0.00397608	0.015748	0.800668	0.0509356	0.0163247	0.00180753	-0.049216	0.0675853	0.466488
7	50187417	rs1379182	A	T	0.585717	0.0547711	0.00678422	15.1648	0.0590888	0.0129172	5.32101	0.0106698	0.00860157	0.667943	0.0228587	0.0162813	0.160324	0.0059912	0.0158307	0.705093	-0.0112214	0.0157199	0.475331	0.0121812	0.0163102	0.455154	-0.0322167	0.0678597	0.634962
12	111865049	rs7310615	G	C	0.480854	-0.0611301	0.00678858	18.6656	-0.0338071	0.0129445	2.04532	0.0135887	0.00859657	0.943312	-0.00245067	0.0162009	0.879764	0.00788675	0.0157185	0.615844	-0.0223574	0.0156031	0.151891	0.00927038	0.016147	0.565885	0.033583	0.0667803	0.615043
13	40783969	rs75289402	C	T	0.66325	0.0424357	0.00705942	8.73488	0.0188008	0.0134559	0.789551	0.0021992	0.0089486	0.0937355	0.03031	0.017063	0.0756733	-0.025658	0.0165478	0.121013	0.0157756	0.0164374	0.337186	-0.0393906	0.0170393	0.0207913	0.105479	0.0705181	0.134712
13	100038271	rs701537	T	A	0.344491	0.0541901	0.00703406	13.8797	0.0485989	0.0132677	3.60324	-0.0210549	0.00890969	1.74183	-0.00356649	0.0170264	0.834083	-0.0070816	0.0165541	0.668808	0.0236772	0.01645	0.150052	-0.000622028	0.0169945	0.970803	-0.0155697	0.0704697	0.825138
13	109003805	rs150861794	T	C	0.982182	-0.162575	0.0269206	8.80955	-0.112463	0.0485255	1.68886	-0.0724854	0.0338629	1.49066	-0.0290728	0.0710398	0.682358	-0.0240267	0.0687203	0.726617	-0.0613892	0.06795	0.366289	-0.119017	0.0708987	0.0932137	-0.101065	0.288124	0.725762
15	41567369	rs11857631	T	G	0.679728	0.0447829	0.00720808	9.28381	0.0272408	0.0138226	1.31199	-0.000838589	0.00913958	0.03297	-0.0110395	0.0175565	0.52948	0.00890614	0.0170743	0.601942	0.00813475	0.0168887	0.630041	0.0185821	0.0174687	0.287449	-0.0553694	0.0728267	0.447082
17	16852187	rs34557412	G	A	0.992838	-0.311795	0.0400794	14.1375	-0.0822536	0.0687934	0.634833	0.0526521	0.0505449	0.526433	0.03178	0.0972609	0.743857	0.0287912	0.0933418	0.757741	-0.0269382	0.0924298	0.770711	0.0989515	0.0948276	0.296722	0.700416	0.386786	0.070162
17	25794689	rs884186	T	A	0.917088	-0.0758455	0.0121343	9.38815	-0.0596381	0.0224862	2.09709	-0.00403905	0.0153741	0.100854	-0.00485446	0.0295272	0.869411	0.00371985	0.0285462	0.896321	-0.00870048	0.0284594	0.759821	0.0309134	0.0296047	0.29639	0.0859695	0.12181	0.480334
17	37904211	rs9910678	C	T	0.958434	-0.0989796	0.0167578	8.45656	-0.0639924	0.0307197	1.42897	0.0113771	0.0212274	0.227689	-0.0916255	0.0401539	0.0224976	-0.0419562	0.0392668	0.285299	-0.0582819	0.0388995	0.134064	0.000702935	0.04023	0.986059	-0.0158845	0.168949	0.925094
19	6605821	rs344585	T	C	0.45622	0.0390836	0.00677743	8.09246	0.0302743	0.012873	1.72852	0.0104392	0.00859777	0.648432	0.01358	0.0164355	0.408655	0.0141097	0.0159887	0.377519	0.0261864	0.0158925	0.0994095	0.0251228	0.0164868	0.127556	0.000372553	0.0678969	0.995622
19	45251806	rs531660643	T	G	0.976628	0.142774	0.0226818	9.51133	0.0357771	0.0455687	0.364134	-0.00261776	0.0289127	0.0325185	0.0656113	0.0553924	0.236223	-0.0297018	0.0541358	0.583243	-0.0550309	0.0536316	0.304849	-0.0889653	0.0556334	0.109791	-0.0482355	0.231764	0.835132
19	55121806	rs62133403	G	T	0.558054	0.054609	0.00672541	15.3308	0.025129	0.0128359	1.29874	-8.70043e-05	0.0085254	0.00355072	-0.0183289	0.016165	0.256852	0.00575121	0.0157251	0.714563	-0.00379604	0.0156228	0.80802	0.00616763	0.0162588	0.704435	0.0702223	0.0670242	0.29477
6	(MHC)	A_201	non-A_201	A_201	0.274837	-0.315463	0.00747663	388.303	-0.349859	0.0152975	115.037	0.198801	0.00975208	91.6484	-0.0381679	0.0181492	0.0354651	-0.0449354	0.0176134	0.0107351	-0.00480237	0.0175087	0.783866	-0.055209	0.0180921	0.00227668	0.0723264	0.0751494	0.335832
6	(MHC)	A_301	non-A_301	A_301	0.144629	0.201421	0.00941656	100.782	0.12736	0.0170696	13.0669	-0.139906	0.0124244	28.6878	0.112879	0.0228182	7.5406e-07	0.0827287	0.0222708	0.000203465	0.0514771	0.022117	0.0199394	0.0997745	0.0228741	1.28943e-05	0.0669798	0.0954872	0.48302
6	(MHC)	A_2402	non-A_2402	A_2402	0.073124	0.0965141	0.0127522	13.4228	0.0605784	0.0236043	1.98819	-0.155261	0.016388	20.5701	0.0358091	0.0307322	0.243939	-0.0225807	0.030113	0.453336	-0.00270246	0.0298191	0.927788	0.0313129	0.0310927	0.313896	-0.0570869	0.12612	0.650808
6	(MHC)	A_2902	non-A_2902	A_2902	0.0423638	0.20953	0.0162656	37.2439	0.167891	0.0289913	8.15535	0.169932	0.021112	15.0786	-0.0683937	0.0411328	0.0963617	0.192538	0.0393967	1.02307e-06	-0.00736602	0.0395169	0.85213	0.0646166	0.0407205	0.112551	-0.120338	0.170494	0.4803
6	(MHC)	A_3004	non-A_3004	A_3004	0.00094796	0.736111	0.108751	10.8865	0.471675	0.166665	2.3322	0.0709695	0.129865	0.233044	NA	NA	NA	NA	NA	NA	NA	NA	NA	NA	NA	NA	NA	NA	NA
6	(MHC)	A_3101	non-A_3101	A_3101	0.0267666	0.256464	0.0202525	36.0251	0.214725	0.0353203	8.91844	-0.0795296	0.0263824	2.58937	0.00459784	0.0506604	0.927685	0.141014	0.0481393	0.00339732	0.0748768	0.0482679	0.120836	0.111482	0.0496154	0.0246451	0.215064	0.206066	0.296639
6	(MHC)	A_3201	non-A_3201	A_3201	0.0346445	0.160757	0.0180067	18.3613	0.13779	0.0325038	4.64914	-0.344424	0.0229085	50.3619	0.073844	0.0442199	0.0949337	0.0702376	0.0430188	0.102528	0.0526435	0.0427755	0.218438	0.00252635	0.0442872	0.95451	-0.044466	0.18225	0.807243
6	(MHC)	A_3301	non-A_3301	A_3301	0.00540719	-0.436911	0.044744	21.797	-0.347824	0.106242	2.97436	0.551939	0.0568748	21.5397	-0.303292	0.0990464	0.00219779	-0.154964	0.0972262	0.11097	-0.209657	0.0939866	0.0257004	-0.271826	0.101897	0.00763808	0.0778946	0.410047	0.849337
6	(MHC)	A_6601	non-A_6601	A_6601	0.00277161	0.445077	0.0627543	11.88	0.152221	0.103088	0.854551	0.41138	0.0788957	6.73379	NA	NA	NA	NA	NA	NA	NA	NA	NA	NA	NA	NA	NA	NA	NA
6	(MHC)	A_6801	non-A_6801	A_6801	0.0304365	0.26709	0.0191835	43.3374	0.224029	0.0333474	10.7347	0.051297	0.0243966	1.44979	0.0352324	0.0477673	0.460767	0.0102939	0.0474639	0.828303	0.0457621	0.0468625	0.328807	0.0354756	0.0484083	0.463656	-0.116734	0.197475	0.554432
6	(MHC)	B_702	non-B_702	B_702	0.148237	0.243017	0.00932621	148.955	0.0778315	0.0166794	5.51335	-0.362408	0.0122838	190.577	0.158189	0.022428	1.74836e-12	0.0151512	0.0221552	0.49406	0.160069	0.0218559	2.40962e-13	0.012862	0.0228214	0.573031	-0.0699073	0.0948066	0.460899
6	(MHC)	B_801	non-B_801	B_801	0.144589	-0.299191	0.0131524	113.824	-0.179822	0.0265132	10.9272	0.385503	0.0158701	129.614	-0.142663	0.0229192	4.82729e-10	-0.164526	0.0220396	8.32953e-14	-0.104801	0.021717	1.3948e-06	-0.156077	0.02294	1.01971e-11	-0.141441	0.0945685	0.134745
6	(MHC)	B_1302	non-B_1302	B_1302	0.019486	-0.224608	0.0235235	20.8796	-0.197314	0.0489928	4.24878	-0.616936	0.0333467	75.6905	-0.223821	0.05878	0.000140225	0.0789308	0.0562041	0.160212	-0.0610324	0.0565781	0.280708	-0.0625548	0.0587348	0.286859	-0.152594	0.242529	0.529233
6	(MHC)	B_1402	non-B_1402	B_1402	0.0254643	-0.65216	0.0208245	214.562	-0.499076	0.056492	17.9974	0.394271	0.0265595	49.1242	0.0143345	0.0495784	0.772484	-0.217053	0.0487081	8.34237e-06	-0.160011	0.0476005	0.000775108	-0.0372588	0.049465	0.451309	-0.0584139	0.206585	0.777361
6	(MHC)	B_1501	non-B_1501	B_1501	0.0631027	-0.0965177	0.0137003	11.7315	-0.193402	0.0272636	11.8844	-0.211024	0.0173476	33.3184	0.0612287	0.0330928	0.0642826	0.000509313	0.0325881	0.987531	-0.0867871	0.0321878	0.00701201	0.00388268	0.0332926	0.907159	0.101281	0.135847	0.455937
6	(MHC)	B_1518	non-B_1518	B_1518	0.00292192	0.398224	0.0662262	8.73986	-0.0539398	0.111619	0.201405	-0.301158	0.0817694	3.63735	NA	NA	NA	NA	NA	NA	NA	NA	NA	NA	NA	NA	NA	NA	NA
6	(MHC)	B_3501	non-B_3501	B_3501	0.0469029	-0.42589	0.0159039	157.245	-0.416715	0.0368048	28.9924	-0.239358	0.0206858	30.2387	-0.0182469	0.0382299	0.633153	-0.079258	0.0375154	0.0346282	-0.145126	0.0373063	0.0001002	-0.00532005	0.038055	0.888819	-0.237475	0.155955	0.127831
6	(MHC)	B_3502	non-B_3502	B_3502	0.00205331	-0.757733	0.081013	20.0705	-0.716151	0.233238	2.67015	-0.601183	0.10031	8.68674	NA	NA	NA	NA	NA	NA	NA	NA	NA	NA	NA	NA	NA	NA	NA
6	(MHC)	B_3503	non-B_3503	B_3503	0.00838983	0.596509	0.037124	57.369	0.304201	0.0585041	6.69972	-0.477284	0.0485457	22.0847	0.0617546	0.0900901	0.493043	0.0773718	0.0891642	0.385534	0.178689	0.0881038	0.0425431	0.107231	0.0923783	0.245732	0.165776	0.364858	0.649571
6	(MHC)	B_3508	non-B_3508	B_3508	0.00159303	-0.696785	0.0904446	13.8798	-0.501128	0.241823	1.41751	-0.313453	0.117026	2.13103	NA	NA	NA	NA	NA	NA	NA	NA	NA	NA	NA	NA	NA	NA	NA
6	(MHC)	B_3701	non-B_3701	B_3701	0.013614	0.471736	0.0281365	62.3635	0.303275	0.045558	10.5534	-0.290814	0.0389878	13.0599	0.103694	0.066415	0.118453	-0.0756825	0.064534	0.240895	0.169591	0.0644647	0.00851958	0.180607	0.0689109	0.00877025	0.535414	0.281839	0.0574707
6	(MHC)	B_3901	non-B_3901	B_3901	0.00783475	0.258555	0.0383585	10.8017	0.0593152	0.0671233	0.423807	0.0752736	0.0520975	0.82828	-0.0535519	0.0990788	0.588854	-0.00196095	0.095863	0.98368	0.0535179	0.0960924	0.577567	0.010118	0.099864	0.919298	0.0207841	0.420148	0.960546
6	(MHC)	B_3906	non-B_3906	B_3906	0.00674525	0.410998	0.0403177	23.6758	0.283067	0.0668693	4.63742	0.103586	0.0523195	1.32133	-0.044539	0.0930718	0.632263	0.255663	0.0877398	0.00356974	0.129182	0.0884498	0.144148	0.211758	0.0915801	0.0207627	0.254791	0.406634	0.530931
6	(MHC)	B_4001	non-B_4001	B_4001	0.0556814	0.182093	0.0143714	36.0647	0.0851067	0.0260019	2.97315	0.0579918	0.0189193	2.66253	0.00144951	0.0360005	0.967883	0.125452	0.0342838	0.000252992	-0.000827126	0.0343598	0.980795	0.0306263	0.0354168	0.387181	0.200882	0.145899	0.168558
6	(MHC)	B_4102	non-B_4102	B_4102	0.0033548	0.451877	0.0567341	14.7813	0.307548	0.0928041	3.03627	0.729811	0.0723566	23.1972	NA	NA	NA	NA	NA	NA	NA	NA	NA	NA	NA	NA	NA	NA	NA
6	(MHC)	B_4402	non-B_4402	B_4402	0.112798	-0.137006	0.0104228	38.7395	-0.0989665	0.0208214	5.69831	0.278427	0.0136093	92.2976	-0.00760723	0.0256556	0.766838	-0.0190021	0.0249396	0.446105	0.0450737	0.0247989	0.0691297	-0.0258934	0.0257037	0.313752	-0.0796117	0.106642	0.455346
6	(MHC)	B_4403	non-B_4403	B_4403	0.0590066	0.160978	0.013974	29.9798	0.179948	0.0252495	11.9883	0.0515667	0.018535	2.26757	-0.0847474	0.0342372	0.0133124	0.217672	0.0325888	2.39977e-11	-0.0551449	0.0327513	0.092231	0.0588177	0.0338658	0.0824247	-0.0852332	0.140978	0.545454
6	(MHC)	B_4501	non-B_4501	B_4501	0.00647224	0.308738	0.0404103	13.6634	0.116732	0.0688858	1.045	-0.238947	0.0567668	4.59144	0.0763296	0.110919	0.491353	0.213558	0.10499	0.0419436	0.107449	0.105649	0.309134	0.107557	0.108327	0.320766	0.202193	0.468778	0.666236
6	(MHC)	B_4901	non-B_4901	B_4901	0.011546	0.269381	0.0304774	18.014	0.13839	0.0524733	2.07802	0.230996	0.0401271	8.06641	0.179898	0.0690555	0.00918423	-0.0215361	0.0670439	0.74804	0.0999237	0.0664979	0.132927	-0.0222202	0.0678398	0.74326	0.131809	0.283217	0.641646
6	(MHC)	B_5101	non-B_5101	B_5101	0.036794	0.303385	0.017719	64.9926	0.223198	0.0306214	12.5053	0.335001	0.0223875	49.8973	0.180821	0.0433565	3.03864e-05	0.0355487	0.0420461	0.397848	0.14237	0.0418731	0.000673748	0.0767602	0.0429265	0.0737473	0.24813	0.177564	0.16229
6	(MHC)	B_5201	non-B_5201	B_5201	0.00519785	-0.748912	0.0461276	58.5495	-0.612808	0.141348	4.83723	0.00940384	0.0622908	0.0555163	-0.215832	0.110895	0.0516215	-0.201802	0.108682	0.0633378	-0.0925982	0.106831	0.386067	-0.036435	0.110299	0.741152	-0.145655	0.453597	0.748126
6	(MHC)	B_5501	non-B_5501	B_5501	0.0184248	-0.353287	0.024304	47.146	-0.25704	0.0545096	5.61776	-0.467061	0.0318942	47.8325	-0.110702	0.0612851	0.0708656	0.00518756	0.0582166	0.928996	-0.168674	0.0577113	0.00346995	0.0595242	0.0591555	0.314304	0.00328507	0.25213	0.989604
6	(MHC)	B_5601	non-B_5601	B_5601	0.00386576	0.361595	0.0558481	10.022	0.146985	0.0943604	0.923346	0.137492	0.0726585	1.23321	NA	NA	NA	NA	NA	NA	NA	NA	NA	NA	NA	NA	NA	NA	NA
6	(MHC)	C_202	non-C_202	C_202	0.0361112	0.170515	0.017616	21.4339	0.0554673	0.0316503	1.09861	0.500442	0.0225926	107.988	0.00428652	0.0421878	0.91907	0.120365	0.0414492	0.00368525	-0.0273341	0.0411815	0.506852	0.113376	0.0424392	0.00755158	-0.0761073	0.173376	0.660681
6	(MHC)	C_303	non-C_303	C_303	0.0559198	-0.116166	0.0143595	15.2236	-0.1426	0.0287089	6.16776	-0.302008	0.0183281	60.2766	0.0207486	0.0349464	0.552694	-7.63511e-05	0.0340108	0.998209	-0.120817	0.0336223	0.000326452	0.0295104	0.0347676	0.395997	-0.0149171	0.144148	0.917578
6	(MHC)	C_304	non-C_304	C_304	0.0799557	0.0712064	0.0121927	8.28249	0.00131683	0.0228433	0.0204377	-0.0280827	0.0158934	1.11217	0.00292621	0.0296485	0.921379	0.10453	0.0285807	0.00025483	-0.0259923	0.0284863	0.361532	0.0303378	0.0293335	0.301027	0.266975	0.120324	0.0265007
6	(MHC)	C_401	non-C_401	C_401	0.0828975	-0.202183	0.0120118	62.8469	-0.142533	0.024858	8.00806	-0.302693	0.0156816	82.2905	0.00322398	0.0289949	0.911465	-0.0171212	0.0284298	0.547022	-0.111667	0.0282208	7.59242e-05	-0.0124463	0.0289735	0.667503	-0.098145	0.119706	0.412281
6	(MHC)	C_501	non-C_501	C_501	0.113756	-0.160375	0.0103752	53.173	-0.133204	0.0209559	9.68496	0.241671	0.0136398	69.5171	-0.0704743	0.0253593	0.00545213	-0.0118197	0.0245988	0.630872	0.0159794	0.0244747	0.513826	-0.0339462	0.0253115	0.179877	-0.0865369	0.105322	0.411279
6	(MHC)	C_701	non-C_701	C_701	0.176392	-0.185344	0.0109795	63.2069	-0.0781199	0.0215113	3.55021	0.317725	0.0135852	120.243	-0.0859633	0.0209521	4.08109e-05	-0.136066	0.0201994	1.62643e-11	-0.0769248	0.0199697	0.000117125	-0.121522	0.0209416	6.51734e-09	-0.097919	0.0865195	0.257737
6	(MHC)	C_702	non-C_702	C_702	0.158105	0.260115	0.00906938	180.177	0.101881	0.0162098	9.48469	-0.32543	0.0119227	163.312	0.141252	0.0217749	8.76028e-11	0.0192679	0.0214135	0.368224	0.159172	0.0211689	5.51275e-14	0.0169884	0.0221257	0.442598	-0.0350497	0.0922255	0.703913
6	(MHC)	C_704	non-C_704	C_704	0.0177101	0.235482	0.0251367	20.1314	0.222493	0.0443021	6.29167	-0.11768	0.0311397	3.80298	0.165893	0.0616558	0.00713163	-0.0315511	0.0598308	0.597958	0.0888888	0.0598808	0.137695	0.0135319	0.0616462	0.826253	0.0194024	0.255029	0.939356
6	(MHC)	C_802	non-C_802	C_802	0.0363835	-0.494785	0.0174777	175.579	-0.344013	0.0421062	15.5114	0.304022	0.0225065	40.8541	-0.00984265	0.041975	0.814606	-0.0739551	0.0413693	0.0738276	-0.138002	0.0405776	0.000671537	0.0340664	0.0424674	0.42245	0.053122	0.176894	0.763945
6	(MHC)	C_1202	non-C_1202	C_1202	0.00487917	-0.806049	0.0470786	64.9876	-0.845913	0.152983	7.49323	0.0506347	0.0638252	0.368979	-0.243759	0.110196	0.0269627	-0.252009	0.109296	0.0211241	-0.110611	0.106803	0.300363	-0.0921861	0.110266	0.403136	-0.16874	0.452637	0.709302
6	(MHC)	C_1203	non-C_1203	C_1203	0.0282931	0.136496	0.019603	11.4776	-0.000884512	0.0355254	0.00871353	-0.0343779	0.0271701	0.686619	0.114736	0.0498208	0.0212799	-0.0222711	0.048621	0.646912	0.0604266	0.0481074	0.209088	0.0667847	0.0503707	0.184884	0.0571713	0.201905	0.777055
6	(MHC)	C_1402	non-C_1402	C_1402	0.00916673	0.224993	0.0346878	10.0555	0.0997217	0.0608817	0.993834	0.231393	0.043264	7.05191	0.0778773	0.0887039	0.379973	-0.192844	0.0854911	0.0240885	0.109043	0.0849637	0.199348	0.0913009	0.088698	0.303317	0.169438	0.363284	0.640925
6	(MHC)	C_1502	non-C_1502	C_1502	0.0173846	0.440921	0.0255671	65.9186	0.287687	0.0423229	10.9726	0.327525	0.0320249	23.8246	0.261429	0.0620893	2.54767e-05	0.0561204	0.0600805	0.350259	0.173306	0.0598008	0.00375481	0.120658	0.0614402	0.0495501	0.283843	0.250164	0.256532
6	(MHC)	C_1601	non-C_1601	C_1601	0.0444655	0.202017	0.015882	36.3387	0.206986	0.028278	12.6046	0.188406	0.0209026	18.6999	-0.0892413	0.0390094	0.0221558	0.23649	0.0371886	2.02817e-10	-0.0302259	0.0373511	0.418379	0.0816315	0.0385867	0.0343845	-0.0302186	0.161087	0.851196
6	(MHC)	C_1701	non-C_1701	C_1701	0.00482404	0.433714	0.0492621	17.8801	0.314196	0.0822205	3.87711	0.613743	0.0618981	22.4475	0.0242749	0.108968	0.823714	0.113549	0.107425	0.29051	0.165542	0.106225	0.119136	-0.00650789	0.107082	0.951538	0.489686	0.447405	0.273735
6	(MHC)	DRB5_101	non-DRB5_101	DRB5_101	0.144929	0.0782313	0.00939805	16.0711	-0.0378629	0.017801	1.476	-0.145953	0.0124233	31.1426	0.257357	0.0219308	8.43463e-32	-0.103986	0.0219255	2.10917e-06	0.195728	0.0215876	1.22695e-19	-0.0583739	0.0228654	0.0106819	-0.126133	0.0938452	0.178931
6	(MHC)	DRB5_202	non-DRB5_202	DRB5_202	0.00688342	0.278278	0.0399345	11.494	0.227215	0.0691865	2.99008	0.059664	0.0523816	0.593984	0.21757	0.0930404	0.0193641	-0.036873	0.092937	0.69155	0.131698	0.0920353	0.152444	-0.0764106	0.0998867	0.444288	0.254422	0.375081	0.497574
6	(MHC)	DRB5_9901	non-DRB5_9901	DRB5_9901	0.845842	-0.0822217	0.00920156	18.3927	0.0224715	0.0173571	0.708992	0.135021	0.0121579	27.929	NA	NA	NA	NA	NA	NA	NA	NA	NA	NA	NA	NA	NA	NA	NA
6	(MHC)	DRB4_101	non-DRB4_101	DRB4_101	0.0826768	-0.0968213	0.0121381	14.8229	0.000687458	0.0238745	0.0100928	-0.0268331	0.0162186	1.00863	-0.172667	0.0298488	7.26373e-09	0.273501	0.028363	5.26871e-22	-0.0977269	0.028573	0.000625641	0.0576923	0.0295382	0.0508028	-0.048623	0.123295	0.693314
6	(MHC)	DRB4_103	non-DRB4_103	DRB4_103	0.256012	0.099025	0.00777737	36.4085	0.0338694	0.014721	1.66947	-0.0404157	0.0102255	4.11148	-0.16097	0.0186127	5.22112e-18	0.173711	0.01756	4.48944e-23	-0.0116661	0.0176315	0.508185	0.0833796	0.0180756	3.97224e-06	0.0641565	0.0756767	0.396566
6	(MHC)	DRB4_9901	non-DRB4_9901	DRB4_9901	0.649714	-0.0599151	0.00721283	16.0072	-0.0413771	0.0139337	2.52546	0.0438005	0.00944404	5.4535	NA	NA	NA	NA	NA	NA	NA	NA	NA	NA	NA	NA	NA	NA	NA
6	(MHC)	DRB3_202	non-DRB3_202	DRB3_202	0.133579	-0.1392	0.00974234	45.5861	-0.0855879	0.0194433	4.96943	-0.0447948	0.0123772	3.52931	0.221714	0.0233888	2.55455e-21	-0.104705	0.0230893	5.76653e-06	-0.0361803	0.0229668	0.115181	-0.0186111	0.0237895	0.434025	-0.0137417	0.0966747	0.886966
6	(MHC)	DRB3_9901	non-DRB3_9901	DRB3_9901	0.655368	0.0837299	0.0078183	26.0368	0.0283483	0.0152546	1.19983	-0.0843821	0.00994609	16.6622	NA	NA	NA	NA	NA	NA	NA	NA	NA	NA	NA	NA	NA	NA	NA
6	(MHC)	DRB1_101	non-DRB1_101	DRB1_101	0.0930652	-0.0835674	0.0113845	12.6718	-0.1285	0.022597	7.88747	0.0504448	0.0146313	3.2477	-0.00509885	0.027247	0.851555	-0.0807581	0.0267527	0.00253871	0.0269364	0.0265148	0.309677	0.0542471	0.0270555	0.0449596	-0.217833	0.113158	0.0542262
6	(MHC)	DRB1_102	non-DRB1_102	DRB1_102	0.00707738	-0.478266	0.0390527	33.7568	-0.210545	0.0949585	1.575	0.498069	0.0501684	22.5022	-0.222548	0.0967836	0.0214802	-0.0539912	0.0937502	0.564679	-0.194859	0.0924054	0.0349671	-0.200649	0.0961077	0.0368199	0.0159167	0.392589	0.96766
6	(MHC)	DRB1_103	non-DRB1_103	DRB1_103	0.0172733	-0.69735	0.0255902	162.787	-0.631397	0.073292	17.1546	0.0178408	0.0330401	0.229726	0.068855	0.0599299	0.250586	0.036544	0.0607179	0.547264	-0.0181865	0.0592371	0.758834	0.124216	0.0607849	0.0409994	-0.104311	0.263349	0.692034
6	(MHC)	DRB1_301	non-DRB1_301	DRB1_301	0.148922	-0.0810239	0.0118217	11.1433	-0.0669186	0.0230344	2.43525	0.109337	0.0143738	13.5509	-0.225046	0.0225168	1.60994e-23	-0.19473	0.0215518	1.63297e-19	-0.105084	0.0212609	7.7081e-07	-0.163794	0.0225946	4.19083e-13	-0.15904	0.0927037	0.0862411
6	(MHC)	DRB1_401	non-DRB1_401	DRB1_401	0.113813	-0.0719677	0.0105409	11.0633	-0.177072	0.0207761	16.8077	0.0999898	0.0137978	12.3697	-0.122294	0.0258438	2.22256e-06	0.0991157	0.0245179	5.28636e-05	-0.0471774	0.0245805	0.054946	0.0615716	0.0250538	0.013988	0.0308766	0.105223	0.769186
6	(MHC)	DRB1_402	non-DRB1_402	DRB1_402	0.00287844	-0.471955	0.0627897	13.2496	-0.0593538	0.154022	0.15492	0.06701	0.0816016	0.385587	NA	NA	NA	NA	NA	NA	NA	NA	NA	NA	NA	NA	NA	NA	NA
6	(MHC)	DRB1_403	non-DRB1_403	DRB1_403	0.00391168	0.42328	0.0621258	11.0205	0.393984	0.107217	3.62309	-0.0251974	0.0821118	0.11979	NA	NA	NA	NA	NA	NA	NA	NA	NA	NA	NA	NA	NA	NA	NA
6	(MHC)	DRB1_404	non-DRB1_404	DRB1_404	0.0408579	0.791578	0.0168386	481.647	0.482431	0.0258252	77.1476	0.145833	0.0217916	10.6578	-0.130725	0.0424955	0.00209651	0.459044	0.0391399	9.12999e-32	0.276531	0.0396315	3.00374e-12	0.0540369	0.0410584	0.188141	0.19291	0.170836	0.258808
6	(MHC)	DRB1_405	non-DRB1_405	DRB1_405	0.00487069	0.49997	0.0476804	24.9986	0.342847	0.0771632	5.0523	0.299071	0.0635033	5.60506	-0.0256807	0.110922	0.81691	0.11509	0.106196	0.278476	-0.0763187	0.10451	0.465235	0.0205356	0.107081	0.847918	0.197331	0.469923	0.674543
6	(MHC)	DRB1_407	non-DRB1_407	DRB1_407	0.00900785	0.388909	0.0389351	22.7673	0.0906429	0.0669551	0.75497	-0.0377287	0.0515082	0.333598	NA	NA	NA	NA	NA	NA	NA	NA	NA	NA	NA	NA	NA	NA	NA
6	(MHC)	DRB1_408	non-DRB1_408	DRB1_408	0.00197332	0.925842	0.089355	24.43	0.545362	0.142249	3.8991	-0.0778302	0.117734	0.293652	NA	NA	NA	NA	NA	NA	NA	NA	NA	NA	NA	NA	NA	NA	NA
6	(MHC)	DRB1_701	non-DRB1_701	DRB1_701	0.146346	-0.112271	0.00942675	31.9782	-0.052457	0.018451	2.34984	-0.228507	0.0126653	72.0392	-0.224311	0.0232759	5.57589e-22	0.262565	0.0221026	1.515e-32	-0.0925648	0.0223077	3.33255e-05	0.0471956	0.0229665	0.0398812	0.00878104	0.0960749	0.927176
6	(MHC)	DRB1_801	non-DRB1_801	DRB1_801	0.0181343	0.503811	0.0249246	90.127	0.27293	0.0406768	10.71	0.118557	0.0315217	3.77174	-0.0154926	0.0592781	0.793819	0.354657	0.0561279	2.63722e-10	0.118337	0.0564544	0.0360696	-0.0124673	0.059093	0.832904	0.439279	0.245286	0.0733119
6	(MHC)	DRB1_803	non-DRB1_803	DRB1_803	0.00246541	1.11273	0.0657838	63.4569	0.542113	0.0912457	8.54842	0.268896	0.0860079	2.75214	NA	NA	NA	NA	NA	NA	NA	NA	NA	NA	NA	NA	NA	NA	NA
6	(MHC)	DRB1_804	non-DRB1_804	DRB1_804	0.000833288	-0.800436	0.115459	11.384	-0.0735187	0.37795	0.0727482	0.223276	0.146352	0.895824	NA	NA	NA	NA	NA	NA	NA	NA	NA	NA	NA	NA	NA	NA	NA
6	(MHC)	DRB1_901	non-DRB1_901	DRB1_901	0.0131572	-0.408572	0.0287851	45.0001	-0.459376	0.0669176	11.1766	-0.0493798	0.0375974	0.723416	0.24545	0.0716791	0.0006164	-0.0862541	0.0715839	0.228228	-0.0915437	0.0713315	0.199368	0.391231	0.0704257	2.7724e-08	0.339515	0.305269	0.26606
6	(MHC)	DRB1_1001	non-DRB1_1001	DRB1_1001	0.00574082	0.591059	0.0428555	42.5449	0.454029	0.0671358	10.8687	-0.147047	0.0588069	1.90653	-0.116012	0.110914	0.295577	-0.248549	0.10999	0.0238375	-0.197094	0.105057	0.0606462	0.110287	0.109626	0.314398	0.21682	0.466059	0.641773
6	(MHC)	DRB1_1101	non-DRB1_1101	DRB1_1101	0.0353601	-0.258372	0.0187572	42.4403	-0.274506	0.0397505	11.3015	0.105446	0.0237037	5.06318	0.255518	0.0441207	6.98246e-09	-0.0460126	0.0438921	0.294494	0.0251522	0.0434317	0.562507	0.0433616	0.0445324	0.330201	-0.119706	0.179141	0.503991
6	(MHC)	DRB1_1102	non-DRB1_1102	DRB1_1102	0.00192775	0.701216	0.0760428	19.5325	0.512266	0.116341	4.97189	0.267829	0.0960309	2.27676	NA	NA	NA	NA	NA	NA	NA	NA	NA	NA	NA	NA	NA	NA	NA
6	(MHC)	DRB1_1104	non-DRB1_1104	DRB1_1104	0.0117642	-0.601224	0.031974	78.1507	-0.608692	0.0833667	12.5454	-0.0442747	0.040456	0.562593	0.284732	0.0756335	0.000166797	-0.105142	0.0746154	0.158799	-0.0206037	0.0750681	0.783726	0.0555602	0.0763112	0.466568	-0.0741766	0.307552	0.809413
6	(MHC)	DRB1_1201	non-DRB1_1201	DRB1_1201	0.0146184	-0.595831	0.0276362	102.368	-0.652567	0.0725798	18.6109	-0.0196232	0.0355182	0.23611	0.542552	0.0684991	2.36435e-15	-0.121635	0.0701993	0.0831463	-0.0962378	0.0682458	0.158491	-0.120758	0.0717836	0.0925203	0.440801	0.28747	0.125181
6	(MHC)	DRB1_1301	non-DRB1_1301	DRB1_1301	0.0504888	0.188023	0.015056	35.0628	0.135755	0.027092	6.26619	-0.0135212	0.0191726	0.318161	0.153262	0.0357052	1.7673e-05	-0.0848042	0.0351635	0.0158779	-0.0478994	0.034854	0.169353	0.0310008	0.0362675	0.392671	0.31692	0.149814	0.0343936
6	(MHC)	DRB1_1501	non-DRB1_1501	DRB1_1501	0.144908	0.078721	0.00941939	16.1928	-0.0342336	0.0178384	1.25986	-0.144443	0.0124545	30.3731	0.260043	0.0219331	1.99946e-32	-0.100655	0.0219321	4.44497e-06	0.193253	0.0215946	3.58255e-19	-0.0569432	0.022889	0.0128537	-0.128425	0.0938437	0.171156
6	(MHC)	DRB1_1502	non-DRB1_1502	DRB1_1502	0.00419987	-0.803137	0.0505678	56.076	-0.776684	0.162702	5.74252	0.0891639	0.068985	0.707344	NA	NA	NA	NA	NA	NA	NA	NA	NA	NA	NA	NA	NA	NA	NA
6	(MHC)	DQB1_201	non-DQB1_201	DQB1_201	0.150067	-0.0824426	0.0117029	11.7306	-0.0646129	0.022825	2.33317	0.106161	0.0142514	13.0271	-0.229798	0.0224847	1.61037e-24	-0.193284	0.0215429	2.90993e-19	-0.103508	0.021264	1.12868e-06	-0.166725	0.0225769	1.52736e-13	-0.141919	0.0927304	0.125905
6	(MHC)	DQB1_202	non-DQB1_202	DQB1_202	0.0933417	-0.181431	0.0121689	49.5428	-0.0859827	0.024338	3.38607	-0.172497	0.016436	25.0409	-0.206891	0.0274561	4.86992e-14	0.255876	0.0260643	9.50129e-23	-0.113785	0.0262597	1.47036e-05	0.0237443	0.0271532	0.381868	0.0678088	0.113891	0.551587
6	(MHC)	DQB1_301	non-DQB1_301	DQB1_301	0.175443	-0.145617	0.00869687	62.2003	-0.124446	0.0173856	12.0869	0.148955	0.0113191	38.8244	0.054121	0.0215538	0.01204	-0.0104313	0.0207088	0.614463	-0.0161371	0.0205717	0.432787	0.0899075	0.0210791	1.99691e-05	-0.0589318	0.0874867	0.50056
6	(MHC)	DQB1_302	non-DQB1_302	DQB1_302	0.102815	0.346889	0.0108311	224.339	0.225419	0.0189927	31.7643	0.0536361	0.0139232	3.93173	-0.0513044	0.0261503	0.0497739	0.241231	0.0249205	3.66654e-22	0.0764561	0.0250672	0.00228803	0.0266468	0.0257934	0.301565	0.201363	0.106432	0.0584999
6	(MHC)	DQB1_402	non-DQB1_402	DQB1_402	0.0200008	0.447503	0.0235961	79.4796	0.273548	0.039041	11.6125	0.114287	0.0299386	3.87009	0.0263787	0.0556816	0.635685	0.366349	0.0527966	3.95268e-12	0.130105	0.0533083	0.0146623	0.00327951	0.055374	0.952773	0.363828	0.229965	0.113626
6	(MHC)	DQB1_501	non-DQB1_501	DQB1_501	0.119872	-0.153596	0.0101113	51.3887	-0.113292	0.0204537	7.5167	0.0396912	0.0130315	2.63438	-0.00756034	0.0244928	0.757568	-0.0779602	0.0240931	0.00121306	-0.0199447	0.0238288	0.402594	0.0396301	0.0243748	0.103978	-0.149566	0.102046	0.142735
6	(MHC)	DQB1_503	non-DQB1_503	DQB1_503	0.0217798	0.139402	0.0226718	9.10716	0.184115	0.0411892	5.10664	-0.224874	0.0285635	14.4599	0.255183	0.0546669	3.04197e-06	-0.109616	0.0540074	0.0423931	-0.147219	0.053785	0.00619675	-0.137615	0.0564029	0.0146928	0.049466	0.228797	0.828832
6	(MHC)	DQB1_601	non-DQB1_601	DQB1_601	0.00423425	-0.785769	0.0503393	54.2021	-0.719186	0.159252	5.20061	0.0875895	0.0686684	0.694396	NA	NA	NA	NA	NA	NA	NA	NA	NA	NA	NA	NA	NA	NA	NA
6	(MHC)	DQB1_602	non-DQB1_602	DQB1_602	0.14297	0.0747839	0.00948922	14.4882	-0.0319148	0.0179796	1.11982	-0.145019	0.0125344	30.2313	0.246129	0.0220411	5.92467e-29	-0.107465	0.0220273	1.06778e-06	0.177819	0.0217005	2.52119e-16	-0.0510343	0.022993	0.0264491	-0.137042	0.0940681	0.145161
6	(MHC)	DQB1_603	non-DQB1_603	DQB1_603	0.0516164	0.189379	0.0149552	36.0237	0.127871	0.0269351	5.68598	-0.0100825	0.0190636	0.224111	0.163361	0.0356537	4.60788e-06	-0.0776681	0.0351385	0.0270813	-0.0371837	0.0348299	0.28571	0.0332433	0.0361413	0.357671	0.364203	0.149541	0.0148725
6	(MHC)	DQB1_604	non-DQB1_604	DQB1_604	0.027827	0.249113	0.0201226	34.4732	0.123402	0.0354206	3.30612	0.0854784	0.025689	3.05724	-0.0238177	0.0484484	0.622995	-0.124678	0.0469492	0.00791672	0.0491036	0.0468967	0.295073	-0.0551425	0.0481111	0.251733	0.0363621	0.197762	0.854117
6	(MHC)	DQB1_609	non-DQB1_609	DQB1_609	0.0102811	-0.459254	0.0325031	44.6025	-0.304771	0.0776351	4.06308	0.256592	0.0418737	9.05003	0.209945	0.076316	0.00594149	-0.231466	0.0762962	0.0024151	-0.0272824	0.0750859	0.716344	0.0359284	0.0776768	0.643697	0.381666	0.339385	0.260767
6	(MHC)	DQA1_101	non-DQA1_101	DQA1_101	0.141141	-0.109528	0.0094455	30.3637	-0.0577019	0.018806	2.66696	-0.00587686	0.0121352	0.201913	0.037136	0.0229428	0.105526	-0.0873586	0.0225415	0.000106424	-0.0392435	0.0223567	0.0792018	0.0165643	0.022948	0.470407	-0.13506	0.0952488	0.1562
6	(MHC)	DQA1_102	non-DQA1_102	DQA1_102	0.191831	0.0863954	0.00842459	23.95	-0.00273041	0.0160202	0.0631506	-0.0712352	0.011059	9.92663	0.229894	0.0196323	1.13275e-31	-0.1295	0.0195524	3.51418e-11	0.16621	0.0192515	5.9439e-18	-0.0636086	0.0203015	0.00172911	-0.0429499	0.0835505	0.607211
6	(MHC)	DQA1_103	non-DQA1_103	DQA1_103	0.0548927	0.107933	0.0144519	13.0907	0.108824	0.0267179	4.33353	-0.0102672	0.0184974	0.237432	0.126136	0.0345159	0.00025776	-0.100238	0.0340189	0.0032136	-0.0553019	0.0337243	0.101042	0.0267351	0.0350269	0.4453	0.321802	0.144239	0.0256788
6	(MHC)	DQA1_201	non-DQA1_201	DQA1_201	0.145858	-0.11405	0.00946278	32.7254	-0.0544521	0.0185238	2.48326	-0.232563	0.0127122	74.0385	-0.224933	0.0232475	3.82865e-22	0.265008	0.0220612	3.05802e-33	-0.0943595	0.0222695	2.26361e-05	0.0507277	0.0229298	0.0269459	0.0123253	0.0959026	0.897738
6	(MHC)	DQA1_301	non-DQA1_301	DQA1_301	0.202333	0.177266	0.00828151	100.921	0.103195	0.0153515	10.7471	0.108385	0.0108118	22.9256	-0.121939	0.0202338	1.67551e-09	0.169098	0.0190134	5.91337e-19	0.0122319	0.0190783	0.521431	0.107961	0.019532	3.24984e-08	0.083213	0.0817449	0.308697
6	(MHC)	DQA1_401	non-DQA1_401	DQA1_401	0.0195111	0.446313	0.023909	77.0382	0.260646	0.0395807	10.3426	0.110521	0.0302302	3.59143	0.0174722	0.0570964	0.759595	0.355436	0.0542032	5.47282e-11	0.121823	0.0546284	0.0257449	-0.0164298	0.0568835	0.77271	0.33127	0.235382	0.159317
6	(MHC)	DQA1_501	non-DQA1_501	DQA1_501	0.230488	-0.236662	0.00923403	144.143	-0.160556	0.0186496	17.1329	0.1355	0.0115478	31.068	-0.0266423	0.0190479	0.161904	-0.16919	0.018332	2.72639e-20	-0.0693092	0.0181657	0.000135973	-0.0942809	0.0190433	7.38821e-07	-0.109341	0.0778444	0.160137
6	(MHC)	DQA1_601	non-DQA1_601	DQA1_601	0.00259004	1.10036	0.0643587	64.8085	0.531949	0.0894328	8.5664	0.252187	0.0840733	2.56812	NA	NA	NA	NA	NA	NA	NA	NA	NA	NA	NA	NA	NA	NA	NA
6	(MHC)	DPB1_101	non-DPB1_101	DPB1_101	0.0596348	-0.156814	0.0150368	24.7365	-0.154394	0.0306156	6.33883	0.120313	0.0175833	11.1086	0.0167541	0.0342293	0.62451	-0.109695	0.0339095	0.00121675	-0.110139	0.0334023	0.000975966	-0.0302521	0.0352017	0.390124	0.129862	0.143135	0.364264
6	(MHC)	DPB1_201	non-DPB1_201	DPB1_201	0.107934	0.150856	0.0109064	42.7857	0.139836	0.0199871	11.5805	0.0101627	0.0140031	0.329758	0.0122314	0.0258981	0.636721	-0.0340072	0.0251716	0.176691	-0.0374181	0.0249271	0.13333	-0.0974602	0.0259311	0.000170985	-0.0900051	0.105649	0.394256
6	(MHC)	DPB1_301	non-DPB1_301	DPB1_301	0.100814	-0.166597	0.0115965	46.0735	-0.192978	0.023354	15.8482	0.160534	0.0148374	26.5558	-0.170846	0.0279465	9.75863e-10	-0.0373513	0.0266132	0.160472	-0.165468	0.0264057	3.69545e-10	0.0452937	0.0271276	0.0949882	-0.0972233	0.114394	0.395381
6	(MHC)	DPB1_401	non-DPB1_401	DPB1_401	0.433077	0.124246	0.00677313	74.4333	0.0681741	0.0128688	6.93067	-0.141643	0.00867388	59.2179	0.0131973	0.0159212	0.407156	0.0327214	0.0154706	0.0344246	0.0691973	0.015349	6.53646e-06	-0.00855533	0.0159566	0.591846	-0.0347762	0.0655525	0.595759
6	(MHC)	DPB1_402	non-DPB1_402	DPB1_402	0.10632	-0.130943	0.0108124	33.0315	-0.139009	0.0216435	9.87328	0.0444361	0.0137657	2.90433	0.16346	0.0258691	2.63704e-10	-0.041596	0.0255155	0.103054	0.0205406	0.0251012	0.41318	-0.038779	0.0260803	0.137039	0.0496827	0.107158	0.642905
6	(MHC)	DPB1_601	non-DPB1_601	DPB1_601	0.0107822	1.09088	0.0367212	193.205	0.590404	0.0545047	26.6155	0.173238	0.0468855	3.65765	NA	NA	NA	NA	NA	NA	NA	NA	NA	NA	NA	NA	NA	NA	NA
6	(MHC)	DPB1_901	non-DPB1_901	DPB1_901	0.00589647	-0.646609	0.0480655	40.5274	-0.675943	0.122701	7.44227	0.0381587	0.0596988	0.281747	NA	NA	NA	NA	NA	NA	NA	NA	NA	NA	NA	NA	NA	NA	NA
6	(MHC)	DPB1_1001	non-DPB1_1001	DPB1_1001	0.0162539	-0.709675	0.0265789	156.335	-0.522191	0.0752086	11.4165	0.0925786	0.0342038	2.16774	0.0878416	0.0648565	0.175609	-0.12524	0.0648199	0.0533447	-0.176952	0.0639916	0.00568822	0.257322	0.0652325	7.99037e-05	0.155683	0.281051	0.579627
6	(MHC)	DPB1_1301	non-DPB1_1301	DPB1_1301	0.0149574	0.165523	0.0272707	8.89207	0.0409402	0.0488083	0.396224	-0.0391324	0.035442	0.569378	-0.120706	0.0668651	0.0710398	-0.0041954	0.063309	0.947164	0.0270701	0.0632894	0.668856	0.116949	0.0659663	0.076251	0.0059303	0.26897	0.98241
6	(MHC)	DPB1_1401	non-DPB1_1401	DPB1_1401	0.00968942	-0.355483	0.0351487	23.3183	-0.260368	0.0775615	3.10339	0.117848	0.0455476	2.0145	0.0140198	0.093443	0.880736	0.0403311	0.0937274	0.666976	-0.215406	0.0923775	0.0197113	0.077642	0.0956661	0.417025	0.100612	0.402857	0.802783
6	(MHC)	DPB1_1601	non-DPB1_1601	DPB1_1601	0.00473138	0.418532	0.0522382	14.9474	0.140744	0.088105	0.957962	0.010159	0.0671412	0.0556494	NA	NA	NA	NA	NA	NA	NA	NA	NA	NA	NA	NA	NA	NA	NA
6	(MHC)	DPB1_1701	non-DPB1_1701	DPB1_1701	0.0111661	-0.613042	0.0309946	86.3453	-0.511537	0.0816495	9.42858	-0.0984379	0.0421492	1.70954	-0.0227289	0.0815609	0.780495	0.0116695	0.0804024	0.884602	-0.13506	0.0797936	0.0905274	-0.0553156	0.0822379	0.501184	0.043361	0.340369	0.898629
6	(MHC)	DPB1_1901	non-DPB1_1901	DPB1_1901	0.00522915	0.321228	0.0455506	11.754	0.0583667	0.0776765	0.34447	-0.0695579	0.0580064	0.63738	NA	NA	NA	NA	NA	NA	NA	NA	NA	NA	NA	NA	NA	NA	NA
6	(MHC)	DPA1_103	non-DPA1_103	DPA1_103	0.814444	0.232976	0.00857621	161.778	0.141509	0.0175868	15.069	-0.0948963	0.0108075	17.7889	-0.0173527	0.0208589	0.40546	0.0646086	0.0203798	0.00152323	0.0464083	0.0201934	0.0215507	-0.0395114	0.0209738	0.0595861	-0.1686	0.0868588	0.0522487
6	(MHC)	DPA1_105	non-DPA1_105	DPA1_105	0.000588068	1.11195	0.140561	14.5923	0.465454	0.195766	1.75881	0.0603692	0.172845	0.138532	NA	NA	NA	NA	NA	NA	NA	NA	NA	NA	NA	NA	NA	NA	NA
6	(MHC)	DPA1_201	non-DPA1_201	DPA1_201	0.146341	-0.306524	0.00947332	228.95	-0.202878	0.0200656	23.3053	0.0907499	0.0118543	13.7153	-0.00137388	0.022708	0.951756	-0.0653844	0.0222179	0.00325183	-0.0811654	0.0220269	0.000228853	0.0553663	0.0228415	0.0153531	0.11316	0.0945999	0.231622
Note: For loci in italics, a proxy-variant was chosen instead of the statistical lead variant.

### Sheet: S8_cor_bm
CHROM	GENPOS_GRCH37	ID	ALLELE0	ALLELE1	A1FREQ	BETA	SE	LOG10P_EBVread+	BETA_Bmem	SE_Bmem	p_value_Bmem
1	114377568	rs2476601	G	A	0.101881	0.0902131	0.0110529	15.4818	-0.07448	0.09577	0.4368
1	160711477	rs3766370	T	C	0.672234	0.0514034	0.0071143	12.3013	-0.002038	0.03171	0.9488
1	173322660	rs1539255	C	T	0.363465	-0.0391773	0.00695598	7.7497	-0.05768	0.02974	0.05251
2	40697617	rs62149448	C	T	0.811268	-0.0630714	0.00855624	12.7725	0.03922	0.02749	0.1537
2	112264989	rs59521405	C	T	0.754136	-0.0438425	0.0079328	7.48647	-0.03341	0.0274	0.2229
2	204732714	rs231775	G	A	0.615477	-0.0439395	0.00686879	9.80004	0.03676	0.03475	0.2903
3	27769551	rs34269949	C	A	0.54713	-0.0445307	0.00672635	10.4457	-0.02007	0.02583	0.4372
3	28286802	rs74533039	G	C	0.825561	0.0551601	0.00882041	9.39701	0.008721	0.02991	0.7706
3	46378383	rs34354138	T	G	0.384915	0.0365755	0.00688266	6.96999	-0.03146	0.02715	0.2466
3	121748360	rs9828869	A	T	0.440887	0.0423289	0.00744489	7.88496	0.008303	0.02732	0.7612
3	122354037	rs1106346	G	A	0.62907	-0.0481115	0.00690408	11.4946	0.01504	0.02562	0.5572
3	188133163	rs13098877	T	C	0.555404	-0.0780869	0.00671485	30.5323	-0.04633	0.02549	0.06922
3	189416803	rs16864734	A	G	0.900979	-0.0686475	0.0111947	9.06195	-0.03127	0.04292	0.4664
5	96273033	rs2548225	T	A	0.557408	0.108511	0.00675837	57.2839	-0.006564	0.03131	0.8339
5	131770805	rs2188962	T	C	0.571673	-0.0524447	0.00676019	14.0637	-0.007191	0.02906	0.8046
7	50187417	rs1379182	A	T	0.585717	0.0547711	0.00678422	15.1648	0.03419	0.02527	0.1761
12	111865049	rs7310615	G	C	0.480854	-0.0611301	0.00678858	18.6656	0.02472	0.02729	0.3651
13	40783969	rs75289402	C	T	0.66325	0.0424357	0.00705942	8.73488	0.01836	0.03032	0.5448
13	100038271	rs701537	T	A	0.344491	0.0541901	0.00703406	13.8797	0.01604	0.02682	0.5498
13	109003805	rs150861794	T	C	0.982182	-0.162575	0.0269206	8.80955	-0.1738	0.03029	1.031e-08
15	41567369	rs11857631	T	G	0.679728	0.0447829	0.00720808	9.28381	0.01625	0.02917	0.5775
17	16852187	rs34557412	G	A	0.992838	-0.311795	0.0400794	14.1375	-0.9407	1.036	0.364
17	25794689	rs884186	T	A	0.917088	-0.0758455	0.0121343	9.38815	0.006824	0.0455	0.8808
17	37904211	rs9910678	C	T	0.958434	-0.0989796	0.0167578	8.45656	-0.06524	0.09479	0.4913
19	6605821	rs344585	T	C	0.45622	0.0390836	0.00677743	8.09246	0.01674	0.0293	0.5678
19	45302504	rs148933445	A	G	0.977969	0.130739	0.0243534	7.09998	-0.04609	0.1691	0.7852
19	55121802	rs111711612	CA	C	0.562203	0.0554011	0.00676259	15.5912	-0.03428	0.02523	0.1743

### Sheet: S9_nMHC_dwnstrm
27 non-MHC risk loci			Gene prioritization						Association of lead variants in HHV7			colocalization analysis (d)
Locus name	Statistical lead-SNP	Additional SNPs with high LD (proxy SNPs)	Closest gene	Genes within LD block (a)	eQTL evidence from GTEx v10 (b)	Evidence from V2G score in OpenTargets (c)	SNPs used for HHV7 association (GRCh37)	proxy-SNP HHV7	p-value HHV7	beta HHV7	se HHV7	H3	H4
1p13.2_PTPN22	rs2476601	-	PTPN22	PTPN22, RSBN1, PHTF1, MAGI3, AP4B1, BCL215, DCLRE1B	PHFT1	PTPN22, DCLRE1B, PHTF1, AP4B1, HIPK1	1:114377568:G_A		9.83762e-05	0.054449	0.0139808	0.0524788	0.797931
1q23.3_SLAMF7	rs3766370	rs66692283	SLAMF7	SLAMF7, LY9	SLAMF7	LY9, CD244, ITLN1, SLAMF7, CD48	1:160700655:C_A		0.165807	0.0135732	0.00979447	-	-
1q25.1_PRDX6	rs1539255	rs7539776	PRDX6	-	-	PRDX6	2:173357276:G_A		0.930077	-0.000778301	0.00886979	-	-
2p22.1_SLC8A1	rs62149448	-	SLC8A1	SLC8A1	-	SLC8A1	2:40697617:C_T		1.63946e-12	-0.0765398	0.010838	0.011	0.989
2q13_ANAPC1	rs1345202	rs59521405	ANAPC1	-	SOCAR	-	2:112258164:A_T		0.611721	-0.00510073	0.0100483	-	-
2q33.2_CTLA4	rs231775	-	CTLA4	CTLA4	-	CTLA4	2:204732714:G_A		0.0444498	-0.0175139	0.00871412	0.241172	0.0062351
3p24.1_EOMES	rs1491190814	rs34269949	EOMES	EOMES	-	EOMES, CMC1	3:27769551:C_A	rs34269949	2.03114e-05	-0.0369675	0.00867489	0.968677	0.0269511
3p24.1_CMC1	rs74533039	-	CMC1	CMC1, AZI2, ZCWPW2, AC098650.1	-	EOMES, CMC1, AZI2	3:28286802:G_C		0.0229514	0.0254225	0.0111784	0.995	7.6e-05
3p21.31_CCR2	rs1473413616	rs34354138	CCR2	CCR2, CCR5, CCR3	CCR2	CCR2, CCR5, CCR3	3:46398409:C_CA		0.930461	0.000805482	0.00923036	-	-
3q13.33_ILDR1	rs9828869	-	ILDR1	ILDR1	not found	IQCB1	3:121748360:A_T		0.592729	0.00504536	0.00943257	-	-
3q21.1_PARP15	rs1106346	-	PARP14	PARP15, PARP14	-	PARP15, HSPBAP1, SLC49A4, DTX3L	3:122354037:G_A		0.483509	-0.00613816	0.00876043	-	-
3q28_LPP	rs13098877	-	LPP	LPP	-	-	3:188133163:T_C		0.136941	-0.0126496	0.00850521	-	-
3q28_TP63	rs16864734	-	TP63	TP63	-	TP63	3:189416803:A_G		0.117178	-0.0222351	0.014192	-	-
5q15_ERAP2	rs2548225	-	LNPEP	LNPEP,ERAP2	LNPEP,ERAP1,ERAP2, LIX1	LNPEP,ERAP1,ERAP2, CAST	5:96273033:T_A		0.768822	0.00251804	0.0085672	-	-
5q31.1_IRF1	rs55799215	rs2188962, rs766751473	SLC22A5	>15 genes (see RAP)	-	P4HA2, IRF1, SLC22A4, SLC22A5, RAD50, PDLIM4	5:131766763:T_TGTGATACCC		0.586746	-0.00465769	0.0085689	-	-
7p12.2_SPATA48	rs1379182	rs66644183	ZPBP	SPATA48, ZPBP, VWC2	SPATA48	SPATA48, ZPBP, IKZF1	7:50186632:G_T		0.121072	0.0132937	0.008575	-	-
12q24.12_SH2B3	rs7310615	-	SH2B3	>15 genes (see RAP)	ALDH2	SH2B3, PHETA1, ALDH2	12:111865049:G_C		0.113943	0.0135887	0.00859657	-	-
13q14.11_FOXO1	rs75289402	-	FOXO1	-	-	-	13:40783969:C_T		0.805869	0.0021992	0.0089486	-	-
13q32.3_UBAC2	rs701537	rs9517667	TM9FS2	UBAC2, GPR18, GPR183	-	UBAC2, GPR18, GPR183	13:99915135:A_G		0.269883	0.0143301	0.0129881	-	-
13q33.3_TNFSF13B	rs150861794	-	TNFSF13B	-	-	MYO16	13:109003805:T_C		0.0323102	-0.0724854	0.0338629	0.255217	0.048596
15q15.1_CHP1	rs11857631	rs796756304 (alias rs11451377)	NUSAP1	CHP1, OIP5, NUSAP1, NDUFAF1, RTF1, ITPKA, AC087721.2	not found	-	15:41568438:CA_C		0.926894	-0.000838589	0.00913958	-	-
17p11.2_TNFRSF13B	rs34557412	-	TNFRSF13B	TNFRSF13B	-	TNFRSF13B	17:16852187:G_A		0.698808	-0.00397507	0.0102734	-	-
17q11.1_KSR1	rs884186	-	KSR1	KSR1	-	KSR1	17:25794689:T_A		0.792768	-0.00403905	0.0153741	-	-
17q12_GRB7	rs9910678	-	GRB7	GRB7, ZPBP2, GSDMB, ORMDL3, LRRC3C, MIEN1, IKZF3	GRB7, GSDMB, ORMDL3	GRB7, ORMDL3, GSDMB, IKZF3, PGAP3	17:37904211:C_T		0.591985	0.0113771	0.0212274	-	-
19p13.3_CD70	rs344585	-	CD70	CD70	RPL7P50	CD70	19:6605821:T_C		0.224682	0.0104392	0.00859777	-	-
19q13.32_BCL3	rs531660643	rs148933445	BCL3	BCL3	-	BCL3, APOE	19:45251806:T_G		0.927858	-0.00261776	0.0289127	-	-
19q13.42_LILR	rs67937865	rs111711612	LILRB1	LILRA1, LILRA2, LILRB1	not found	-	19:55121802:C_A		0.962565	0.000402313	0.00857167	-	-
(a) LD block includes genes located in regions containing SNPs with r²>0.2 to lead-SNP
(b) genes from GTAdult GTEx with genome-wide significant single-tissue eQTL effects (P<5*10-08) in any tissue
(c) genes with V2G>0.1
(d) performed for loci with nominal significant evidence. Highlighted in bold if PP>0.5

### Sheet: S10_sceQTL
Locus	CELL_ID	RSID_eSNP	GENE	other_allele_eSNP	effect_allele_eSNP	SPEARMANS_RHO_eSNP	FDR_eSNP	P_VAL_of_eSNP_in_GWAS	effect_allele_GWAS	BETA_GWAS	SE_GWAS	GWAS_LEAD_SNP_AT_LOCUS	R2_RSID_eSNP_to_GWAS_LEAD_SNP
5q15_ERAP2	cd4sox4	rs27436	ERAP2	T	C	-0.200169	4.48029e-05	8.92e-57	T	-0.106809	0.00672664	rs2548225	0.996
5q15_ERAP2	cd8s100b	rs27436	ERAP2	T	C	-0.449548	1.32269e-05	8.92e-57	T	-0.106809	0.00672664	rs2548225	0.996
5q15_ERAP2	cd4nc	rs2927608	ERAP2	G	A	0.875602	2.61901e-06	3.43e-56	G	0.10615	0.00672098	rs2548225	0.948
5q15_ERAP2	bmem	rs2927608	ERAP2	G	A	0.457086	2.15706e-05	3.43e-56	G	0.10615	0.00672098	rs2548225	0.948
5q15_ERAP2	cd4et	rs2927608	ERAP2	G	A	0.682799	9.03459e-06	3.43e-56	G	0.10615	0.00672098	rs2548225	0.948
5q15_ERAP2	bin	rs2927608	ERAP2	G	A	0.425171	1.72897e-05	3.43e-56	G	0.10615	0.00672098	rs2548225	0.948
5q15_ERAP2	cd8et	rs2927608	ERAP2	G	A	0.742086	5.17355e-06	3.43e-56	G	0.10615	0.00672098	rs2548225	0.948
5q15_ERAP2	cd8nc	rs2927608	ERAP2	G	A	0.74443	5.74209e-06	3.43e-56	G	0.10615	0.00672098	rs2548225	0.948
5q15_ERAP2	nk	rs2927608	ERAP2	G	A	0.764852	6.25072e-06	3.43e-56	G	0.10615	0.00672098	rs2548225	0.948
5q15_ERAP2	nkr	rs2549783	ERAP2	T	C	-0.31606	5.39196e-05	4.34e-55	T	-0.105288	0.00673501	rs2548225	0.924
5q15_ERAP2	mononc	rs2549783	ERAP2	T	C	-0.402622	3.86395e-05	4.34e-55	T	-0.105288	0.00673501	rs2548225	0.924
5q15_ERAP2	monoc	rs2549781	ERAP2	G	T	-0.336617	4.05941e-05	1.1e-47	G	-0.0970046	0.0066868	rs2548225	0.749
5q15_ERAP2	dc	rs2549781	ERAP2	G	T	-0.238174	6.28045e-05	1.1e-47	G	-0.0970046	0.0066868	rs2548225	0.749
5q15_ERAP2	cd8et	rs2548525	CTD-2260A17.2	C	T	0.140471	0.0213345	1.28e-47	C	-0.0973649	0.00671663	rs2548225	0.763
5q31.1_IRF1	nk	rs72797303	UQCRQ	T	C	0.158713	0.00223093	5.19e-14	T	-0.0508579	0.00675658	rs2188962	0.971
5q31.1_IRF1	nk	rs11950562	SLC22A5	A	C	-0.137493	0.0251404	5.16e-13	A	-0.0483514	0.00669594	rs2188962	0.715
3p24.1_CMC1	cd8s100b	rs10510607	CMC1	C	T	0.202761	5.31072e-05	7.59e-10	C	0.0544555	0.00884989	rs74533039	0.973
2q33.2_CTLA4	cd8s100b	rs231770	CTLA4	C	T	-0.162019	0.00413768	2.55e-08	C	-0.0378582	0.00679722	rs231775	0.87

### Sheet: S12_Drg
Gene	Known Drugs (approved, Phase IV)	Type	Action Type	Therapeutic Areas	Indications	Further information (if available)
SLAMF7	ELOTUZUMAB	Antibody	Inhibitor	cancer or benign tumor, genetic, familial or congenital disease, immune system disease, hematologic disease	neoplasm, multiple myeloma	EBVread-positivity associated allele (rs66692283) is an eQTL in EBV-transformed lymphocytes based on GTEx v8 data
CTLA4	IPILIMUMAB	Antibody	Inhibitor	cancer or benign tumor, gastrointestinal disease, integumentary system disease, respiratory or thoracic disease, urinary system disease	colorectal adenocarcinoma, cutaneous melanoma, Malignant Mesothelioma, colorectal carcinoma, neoplasm, cancer, melanoma, colorectal neoplasm, clear cell renal carcinoma, non-small cell lung carcinoma, renal cell carcinoma, metastatic melanoma
CTLA4	TREMELIMUMAB	Antibody	Inhibitor	cancer or benign tumor, endocrine system disease, gastrointestinal disease	cancer, hepatocellular carcinoma, neoplasm
TNFSF13B	BELIMUMAB	Antibody	Inhibitor	immune system disease, urinary system disease, musculoskeletal or connective tissue disease	lupus nephritis, systemic lupus erythematosus, immune system disease
CCR5	MARAVIROC	Small molecule	Antagonist	infectious disease, reproductive system or breast disease, genetic, familial or congenital disease, immune system disease	viral disease, HIV infection, immunodeficiency disease
ALDH2	DISULFIRAM	Small molecule	Inhibitor	infectious disease, psychiatric disorder, nervous system disease	parasitic infection, alcohol defendence,
NDUFAF1	METFORMIN, METFORMIN HYDROCHLORIDE	Small molecule	Inhibitor	pancreas disease, endocrine system disease, nutritional or metabolic disease	diabetes mellitus, type 2 diabetes mellitus

### Sheet: S11_OpnT
Locus name	Lead SNP (* if proxy SNP)	SNP_CHROM_POS_REF_ALT) (GRCh38)	Study_ID	Trait	Trait_Category	P_value	Beta	Odds_Ratio	PMID	Author_Year	N_Cases	N_Overall	Has_sumstats
1p13.2_PTPN22	rs2476601	1_113834946_A_G	GCST90002391	Mean corpuscular hemoglobin concentration	measurement	0.0017	-0.0113273		PMID:32888494	Vuckovic D		408112	TRUE
1p13.2_PTPN22	rs2476601	1_113834946_A_G	FINNGEN_R6_I9_AF_REIMB	Atrial fibrillation and flutter with reimbursement	cardiovascular disease	0.00411	-0.0665	0.935663		FINNGEN_R6	15256	151077	TRUE
1p13.2_PTPN22	rs2476601	1_113834946_A_G	FINNGEN_R6_RHEUMA_ENDPOINTS	Finngen Rheumatological endpoints	musculoskeletal or connective tissue disease	7.93e-12	-0.07376	0.928895		FINNGEN_R6	56608	260405	TRUE
1p13.2_PTPN22	rs2476601	1_113834946_A_G	FINNGEN_R6_C3_CANCER	Malignant neoplasm	cell proliferation disorder	0.000964	0.0364	1.03707		FINNGEN_R6	51271	260405	TRUE
1p13.2_PTPN22	rs2476601	1_113834946_A_G	FINNGEN_R6_E4_HYTHY_AI_STRICT_PURCH	Hypothyroidism, strict autoimmune, 3 medication purchases required	endocrine system disease	7.52e-107	-0.30626	0.736195		FINNGEN_R6	32581	260405	TRUE
1p13.2_PTPN22	rs2476601	1_113834946_A_G	FINNGEN_R6_FG_DISVEINLYMPH	Diseases of veins, lymphatic vessels and lymph nodes, not elsewhere classified (FINNGEN)	cardiovascular disease	0.00104	-0.05275	0.948617		FINNGEN_R6	30021	165842	TRUE
1p13.2_PTPN22	rs2476601	1_113834946_A_G	FINNGEN_R6_ASTHMA_MODE	Asthma (mode)	Uncategorised	0.00061	-0.05217	0.949167		FINNGEN_R6	24164	183064	TRUE
1p13.2_PTPN22	rs2476601	1_113834946_A_G	FINNGEN_R6_J10_ASTHMA_MAIN	Asthma (only as main-diagnosis)	Uncategorised	0.00126	-0.05135	0.949946		FINNGEN_R6	21356	179808	TRUE
1p13.2_PTPN22	rs2476601	1_113834946_A_G	FINNGEN_R6_C3_SKIN	Malignant neoplasm of skin	cell proliferation disorder	0.000124	0.07459	1.07744		FINNGEN_R6	13707	260405	TRUE
1p13.2_PTPN22	rs2476601	1_113834946_A_G	FINNGEN_R6_CD2_BENIGN_SKIN_EXALLC	Other benign neoplasms of skin (controls excluding all cancers)	cell proliferation disorder	0.00233	0.07172	1.07435		FINNGEN_R6	7686	211995	TRUE
1p13.2_PTPN22	rs2476601	1_113834946_A_G	FINNGEN_R6_H7_VITREOUS	Disorders of vitreous body and globe	Uncategorised	0.00133	-0.0706	0.931835		FINNGEN_R6	8876	260405	TRUE
1p13.2_PTPN22	rs2476601	1_113834946_A_G	FINNGEN_R6_I9_CABG	Coronary artery bypass grafting	Uncategorised	0.00146	-0.09224	0.911886		FINNGEN_R6	6904	229455	TRUE
1p13.2_PTPN22	rs2476601	1_113834946_A_G	FINNGEN_R6_K11_DISLIVOTH	Other diseases of liver	gastrointestinal disease	0.000985	-0.12371	0.883636		FINNGEN_R6	2875	256865	TRUE
1p13.2_PTPN22	rs2476601	1_113834946_A_G	FINNGEN_R6_G6_POLYOTHUNS	Other and unspecified polyneuropathies, also in other diseases	nervous system disease	0.00425	-0.10125	0.903707		FINNGEN_R6	3263	259835	TRUE
1p13.2_PTPN22	rs2476601	1_113834946_A_G	FINNGEN_R6_Z21_PROBL_RELATED_CERTA_PSYCHOSO_CIRCUMSTANC	Problems related to certain psychosocial circumstances	Uncategorised	0.00319	0.13811	1.1481		FINNGEN_R6	1841	256105	TRUE
1p13.2_PTPN22	rs2476601	1_113834946_A_G	GCST004620	Sum basophil neutrophil counts	measurement	3.482e-13	0.0430022		PMID:27863252	Astle WJ		170143	TRUE
1p13.2_PTPN22	rs2476601	1_113834946_A_G	GCST004623	Neutrophil percentage of granulocytes	measurement	0.000835	0.0197054		PMID:27863252	Astle WJ		170672	TRUE
1p13.2_PTPN22	rs2476601	1_113834946_A_G	GCST004614	Granulocyte count	measurement	5.469e-13	0.0426926		PMID:27863252	Astle WJ		169822	TRUE
1p13.2_PTPN22	rs2476601	1_113834946_A_G	NEALE2_20003_1140868226	Aspirin | treatment/medication code	measurement	0.00139025	-0.0353218	0.965295		UKB Neale v2	48081	361141	TRUE
1p13.2_PTPN22	rs2476601	1_113834946_A_G	FINNGEN_R6_L12_ACNE	Acne	integumentary system disease	0.000157	-0.19351	0.824062		FINNGEN_R6	1558	252546	TRUE
1p13.2_PTPN22	rs2476601	1_113834946_A_G	NEALE2_6164_100	None of the above | types of physical activity in last 4 weeks	Uncategorised	0.000566503	-0.0566695	0.944906		UKB Neale v2	21255	359263	TRUE
1p13.2_PTPN22	rs2476601	1_113834946_A_G	NEALE2_20002_1074	Angina | non-cancer illness code, self-reported	phenotype	0.00402314	-0.0630008	0.938943		UKB Neale v2	11370	361141	TRUE
1p13.2_PTPN22	rs2476601	1_113834946_A_G	NEALE2_6149_3	Bleeding gums | mouth/teeth dental problems	phenotype	0.00295266	-0.0340797	0.966494		UKB Neale v2	46694	359841	TRUE
1p13.2_PTPN22	rs2476601	1_113834946_A_G	NEALE2_6154_1	Aspirin | medication for pain relief, constipation, heartburn	Uncategorised	0.00288438	-0.0323487	0.968169		UKB Neale v2	50204	357084	TRUE
1p13.2_PTPN22	rs2476601	1_113834946_A_G	FINNGEN_R6_H7_RETINOPATHYDIAB_NAS	Other diabetic retinopathy	disease of visual system	2.65e-14	-0.44422	0.641324		FINNGEN_R6	1279	242469	TRUE
1p13.2_PTPN22	rs2476601	1_113834946_A_G	FINNGEN_R6_E4_DM1NEU	Type 1 diabetes with neurological complications	nervous system disease	6.45e-13	-0.56164	0.570273		FINNGEN_R6	740	215900	TRUE
1p13.2_PTPN22	rs2476601	1_113834946_A_G	NEALE2_20003_1141168318	Clopidogrel | treatment/medication code	measurement	0.000299548	-0.176171	0.838474		UKB Neale v2	2290	361141	TRUE
1p13.2_PTPN22	rs2476601	1_113834946_A_G	NEALE2_6153_3	Insulin | medication for cholesterol, blood pressure, diabetes, or take exogenous hormones	Uncategorised	1.02815e-11	-0.415142	0.660247		UKB Neale v2	1476	193148	TRUE
1p13.2_PTPN22	rs2476601	1_113834946_A_G	NEALE2_20003_1140869848	Methotrexate | treatment/medication code	Uncategorised	2.42947e-18	-0.465713	0.627687		UKB Neale v2	1918	361141	TRUE
1p13.2_PTPN22	rs2476601	1_113834946_A_G	FINNGEN_R6_CD2_HODGKIN_LYMPHOMA	Hodgkin lymphoma	cell proliferation disorder	0.00222	-0.28833	0.749514		FINNGEN_R6	454	260405	TRUE
1p13.2_PTPN22	rs2476601	1_113834946_A_G	NEALE2_30180_raw	Lymphocyte percentage	measurement	3.44135e-08	0.157101			UKB Neale v2		349861	TRUE
1p13.2_PTPN22	rs2476601	1_113834946_A_G	NEALE2_30140_raw	Neutrophill count	measurement	2.5341e-14	0.0420779			UKB Neale v2		349856	TRUE
1p13.2_PTPN22	rs2476601	1_113834946_A_G	NEALE2_2714	Age when periods started (menarche)	measurement	0.00103626	0.0129226			UKB Neale v2		188644	TRUE
1p13.2_PTPN22	rs2476601	1_113834946_A_G	FINNGEN_R6_E4_CONGEIOD	Congenital iodine-deficiency syndrome/hypothyroidism	Uncategorised	1.26e-08	-0.53294	0.586877		FINNGEN_R6	518	222493	TRUE
1p13.2_PTPN22	rs2476601	1_113834946_A_G	FINNGEN_R6_H7_RETINOPATHYDIAB_BKG_SEVERE	Severe diabetic background retinopathy	disease of visual system	2.04e-08	-0.47883	0.619508		FINNGEN_R6	568	241758	TRUE
1p13.2_PTPN22	rs2476601	1_113834946_A_G	NEALE2_20002_1276	Diabetic eye disease | non-cancer illness code, self-reported	disease of visual system	0.00326379	-0.259383	0.771527		UKB Neale v2	699	361141	TRUE
1p13.2_PTPN22	rs2476601	1_113834946_A_G	FINNGEN_R6_T1D_WIDE2	Type 1 diabetes, wide definition, subgroup 2	Uncategorised	0.00348	-0.40298	0.668325		FINNGEN_R6	208	212285	TRUE
1p13.2_PTPN22	rs2476601	1_113834946_A_G	FINNGEN_R6_VWXY20_COMPLICATIO_MEDICAL_SURGI_CARE	Complications of medical and surgical care	injury, poisoning or other complication	0.00437	-0.46101	0.630646		FINNGEN_R6	155	260405	TRUE
1p13.2_PTPN22	rs2476601	1_113834946_A_G	FINNGEN_R6_H7_EXOPTHALMUS	Exophthalmic conditions	phenotype	0.00017	-0.5772	0.561468		FINNGEN_R6	175	241535	TRUE
1p13.2_PTPN22	rs2476601	1_113834946_A_G	NEALE2_20002_1222	Type 1 diabetes | non-cancer illness code, self-reported	Uncategorised	2.56956e-06	-0.614589	0.540863		UKB Neale v2	318	361141	TRUE
1p13.2_PTPN22	rs2476601	1_113834946_A_G	FINNGEN_R6_L12_PITYROCHEA	Pityriasis rosea	integumentary system disease	0.00252	0.56698	1.76293		FINNGEN_R6	114	252437	TRUE
1p13.2_PTPN22	rs2476601	1_113834946_A_G	SAIGE_172	Skin cancer	cell proliferation disorder	0.00107	0.0679	1.07026		UKB SAIGE	13752	408823	TRUE
1p13.2_PTPN22	rs2476601	1_113834946_A_G	SAIGE_960_2	Allergy/adverse effect of penicillin	injury, poisoning or other complication	2.76e-05	-0.0801	0.923024		UKB SAIGE	16090	397887	TRUE
1p13.2_PTPN22	rs2476601	1_113834946_A_G	GCST90027161	Atopic dermatitis	integumentary system disease	0.003583	0.0426	1.04352	PMID:34454985	Sliz E	22474	796661	TRUE
1p13.2_PTPN22	rs2476601	1_113834946_A_G	GCST90019407	Electron transfer flavoprotein subunit alpha, mitochondrial measurement	measurement	0.0004025	0.0794		PMID:33328453	Pietzner M		10708	TRUE
1p13.2_PTPN22	rs2476601	1_113834946_A_G	GCST90016625	Ulcerative colitis vs rheumatoid arthritis (ordinary least squares (OLS))	gastrointestinal disease	2.4e-35	0.1	1.10517	PMID:33686288	Peyrot WJ	15843	15843	TRUE
1p13.2_PTPN22	rs2476601	1_113834946_A_G	GCST90025988	Red cell distribution width	measurement	0.00039	-0.0127948		PMID:34226706	Barton AR		441263	TRUE
1p13.2_PTPN22	rs2476601	1_113834946_A_G	GCST90014325	Asthma	respiratory or thoracic disease	0.00117051	-0.034835	0.965765	PMID:34103634	Valette K	56167	408422	TRUE
1p13.2_PTPN22	rs2476601	1_113834946_A_G	GCST90002407	White blood cell count	measurement	8.1e-50	0.0519411		PMID:32888494	Vuckovic D		408112	TRUE
1p13.2_PTPN22	rs2476601	1_113834946_A_G	GCST90002385	High light scatter reticulocyte count	measurement	7.4e-05	-0.0139121		PMID:32888494	Vuckovic D		408112	TRUE
1p13.2_PTPN22	rs2476601	1_113834946_A_G	FINNGEN_R6_E4_HYTHYNAS	Hypothyroidism, other/unspecified	endocrine system disease	3.93e-106	-0.30449	0.737499		FINNGEN_R6	32871	254846	TRUE
1p13.2_PTPN22	rs2476601	1_113834946_A_G	FINNGEN_R6_ASTHMA_NAS	Asthma, unspecified (mode)	Uncategorised	0.0027	-0.06047	0.941322		FINNGEN_R6	11988	170440	TRUE
1p13.2_PTPN22	rs2476601	1_113834946_A_G	FINNGEN_R6_T2D_WIDE	Type 2 diabetes, wide definition	Uncategorised	3.07e-10	-0.10492	0.900397		FINNGEN_R6	22067	239388	TRUE
1p13.2_PTPN22	rs2476601	1_113834946_A_G	FINNGEN_R6_Z21_PRESENCE_CARDIAC_VASCULAR_IMPLANTNTS_GRAFTS	Presence of cardiac and vascular implants and grafts	Uncategorised	0.00215	-0.06846	0.933831		FINNGEN_R6	9853	240938	TRUE
1p13.2_PTPN22	rs2476601	1_113834946_A_G	FINNGEN_R6_I9_HYPTENS	Hypertension	cardiovascular disease	5.35e-05	-0.04783	0.953296		FINNGEN_R6	68005	260360	TRUE
1p13.2_PTPN22	rs2476601	1_113834946_A_G	FINNGEN_R6_DM_RETINOPATHY	Diabetic retinopathy	disease of visual system	6.18e-16	-0.13319	0.875299		FINNGEN_R6	18097	257444	TRUE
1p13.2_PTPN22	rs2476601	1_113834946_A_G	FINNGEN_R6_E4_NUTRIDEF	Other nutritional deficiencies	Uncategorised	0.00327	-0.05914	0.942575		FINNGEN_R6	11852	260405	TRUE
1p13.2_PTPN22	rs2476601	1_113834946_A_G	FINNGEN_R6_T1D_WIDE	Type 1 diabetes, wide definition	Uncategorised	2.66e-59	-0.40878	0.66446		FINNGEN_R6	8615	222923	TRUE
1p13.2_PTPN22	rs2476601	1_113834946_A_G	FINNGEN_R6_M13_OTHCONN	Other systemic involvement of connective tissue	musculoskeletal or connective tissue disease	3.55e-07	-0.14398	0.865905		FINNGEN_R6	5274	258624	TRUE
1p13.2_PTPN22	rs2476601	1_113834946_A_G	FINNGEN_R6_K11_CHRONGASTR	Chronic gastritis	gastrointestinal disease	9.1e-06	-0.11631	0.890199		FINNGEN_R6	6275	231283	TRUE
1p13.2_PTPN22	rs2476601	1_113834946_A_G	FINNGEN_R6_E4_DM1_STRICT	Type 1 diabetes, strict (exclude DM2)	Uncategorised	5.12e-51	-0.59388	0.552181		FINNGEN_R6	3392	219160	TRUE
1p13.2_PTPN22	rs2476601	1_113834946_A_G	FINNGEN_R6_ASTHMA_PNEUMONIA	Asthma-related pneumonia	infectious disease	0.00365	-0.07471	0.928013		FINNGEN_R6	6905	165357	TRUE
1p13.2_PTPN22	rs2476601	1_113834946_A_G	FINNGEN_R6_E4_DM2OPTH	Type 2 diabetes with ophthalmic complications	injury, poisoning or other complication	1.41e-09	-0.2549	0.774994		FINNGEN_R6	2558	217718	TRUE
1p13.2_PTPN22	rs2476601	1_113834946_A_G	FINNGEN_R6_DM_KETOACIDOSIS	Diabetic ketoacidosis	pancreas disease	7.16e-41	-0.40295	0.668346		FINNGEN_R6	5706	196542	TRUE
1p13.2_PTPN22	rs2476601	1_113834946_A_G	FINNGEN_R6_ST19_SUPERF_INJURY_LOWER_LEG	Superficial injury of lower leg	injury, poisoning or other complication	0.00255	-0.0959	0.908555		FINNGEN_R6	4052	231107	TRUE
1p13.2_PTPN22	rs2476601	1_113834946_A_G	FINNGEN_R6_NONALLERG_ASTHMA_EXMORE	Non-allergic asthma (mode) (more control exclusions)	Uncategorised	0.000256	-0.11357	0.892642		FINNGEN_R6	4432	157734	TRUE
1p13.2_PTPN22	rs2476601	1_113834946_A_G	FINNGEN_R6_CD2_BENIGN_SKIN_EYELID_EXALLC	Benign neoplasm: Skin of eyelid, including canthus (controls excluding all cancers)	cell proliferation disorder	0.0043	0.11007	1.11636		FINNGEN_R6	2687	210044	TRUE
1p13.2_PTPN22	rs2476601	1_113834946_A_G	FINNGEN_R6_AB1_MYCOSES	Mycoses	infectious disease	0.00278	-0.08668	0.91697		FINNGEN_R6	4790	260405	TRUE
1p13.2_PTPN22	rs2476601	1_113834946_A_G	FINNGEN_R6_T1D_STRICT1	Type 1 diabetes, strict definition, subgroup 1	Uncategorised	2.04e-52	-0.64455	0.524899		FINNGEN_R6	2992	215069	TRUE
1p13.2_PTPN22	rs2476601	1_113834946_A_G	FINNGEN_R6_E4_THYTOXNAS	Thyrotoxicosis, other and/or unspecified	endocrine system disease	9.96e-22	-0.32886	0.719744		FINNGEN_R6	3962	225937	TRUE
1p13.2_PTPN22	rs2476601	1_113834946_A_G	FINNGEN_R6_H7_RETINOPATHYDIAB_BKG	Diabetic background retinopathy	disease of visual system	1.69e-23	-0.42648	0.652803		FINNGEN_R6	2510	243700	TRUE
1p13.2_PTPN22	rs2476601	1_113834946_A_G	FINNGEN_R6_M13_POLYMYALGIA	Polymyalgia rheumatica	musculoskeletal or connective tissue disease	4.4e-06	-0.21601	0.805727		FINNGEN_R6	1907	255257	TRUE
1p13.2_PTPN22	rs2476601	1_113834946_A_G	FINNGEN_R6_C3_UNCERTAIN_SECONDARY_EXALLC	Secondary uncertain malignant neoplasm (controls excluding all cancers)	cell proliferation disorder	0.00458	-0.12028	0.886672		FINNGEN_R6	2237	206307	TRUE
1p13.2_PTPN22	rs2476601	1_113834946_A_G	FINNGEN_R6_M13_CALCIFICTEND	Calcific tendinitis of shoulder	musculoskeletal or connective tissue disease	0.00233	0.18884	1.20785		FINNGEN_R6	1045	198769	TRUE
1p13.2_PTPN22	rs2476601	1_113834946_A_G	FINNGEN_R6_E4_GLUCOPANCREAS	Other disorders of glucose regulation and pancreatic internal secretion	pancreas disease	1.38e-07	-0.26448	0.767605		FINNGEN_R6	1607	260405	TRUE
1p13.2_PTPN22	rs2476601	1_113834946_A_G	FINNGEN_R6_DM_NEUROPATHY	Diabetic neuropathy	nervous system disease	2.18e-11	-0.33609	0.714559		FINNGEN_R6	1769	192605	TRUE
1p13.2_PTPN22	rs2476601	1_113834946_A_G	GCST004613	Sum neutrophil eosinophil counts	measurement	4.646e-13	0.0427598		PMID:27863252	Astle WJ		170384	TRUE
1p13.2_PTPN22	rs2476601	1_113834946_A_G	NEALE2_1538_1	Yes, because of illness | major dietary changes in the last 5 years	measurement	9.98291e-06	-0.0556079	0.94591		UKB Neale v2	38051	360294	TRUE
1p13.2_PTPN22	rs2476601	1_113834946_A_G	FINNGEN_R6_E4_DM2NEU	Type 2 diabetes with neurological complications	urinary system disease	0.00204	-0.19104	0.8261		FINNGEN_R6	1113	216273	TRUE
1p13.2_PTPN22	rs2476601	1_113834946_A_G	FINNGEN_R6_C3_LYMPHNODES_SECONDARY_NAS_EXALLC	Secondary and unspecified malignant neoplasm of lymph nodes (controls excluding all cancers)	cell proliferation disorder	0.000261	-0.19696	0.821223		FINNGEN_R6	1381	205451	TRUE
1p13.2_PTPN22	rs2476601	1_113834946_A_G	NEALE2_2335	Chest pain or discomfort	phenotype	0.00200433	-0.0330175	0.967522		UKB Neale v2	56233	357507	TRUE
1p13.2_PTPN22	rs2476601	1_113834946_A_G	NEALE2_20001_1061	Basal cell carcinoma | cancer code, self-reported	cell proliferation disorder	0.00147229	0.12678	1.13517		UKB Neale v2	3441	361141	TRUE
1p13.2_PTPN22	rs2476601	1_113834946_A_G	NEALE2_20003_1140883066	Insulin product | treatment/medication code	measurement	2.57536e-25	-0.408482	0.664659		UKB Neale v2	3545	361141	TRUE
1p13.2_PTPN22	rs2476601	1_113834946_A_G	FINNGEN_R6_M13_JUVEARTH	Other juvenile arthritis	musculoskeletal or connective tissue disease	3.19e-06	-0.32247	0.724358		FINNGEN_R6	846	174260	TRUE
1p13.2_PTPN22	rs2476601	1_113834946_A_G	NEALE2_20003_1140909786	Beclometasone | treatment/medication code	measurement	0.000226381	-0.150224	0.860515		UKB Neale v2	3299	361141	TRUE
1p13.2_PTPN22	rs2476601	1_113834946_A_G	FINNGEN_R6_L12_DECUBITANSULCERANDPRESSURE	Decubitus ulcer and pressure area	phenotype	0.00203	-0.2169	0.80501		FINNGEN_R6	816	247425	TRUE
1p13.2_PTPN22	rs2476601	1_113834946_A_G	NEALE2_1558	Alcohol intake frequency.	measurement	0.000630461	-0.0193277			UKB Neale v2		360726	TRUE
1p13.2_PTPN22	rs2476601	1_113834946_A_G	NEALE2_30120_raw	Lymphocyte count	measurement	1.77706e-16	0.036377			UKB Neale v2		349856	TRUE
1p13.2_PTPN22	rs2476601	1_113834946_A_G	NEALE2_30220_raw	Basophill percentage	measurement	1.6602e-07	-0.0124765			UKB Neale v2		349861	TRUE
1p13.2_PTPN22	rs2476601	1_113834946_A_G	NEALE2_2217_raw	Age started wearing glasses or contact lenses	disease of visual system	0.00115159	0.226065			UKB Neale v2		310992	TRUE
1p13.2_PTPN22	rs2476601	1_113834946_A_G	NEALE2_20003_1140874852	Thyroxine sodium | treatment/medication code	measurement	1.36702e-08	-0.416118	0.659603		UKB Neale v2	1012	361141	TRUE
1p13.2_PTPN22	rs2476601	1_113834946_A_G	SAIGE_272	Disorders of lipoid metabolism	Uncategorised	0.000693	-0.0465	0.954565		UKB SAIGE	35927	408961	TRUE
1p13.2_PTPN22	rs2476601	1_113834946_A_G	SAIGE_272_11	Hypercholesterolemia	phenotype	0.000828	-0.0473	0.953801		UKB SAIGE	33242	406276	TRUE
1p13.2_PTPN22	rs2476601	1_113834946_A_G	NEALE2_20001_1052	Hodgkins lymphoma / hodgkins disease | cancer code, self-reported	cell proliferation disorder	0.000321923	-0.44185	0.642846		UKB Neale v2	360	361141	TRUE
1p13.2_PTPN22	rs2476601	1_113834946_A_G	GCST011494	Daytime nap	measurement	0.0035	-0.00573133		PMID:33568662	Dashti HS		452633	TRUE
1p13.2_PTPN22	rs2476601	1_113834946_A_G	SAIGE_411_2	Myocardial infarction	cardiovascular disease	9.39e-05	-0.089	0.914846		UKB SAIGE	11703	388806	TRUE
1p13.2_PTPN22	rs2476601	1_113834946_A_G	GCST011364	Myocardial infarction	cardiovascular disease	2.7e-06	-0.0852207	0.91831	PMID:33532862	Hartiala JA	17505	471717	TRUE
1p13.2_PTPN22	rs2476601	1_113834946_A_G	GCST90038616	Asthma	respiratory or thoracic disease	0.00032	-0.0039945	0.996013	PMID:33959723	Donertas HM	56087	484598	TRUE
1p13.2_PTPN22	rs2476601	1_113834946_A_G	GCST90038596	Respiratory or ear-nose-throat disease	Uncategorised	7.9e-06	-0.00590901	0.994108	PMID:33959723	Donertas HM	86427	484598	TRUE
1p13.2_PTPN22	rs2476601	1_113834946_A_G	SAIGE_702	Degenerative skin conditions and other dermatoses	integumentary system disease	0.000186	0.119	1.12637		UKB SAIGE	5522	404268	TRUE
1p13.2_PTPN22	rs2476601	1_113834946_A_G	SAIGE_714_1	Rheumatoid arthritis	musculoskeletal or connective tissue disease	1.49e-13	-0.269	0.764143		UKB SAIGE	4412	369497	TRUE
1p13.2_PTPN22	rs2476601	1_113834946_A_G	GCST003155	Systemic lupus erythematosus	urinary system disease	8.38229e-13	-0.329304	0.719424	PMID:26502338	Bentham J	5201	14267	TRUE
1p13.2_PTPN22	rs2476601	1_113834946_A_G	GCST003156	Systemic lupus erythematosus	urinary system disease	8.38229e-13	-0.329304	0.719424	PMID:26502338	Bentham J	5201	14267	TRUE
1p13.2_PTPN22	rs2476601	1_113834946_A_G	SAIGE_281	Other deficiency anemia	hematologic disease	2.37e-06	-0.334	0.716054		UKB SAIGE	1133	391159	TRUE
1p13.2_PTPN22	rs2476601	1_113834946_A_G	GCST90013410	Basal cell carcinoma	cell proliferation disorder	2.9e-10	0.118074	1.12533	PMID:33549134	Adolphe C	17416	392871	TRUE
1p13.2_PTPN22	rs2476601	1_113834946_A_G	SAIGE_251	Other disorders of pancreatic internal secretion	pancreas disease	0.000114	-0.296	0.743787		UKB SAIGE	943	406329	TRUE
1p13.2_PTPN22	rs2476601	1_113834946_A_G	GCST007431	Lung function (FEV1/FVC)	measurement	0.00191	0.0122		PMID:30804560	Shrine N		321047	TRUE
1p13.2_PTPN22	rs2476601	1_113834946_A_G	SAIGE_358_1	Myasthenia gravis	immune system disease	0.00188	-0.529	0.589194		UKB SAIGE	192	407044	TRUE
1p13.2_PTPN22	rs2476601	1_113834946_A_G	SAIGE_599_1	Urinary obstruction	urinary system disease	0.00486	0.516	1.67531		UKB SAIGE	164	385094	TRUE
1p13.2_PTPN22	rs2476601	1_113834946_A_G	GCST005350	Total body bone mineral density (age 45-60)	measurement	0.001497	-0.0559		PMID:29304378	Medina-Gomez C		18805	TRUE
1p13.2_PTPN22	rs2476601	1_113834946_A_G	GCST90025959	C-reactive protein levels	measurement	1.7e-05	-0.013611		PMID:34226706	Barton AR		436939	TRUE
1p13.2_PTPN22	rs2476601	1_113834946_A_G	GCST002223	HDL cholesterol	measurement	0.0006741	-0.0205		PMID:24097068	Willer CJ		94595	TRUE
1p13.2_PTPN22	rs2476601	1_113834946_A_G	GCST005569	Rheumatoid arthritis	musculoskeletal or connective tissue disease	9.005e-62	-0.465933	0.627549	PMID:23143596	Eyre S	13838	47580	TRUE
1p13.2_PTPN22	rs2476601	1_113834946_A_G	GCST005536	Type 1 diabetes	pancreas disease	1.1011e-122	-0.635995	0.529409	PMID:25751624	Onengut-Gumuscu S	6683	18856	TRUE
1p13.2_PTPN22	rs2476601	1_113834946_A_G	GCST005523	Celiac disease	gastrointestinal disease	0.0003033	-0.116004	0.890472	PMID:22057235	Trynka G	12041	24269	TRUE
1p13.2_PTPN22	rs2476601	1_113834946_A_G	GCST90002406	Reticulocyte fraction of red cells	measurement	9.7e-05	-0.0137863		PMID:32888494	Vuckovic D		408112	TRUE
1p13.2_PTPN22	rs2476601	1_113834946_A_G	FINNGEN_R6_E4_METABOLIA	Metabolic disorders	Uncategorised	0.00029	-0.04859	0.952572		FINNGEN_R6	28957	260405	TRUE
1p13.2_PTPN22	rs2476601	1_113834946_A_G	FINNGEN_R6_HYPOTHYROIDISM	Hypothyroidism (congenital or acquired)	endocrine system disease	3.8e-65	-0.29305	0.745985		FINNGEN_R6	32925	98381	TRUE
1p13.2_PTPN22	rs2476601	1_113834946_A_G	FINNGEN_R6_E4_HYTHY_AI_STRICT	Hypothyroidism, strict autoimmune	endocrine system disease	1.35e-115	-0.34469	0.70844		FINNGEN_R6	28688	235230	TRUE
1p13.2_PTPN22	rs2476601	1_113834946_A_G	FINNGEN_R6_I9_VARICVE	Varicose veins	phenotype	0.00126	-0.05603	0.945511		FINNGEN_R6	20425	246160	TRUE
1p13.2_PTPN22	rs2476601	1_113834946_A_G	FINNGEN_R6_RX_CROHN_1STLINE	First line medication for Crohns disease	gastrointestinal disease	4.41e-13	-0.07825	0.924733		FINNGEN_R6	50242	260405	TRUE
1p13.2_PTPN22	rs2476601	1_113834946_A_G	FINNGEN_R6_ASTHMA_HOSPITAL_MAIN	Asthma, hospital admissions , main diagnosis only	Uncategorised	0.00452	-0.04354	0.957394		FINNGEN_R6	21351	260405	TRUE
1p13.2_PTPN22	rs2476601	1_113834946_A_G	FINNGEN_R6_RX_STATIN	Statin medication	biological process	0.00231	-0.03512	0.96549		FINNGEN_R6	86466	260405	TRUE
1p13.2_PTPN22	rs2476601	1_113834946_A_G	FINNGEN_R6_E4_DIABETES	Diabetes mellitus	pancreas disease	2.43e-23	-0.12586	0.881738		FINNGEN_R6	45245	260405	TRUE
1p13.2_PTPN22	rs2476601	1_113834946_A_G	FINNGEN_R6_H7_USEOFEYEANTIALLERGENS	Use of eye-antiallergens (taken as indicator of allergic/atopic conjunctivitis)	biological process	0.00239	0.05839	1.06013		FINNGEN_R6	12606	253249	TRUE
1p13.2_PTPN22	rs2476601	1_113834946_A_G	FINNGEN_R6_K11_ORAL	Diseases of oral cavity, salivary glands and jaws	gastrointestinal disease	0.00298	-0.0379	0.962809		FINNGEN_R6	28141	260405	TRUE
1p13.2_PTPN22	rs2476601	1_113834946_A_G	FINNGEN_R6_FG_OTHHEART	Other heart diseases	cardiovascular disease	0.00048	-0.04103	0.9598		FINNGEN_R6	72780	208601	TRUE
1p13.2_PTPN22	rs2476601	1_113834946_A_G	FINNGEN_R6_K11_REIMB_202	KELA_REIMBURSEMENT_202	Uncategorised	3.32e-43	-0.26072	0.770497		FINNGEN_R6	13801	260405	TRUE
1p13.2_PTPN22	rs2476601	1_113834946_A_G	FINNGEN_R6_I9_HYPTENSESS	Hypertension, essential	Uncategorised	0.000212	-0.04686	0.954221		FINNGEN_R6	53941	246296	TRUE
1p13.2_PTPN22	rs2476601	1_113834946_A_G	FINNGEN_R6_M13_RHEUMA_INCLAVO	Rheumatoid arthritis , including avohilmo	musculoskeletal or connective tissue disease	4.37e-56	-0.37624	0.686438		FINNGEN_R6	8428	260405	TRUE
1p13.2_PTPN22	rs2476601	1_113834946_A_G	FINNGEN_R6_M13_SYSTCONNECT	Systemic connective tissue disorders	musculoskeletal or connective tissue disease	1.68e-09	-0.14874	0.861793		FINNGEN_R6	7055	260405	TRUE
1p13.2_PTPN22	rs2476601	1_113834946_A_G	FINNGEN_R6_E4_DM2COMA	Type 2 diabetes with coma	phenotype	2.1e-05	-0.16539	0.847563		FINNGEN_R6	3011	218171	TRUE
1p13.2_PTPN22	rs2476601	1_113834946_A_G	FINNGEN_R6_M13_RHEUMA	Rheumatoid arthritis	musculoskeletal or connective tissue disease	2.93e-53	-0.38182	0.682618		FINNGEN_R6	7909	181323	TRUE
1p13.2_PTPN22	rs2476601	1_113834946_A_G	FINNGEN_R6_RHEU_ARTHRITIS_OTH	Other arthritis (FG)	musculoskeletal or connective tissue disease	1.81e-07	-0.13351	0.875019		FINNGEN_R6	6495	210292	TRUE
1p13.2_PTPN22	rs2476601	1_113834946_A_G	FINNGEN_R6_T1D	Type1 diabetes, definitions combined	Uncategorised	4.09e-51	-0.59201	0.553214		FINNGEN_R6	3440	217748	TRUE
1p13.2_PTPN22	rs2476601	1_113834946_A_G	FINNGEN_R6_N14_GLOMERULAR	Glomerular diseases	urinary system disease	0.00029	-0.12133	0.885742		FINNGEN_R6	3676	260405	TRUE
1p13.2_PTPN22	rs2476601	1_113834946_A_G	FINNGEN_R6_RHEUMA_OTHER_WIDE	Other (seronegative) rheumatoid arthritis, wide	musculoskeletal or connective tissue disease	1.21e-27	-0.37075	0.690216		FINNGEN_R6	3831	259900	TRUE
1p13.2_PTPN22	rs2476601	1_113834946_A_G	FINNGEN_R6_RHEUMA_SERONEG	Seronegative rheumatoid arthritis	musculoskeletal or connective tissue disease	4.11e-14	-0.3153	0.72957		FINNGEN_R6	2484	206281	TRUE
1p13.2_PTPN22	rs2476601	1_113834946_A_G	FINNGEN_R6_DM_BCKGRND_RETINA	Background diabetic retinopathy	disease of visual system	4.1e-24	-0.43452	0.647575		FINNGEN_R6	2510	244818	TRUE
1p13.2_PTPN22	rs2476601	1_113834946_A_G	FINNGEN_R6_H7_VITRHAEMORR	Vitreous haemorrhage	Uncategorised	2.52e-05	-0.20423	0.815275		FINNGEN_R6	1727	253256	TRUE
1p13.2_PTPN22	rs2476601	1_113834946_A_G	NEALE2_6145_1	Serious illness, injury or assault to yourself | illness, injury, bereavement, stress in last 2 years	injury, poisoning or other complication	0.000122975	-0.0514495	0.949852		UKB Neale v2	33241	358836	TRUE
1p13.2_PTPN22	rs2476601	1_113834946_A_G	NEALE2_20528	Diagnosed with life-threatening illness	Uncategorised	0.00375555	-0.0526143	0.948746		UKB Neale v2	19291	117617	TRUE
1p13.2_PTPN22	rs2476601	1_113834946_A_G	NEALE2_6155_6	Folic acid or folate (vit b9) | vitamin and mineral supplements	Uncategorised	3.90768e-05	-0.110937	0.894995		UKB Neale v2	7603	359245	TRUE
1p13.2_PTPN22	rs2476601	1_113834946_A_G	FINNGEN_R6_C3_LYMPHNODES_SECONDARY_NAS	Secondary and unspecified malignant neoplasm of lymph nodes	cell proliferation disorder	7.19e-05	-0.21481	0.806695		FINNGEN_R6	1381	260405	TRUE
1p13.2_PTPN22	rs2476601	1_113834946_A_G	NEALE2_6177_3	Insulin | medication for cholesterol, blood pressure or diabetes	Uncategorised	3.02898e-18	-0.429348	0.650933		UKB Neale v2	2248	165340	TRUE
1p13.2_PTPN22	rs2476601	1_113834946_A_G	NEALE2_20003_1140882694	Betnovate cream | treatment/medication code	measurement	0.000457373	0.22984	1.2584		UKB Neale v2	1266	361141	TRUE
1p13.2_PTPN22	rs2476601	1_113834946_A_G	NEALE2_30040_raw	Mean corpuscular volume	measurement	0.000835293	0.0571422			UKB Neale v2		350473	TRUE
1p13.2_PTPN22	rs2476601	1_113834946_A_G	NEALE2_20003_1140873548	Oxytetracycline | treatment/medication code	Uncategorised	0.00433967	-0.202927	0.816338		UKB Neale v2	1075	361141	TRUE
1p13.2_PTPN22	rs2476601	1_113834946_A_G	FINNGEN_R6_E4_THYROIDITAUTOIM	Autoimmune thyroiditis	endocrine system disease	9.15e-12	-0.86615	0.420568		FINNGEN_R6	301	222276	TRUE
1p13.2_PTPN22	rs2476601	1_113834946_A_G	FINNGEN_R6_CD2_HODGKIN_LYMPHOMA_EXALLC	Hodgkin lymphoma (controls excluding all cancers)	cell proliferation disorder	0.00315	-0.27772	0.757509		FINNGEN_R6	454	209588	TRUE
1p13.2_PTPN22	rs2476601	1_113834946_A_G	NEALE2_20003_1140870862	Calcichew forte 2.5g chewable tablet | treatment/medication code	measurement	0.00348264	-0.36025	0.697502		UKB Neale v2	357	361141	TRUE
1p13.2_PTPN22	rs2476601	1_113834946_A_G	GCST90013422	Ultradistal forearm bone mineral density	measurement	0.000919888	-0.056317		PMID:33097703	Surakka I		21907	TRUE
1p13.2_PTPN22	rs2476601	1_113834946_A_G	SAIGE_960	Poisoning by antibiotics	injury, poisoning or other complication	3.82e-06	-0.0828	0.920535		UKB SAIGE	18430	400227	TRUE
1p13.2_PTPN22	rs2476601	1_113834946_A_G	FINNGEN_R6_E4_HYTHYSUBS	Hypothyroidism due to medicaments and other exogenous substances	endocrine system disease	0.00381	-0.50897	0.601114		FINNGEN_R6	134	222109	TRUE
1p13.2_PTPN22	rs2476601	1_113834946_A_G	SAIGE_411_8	Other chronic ischemic heart disease, unspecified	Uncategorised	0.000217	-0.0756	0.927187		UKB SAIGE	14921	392024	TRUE
1p13.2_PTPN22	rs2476601	1_113834946_A_G	SAIGE_172_2	Other non-epithelial cancer of skin	cell proliferation disorder	0.00016	0.0868	1.09068		UKB SAIGE	11149	406220	TRUE
1p13.2_PTPN22	rs2476601	1_113834946_A_G	FINNGEN_R6_C3_BONE_CARTILAGE_LIMBS	Malignant neoplasm of bone and articular cartilage of limbs	Uncategorised	0.00374	-0.63959	0.527509		FINNGEN_R6	83	260405	TRUE
1p13.2_PTPN22	rs2476601	1_113834946_A_G	SAIGE_362_2	Degeneration of macula and posterior pole of retina	disease of visual system	0.00137	-0.161	0.851292		UKB SAIGE	2191	399050	TRUE
1p13.2_PTPN22	rs2476601	1_113834946_A_G	SAIGE_245_21	Chronic lymphocytic thyroiditis	endocrine system disease	0.00362	-0.477	0.620643		UKB SAIGE	210	391639	TRUE
1p13.2_PTPN22	rs2476601	1_113834946_A_G	GCST004988	Breast cancer	cell proliferation disorder	1.933e-08	-0.058	0.94365	PMID:29059683	Michailidou K	76192	139274	TRUE
1p13.2_PTPN22	rs2476601	1_113834946_A_G	GCST90025984	Lymphocyte counts	measurement	9.4e-61	0.0519739		PMID:34226706	Barton AR		443762	TRUE
1p13.2_PTPN22	rs2476601	1_113834946_A_G	GCST90025950	Monocyte count	measurement	4.7e-09	0.0183814		PMID:34226706	Barton AR		443529	TRUE
1p13.2_PTPN22	rs2476601	1_113834946_A_G	GCST90025953	Total cholesterol levels	measurement	0.004	0.00929455		PMID:34226706	Barton AR		437878	TRUE
1p13.2_PTPN22	rs2476601	1_113834946_A_G	GCST90025995	Serum total protein level	measurement	5.3e-06	0.0159672		PMID:34226706	Barton AR		400482	TRUE
1p13.2_PTPN22	rs2476601	1_113834946_A_G	GCST003372	Glomerular filtration rate (creatinine)	measurement	0.004	0.0043		PMID:26831199	Pattaro C		133413	TRUE
1p13.2_PTPN22	rs2476601	1_113834946_A_G	GCST90002316	Lymphocyte counts	measurement	1.47e-67	0.054421		PMID:32888493	Chen MH		524923	TRUE
1p13.2_PTPN22	rs2476601	1_113834946_A_G	GCST90002389	Lymphocyte percentage of white cells	measurement	1e-06	0.0173557		PMID:32888494	Vuckovic D		408112	TRUE
1p13.2_PTPN22	rs2476601	1_113834946_A_G	GCST90002405	Reticulocyte count	measurement	0.00022	-0.0130346		PMID:32888494	Vuckovic D		408112	TRUE
1p13.2_PTPN22	rs2476601	1_113834946_A_G	GCST90002380	Basophil percentage of white cells	measurement	6.3e-16	-0.029631		PMID:32888494	Vuckovic D		408112	TRUE
1p13.2_PTPN22	rs2476601	1_113834946_A_G	FINNGEN_R6_FG_CVD	Cardiovascular diseases (excluding rheumatic etc)	cardiovascular disease	1.38e-05	-0.04416	0.956801		FINNGEN_R6	124584	260405	TRUE
1p13.2_PTPN22	rs2476601	1_113834946_A_G	FINNGEN_R6_C3_OTHER_SKIN_EXALLC	Other malignant neoplasms of skin (=non-melanoma skin cancer) (controls excluding all cancers)	cell proliferation disorder	2.39e-05	0.08423	1.08788		FINNGEN_R6	13705	217775	TRUE
1p13.2_PTPN22	rs2476601	1_113834946_A_G	FINNGEN_R6_AUTOIMMUNE	Autoimmune diseases	immune system disease	3.33e-174	-0.32359	0.723547		FINNGEN_R6	52657	260405	TRUE
1p13.2_PTPN22	rs2476601	1_113834946_A_G	FINNGEN_R6_L12_OTHERSKINSUBCUTIS	Other disorders of skin and subcutaneous tissue	integumentary system disease	0.000208	-0.06586	0.936262		FINNGEN_R6	13796	260405	TRUE
1p13.2_PTPN22	rs2476601	1_113834946_A_G	FINNGEN_R6_H7_CHOROIDRETINA	Disorders of choroid and retina	disease of visual system	1.24e-10	-0.10098	0.903951		FINNGEN_R6	19215	260405	TRUE
1p13.2_PTPN22	rs2476601	1_113834946_A_G	FINNGEN_R6_D3_ANAEMIA	Anaemias	hematologic disease	4.05e-11	-0.14411	0.865793		FINNGEN_R6	15237	80693	TRUE
1p13.2_PTPN22	rs2476601	1_113834946_A_G	FINNGEN_R6_D3_NUTRIANAEMIA	Nutritional anaemias	phenotype	7.78e-11	-0.14004	0.869323		FINNGEN_R6	9386	260405	TRUE
1p13.2_PTPN22	rs2476601	1_113834946_A_G	FINNGEN_R6_O15_PREG_DM	Diabetes mellitus in pregnancy	pregnancy or perinatal disease	6.29e-05	-0.09962	0.905181		FINNGEN_R6	7676	138100	TRUE
1p13.2_PTPN22	rs2476601	1_113834946_A_G	FINNGEN_R6_DM_RETINA_PROLIF	Proliferative diabetic retinopathy	disease of visual system	6.3e-24	-0.21328	0.80793		FINNGEN_R6	10860	253168	TRUE
1p13.2_PTPN22	rs2476601	1_113834946_A_G	GCST90014023	Type 1 diabetes	pancreas disease	5.91e-208	-0.64304	0.525692	PMID:34012112	Chiou J	18942	520580	TRUE
1p13.2_PTPN22	rs2476601	1_113834946_A_G	FINNGEN_R6_H7_VITRBODYGLOBE	Disorders of vitreous body	disease of visual system	0.00115	-0.07297	0.929629		FINNGEN_R6	8542	260071	TRUE
1p13.2_PTPN22	rs2476601	1_113834946_A_G	FINNGEN_R6_THYROID_DISORDER_IBD	Disorders of thyroid, IBD co-morbidities	gastrointestinal disease	2.92e-31	-0.34045	0.71145		FINNGEN_R6	6270	79973	TRUE
1p13.2_PTPN22	rs2476601	1_113834946_A_G	FINNGEN_R6_E4_METABO	Other metabolic disorders	Uncategorised	1.05e-07	-0.24194	0.785103		FINNGEN_R6	2027	233475	TRUE
1p13.2_PTPN22	rs2476601	1_113834946_A_G	FINNGEN_R6_DM_NEPHROPATHY	Diabetic nephropathy	urinary system disease	2.56e-09	-0.19648	0.821618		FINNGEN_R6	3957	253692	TRUE
1p13.2_PTPN22	rs2476601	1_113834946_A_G	FINNGEN_R6_C3_UNCERTAIN_SECONDARY	Secondary uncertain malignant neoplasm	cell proliferation disorder	0.00112	-0.13826	0.870872		FINNGEN_R6	2237	260405	TRUE
1p13.2_PTPN22	rs2476601	1_113834946_A_G	FINNGEN_R6_G6_DIABETNEUR	Diabethic neuropathy	nervous system disease	1.89e-10	-0.31254	0.731586		FINNGEN_R6	1776	233083	TRUE
1p13.2_PTPN22	rs2476601	1_113834946_A_G	FINNGEN_R6_H7_RETINOPATHYDIAB_PROLIF	Proliferative diabetic retinopathy	disease of visual system	5.77e-19	-0.45335	0.635496		FINNGEN_R6	1737	242927	TRUE
1p13.2_PTPN22	rs2476601	1_113834946_A_G	FINNGEN_R6_DM_MACULOPATHY_EXMORE	Diabetic maculopathy (more control exclusions)	disease of visual system	4.87e-16	-0.36515	0.694093		FINNGEN_R6	2273	216574	TRUE
1p13.2_PTPN22	rs2476601	1_113834946_A_G	FINNGEN_R6_DM_RETINA_NOS	Unspecified diabetic retinopathy	disease of visual system	1.79e-17	-0.37768	0.68545		FINNGEN_R6	2263	244571	TRUE
1p13.2_PTPN22	rs2476601	1_113834946_A_G	GCST004610	White blood cell count	measurement	2.146e-21	0.0561097		PMID:27863252	Astle WJ		172435	TRUE
1p13.2_PTPN22	rs2476601	1_113834946_A_G	NEALE2_2443	Diabetes diagnosed by doctor	pancreas disease	7.09848e-09	-0.104403	0.900862		UKB Neale v2	17275	360192	TRUE
1p13.2_PTPN22	rs2476601	1_113834946_A_G	NEALE2_20160	Ever smoked	biological process	0.00190036	0.0245097	1.02481		UKB Neale v2	141560	359751	TRUE
1p13.2_PTPN22	rs2476601	1_113834946_A_G	NEALE2_20002_1075	Heart attack/myocardial infarction | non-cancer illness code, self-reported	cardiovascular disease	0.00361166	-0.0745891	0.928125		UKB Neale v2	8239	361141	TRUE
1p13.2_PTPN22	rs2476601	1_113834946_A_G	NEALE2_2473	Other serious medical condition/disability diagnosed by doctor	Uncategorised	5.07214e-16	-0.0781265	0.924847		UKB Neale v2	72965	354588	TRUE
1p13.2_PTPN22	rs2476601	1_113834946_A_G	FINNGEN_R6_AUTOIMMUNE_HYPERTHYROIDISM	Autoimmune hyperthyroidism	endocrine system disease	2.89e-13	-0.45996	0.631309		FINNGEN_R6	1161	204701	TRUE
1p13.2_PTPN22	rs2476601	1_113834946_A_G	NEALE2_20002_1464	Rheumatoid arthritis | non-cancer illness code, self-reported	musculoskeletal or connective tissue disease	8.70733e-13	-0.263933	0.768025		UKB Neale v2	4017	361141	TRUE
1p13.2_PTPN22	rs2476601	1_113834946_A_G	NEALE2_20003_1140884516	Thyroxine product | treatment/medication code	measurement	6.2647e-39	-0.467857	0.626343		UKB Neale v2	4246	361141	TRUE
1p13.2_PTPN22	rs2476601	1_113834946_A_G	NEALE2_20003_1140909708	Furosemide | treatment/medication code	measurement	0.000223936	-0.165313	0.847629		UKB Neale v2	2714	361141	TRUE
1p13.2_PTPN22	rs2476601	1_113834946_A_G	FINNGEN_R6_E4_DM1PERIPH	Type 1 diabetes with peripheral circulatory complications	cardiovascular disease	2.09e-05	-0.40341	0.668038		FINNGEN_R6	459	215619	TRUE
1p13.2_PTPN22	rs2476601	1_113834946_A_G	NEALE2_20002_1225	Hyperthyroidism/thyrotoxicosis | non-cancer illness code, self-reported	Uncategorised	4.34166e-14	-0.337465	0.713577		UKB Neale v2	2730	361141	TRUE
1p13.2_PTPN22	rs2476601	1_113834946_A_G	NEALE2_3090	Used an inhaler for chest within last hour	Uncategorised	0.00147054	-0.15118	0.859693		UKB Neale v2	2424	331625	TRUE
1p13.2_PTPN22	rs2476601	1_113834946_A_G	NEALE2_2986	Started insulin within one year diagnosis of diabetes	Uncategorised	2.64941e-21	-0.491858	0.611489		UKB Neale v2	1999	16415	TRUE
1p13.2_PTPN22	rs2476601	1_113834946_A_G	NEALE2_135	Number of self-reported non-cancer illnesses	Uncategorised	8.24113e-12	-0.0211759			UKB Neale v2		361141	TRUE
1p13.2_PTPN22	rs2476601	1_113834946_A_G	NEALE2_1249	Past tobacco smoking	Uncategorised	0.00113398	-0.016243			UKB Neale v2		332141	TRUE
1p13.2_PTPN22	rs2476601	1_113834946_A_G	NEALE2_30130_raw	Monocyte count	measurement	0.000351332	0.00305547			UKB Neale v2		349856	TRUE
1p13.2_PTPN22	rs2476601	1_113834946_A_G	FINNGEN_R6_C3_DLBCL	Diffuse large B-cell lymphoma	cell proliferation disorder	0.00409	-0.31745	0.728003		FINNGEN_R6	327	260405	TRUE
1p13.2_PTPN22	rs2476601	1_113834946_A_G	FINNGEN_R6_M13_DERMATOPOLY	Dermatopolymyositis	integumentary system disease	2.49e-05	-0.53155	0.587693		FINNGEN_R6	262	253612	TRUE
1p13.2_PTPN22	rs2476601	1_113834946_A_G	FINNGEN_R6_E4_HYPODRUG	Drug-induced hypoglycaemia without coma	injury, poisoning or other complication	0.00216	-0.36574	0.693683		FINNGEN_R6	276	259074	TRUE
1p13.2_PTPN22	rs2476601	1_113834946_A_G	SAIGE_411	Ischemic heart disease	cardiovascular disease	6.89e-05	-0.0586	0.943084		UKB SAIGE	31355	408458	TRUE
1p13.2_PTPN22	rs2476601	1_113834946_A_G	FINNGEN_R6_M13_POLYMYO	Polymyositis	urinary system disease	4.75e-05	-0.68735	0.502907		FINNGEN_R6	147	253497	TRUE
1p13.2_PTPN22	rs2476601	1_113834946_A_G	SAIGE_250	Diabetes mellitus	pancreas disease	1.48e-07	-0.0931	0.911102		UKB SAIGE	20203	408959	TRUE
1p13.2_PTPN22	rs2476601	1_113834946_A_G	FINNGEN_R6_D3_NUTRIANAEMIAOTHER	Other nutritional anaemias	hematologic disease	0.00461	-0.44156	0.643033		FINNGEN_R6	168	251187	TRUE
1p13.2_PTPN22	rs2476601	1_113834946_A_G	SAIGE_244	Hypothyroidism	endocrine system disease	1.96e-78	-0.396	0.673007		UKB SAIGE	14871	406300	TRUE
1p13.2_PTPN22	rs2476601	1_113834946_A_G	FINNGEN_R6_FELTY	Felty syndrome	musculoskeletal or connective tissue disease	0.00122	-0.7061	0.493565		FINNGEN_R6	88	254636	TRUE
1p13.2_PTPN22	rs2476601	1_113834946_A_G	GCST90038610	Myocardial infarction	cardiovascular disease	0.00018	-0.00191237	0.998089	PMID:33959723	Donertas HM	11081	484598	TRUE
1p13.2_PTPN22	rs2476601	1_113834946_A_G	FINNGEN_R6_C3_BONE_CARTILAGE_LIMBS_EXALLC	Malignant neoplasm of bone and articular cartilage of limbs (controls excluding all cancers)	Uncategorised	0.00423	-0.62831	0.533493		FINNGEN_R6	83	204153	TRUE
1p13.2_PTPN22	rs2476601	1_113834946_A_G	GCST90000529	Type 1 diabetes	pancreas disease	5.57204e-74	-0.671466	0.510959	PMID:33830302	Inshaw JRJ	7467	17685	TRUE
1p13.2_PTPN22	rs2476601	1_113834946_A_G	SAIGE_573_7	Abnormal results of function study of liver	Uncategorised	0.000592	-0.137	0.87197		UKB SAIGE	3479	403534	TRUE
1p13.2_PTPN22	rs2476601	1_113834946_A_G	SAIGE_362_29	Macular degeneration (senile) of retina nos	Uncategorised	0.00204	-0.155	0.856415		UKB SAIGE	2188	399047	TRUE
1p13.2_PTPN22	rs2476601	1_113834946_A_G	SAIGE_416	Cardiomegaly	phenotype	0.00366	-0.135	0.873716		UKB SAIGE	2573	404948	TRUE
1p13.2_PTPN22	rs2476601	1_113834946_A_G	GCST004132	Crohn's disease	gastrointestinal disease	6.443e-16	0.2312	1.26011	PMID:28067908	de Lange KM	12194	40266	TRUE
1p13.2_PTPN22	rs2476601	1_113834946_A_G	SAIGE_251_1	Hypoglycemia	phenotype	9.19e-05	-0.302	0.739338		UKB SAIGE	939	387258	TRUE
1p13.2_PTPN22	rs2476601	1_113834946_A_G	SAIGE_281_1	Megaloblastic anemia	hematologic disease	8.24e-07	-0.359	0.698374		UKB SAIGE	1076	391102	TRUE
1p13.2_PTPN22	rs2476601	1_113834946_A_G	SAIGE_443_7	Peripheral angiopathy in diseases classified elsewhere	Uncategorised	4.84e-05	-0.494	0.610181		UKB SAIGE	385	400980	TRUE
1p13.2_PTPN22	rs2476601	1_113834946_A_G	GCST90016611	Crohn's disease vs ulcerative colitis (ordinary least squares (OLS))	gastrointestinal disease	5.9e-09	0.044	1.04498	PMID:33686288	Peyrot WJ	12924	12924	TRUE
1p13.2_PTPN22	rs2476601	1_113834946_A_G	GCST90016610	Crohn's disease vs rheumatoid arthritis (ordinary least squares (OLS))	gastrointestinal disease	1.1e-65	0.15	1.16183	PMID:33686288	Peyrot WJ	14831	14831	TRUE
1p13.2_PTPN22	rs2476601	1_113834946_A_G	GCST005194	Coronary artery disease	cardiovascular disease	6.597e-07	-0.0438	0.957145	PMID:29212778	van der Harst P	34541	296525	TRUE
1p13.2_PTPN22	rs2476601	1_113834946_A_G	GCST90025947	Serum alkaline phosphatase levels	measurement	6.4e-19	0.025719		PMID:34226706	Barton AR		437896	TRUE
1p13.2_PTPN22	rs2476601	1_113834946_A_G	GCST90025972	Reticulocyte count	measurement	0.002	-0.0116579		PMID:34226706	Barton AR		437291	TRUE
1p13.2_PTPN22	rs2476601	1_113834946_A_G	GCST90025977	Neutrophil count	measurement	3.8e-30	0.0365233		PMID:34226706	Barton AR		443782	TRUE
1p13.2_PTPN22	rs2476601	1_113834946_A_G	GCST005581	Primary biliary cirrhosis	cell proliferation disorder	0.0004378	-0.174793	0.839631	PMID:22961000	Liu JZ	2861	11375	TRUE
1p13.2_PTPN22	rs2476601	1_113834946_A_G	GCST90002374	White blood cell count	measurement	3.35e-67	0.052755		PMID:32888493	Chen MH		562243	TRUE
1p13.2_PTPN22	rs2476601	1_113834946_A_G	GCST90002386	High light scatter reticulocyte percentage of red cells	measurement	6e-05	-0.0141113		PMID:32888494	Vuckovic D		408112	TRUE
1p13.2_PTPN22	rs2476601	1_113834946_A_G	FINNGEN_R6_G6_CARPTU	Carpal tunnel syndrome	nervous system disease	0.00246	-0.05804	0.943612		FINNGEN_R6	13813	245120	TRUE
1p13.2_PTPN22	rs2476601	1_113834946_A_G	FINNGEN_R6_J10_CHRONTONSADEN	Chronic diseases of tonsils and adenoids	immune system disease	2.28e-05	0.05947	1.06127		FINNGEN_R6	29135	228343	TRUE
1p13.2_PTPN22	rs2476601	1_113834946_A_G	FINNGEN_R6_I9_HEARTFAIL_AND_ANTIHYPERT	Heart failure and antihypertensive medication	cardiovascular disease	0.000187	-0.06869	0.933616		FINNGEN_R6	28530	154248	TRUE
1p13.2_PTPN22	rs2476601	1_113834946_A_G	FINNGEN_R6_M13_POLYARTHROPATHIES	Polyarthropathies	musculoskeletal or connective tissue disease	4.38e-35	-0.20212	0.816997		FINNGEN_R6	19175	192589	TRUE
1p13.2_PTPN22	rs2476601	1_113834946_A_G	FINNGEN_R6_HYPOTHY_LEVOTHY	Hypothyroidism, levothyroxin purchases	endocrine system disease	2.15e-65	-0.29416	0.745157		FINNGEN_R6	32581	98164	TRUE
1p13.2_PTPN22	rs2476601	1_113834946_A_G	FINNGEN_R6_RX_CROHN_2NDLINE	Second line medication for Crohns disease	gastrointestinal disease	1.98e-31	-0.21718	0.804785		FINNGEN_R6	13438	260405	TRUE
1p13.2_PTPN22	rs2476601	1_113834946_A_G	FINNGEN_R6_M13_MUSCULOSKELETAL	Diseases of the musculoskeletal system and connective tissue	musculoskeletal or connective tissue disease	0.000218	-0.03366	0.9669		FINNGEN_R6	140249	260405	TRUE
1p13.2_PTPN22	rs2476601	1_113834946_A_G	FINNGEN_R6_HYPOTHY_REIMB	Hypothyroidism, drug reimbursement	endocrine system disease	1.96e-62	-0.45974	0.631448		FINNGEN_R6	8575	74138	TRUE
1p13.2_PTPN22	rs2476601	1_113834946_A_G	FINNGEN_R6_E4_ENDONUTRMET	Endocrine, nutritional and metabolic diseases	endocrine system disease	2.25e-67	-0.16608	0.846978		FINNGEN_R6	97333	260405	TRUE
1p13.2_PTPN22	rs2476601	1_113834946_A_G	FINNGEN_R6_C3_OTHER_SKIN	Other malignant neoplasms of skin (=non-melanoma skin cancer)	cell proliferation disorder	0.00012	0.07476	1.07763		FINNGEN_R6	13705	260405	TRUE
1p13.2_PTPN22	rs2476601	1_113834946_A_G	FINNGEN_R6_T1D_WIDE1	Type 1 diabetes, wide definition, subgroup 1	Uncategorised	1.05e-67	-0.51257	0.598954		FINNGEN_R6	6272	218349	TRUE
1p13.2_PTPN22	rs2476601	1_113834946_A_G	FINNGEN_R6_D3_ANAEMIA_IRONDEF_NAS	Other and unspecified iron deficiency	phenotype	0.00155	-0.08784	0.915907		FINNGEN_R6	5381	256400	TRUE
1p13.2_PTPN22	rs2476601	1_113834946_A_G	FINNGEN_R6_H7_RETINOPATHYDIAB	Diabetic retinopathy	disease of visual system	2.47e-30	-0.371	0.690044		FINNGEN_R6	4525	245715	TRUE
1p13.2_PTPN22	rs2476601	1_113834946_A_G	FINNGEN_R6_OTHER_SYSTCON_FG	Other systemic involvement of connective tissue (FG)	musculoskeletal or connective tissue disease	5.05e-08	-0.15744	0.854328		FINNGEN_R6	5168	208965	TRUE
1p13.2_PTPN22	rs2476601	1_113834946_A_G	FINNGEN_R6_H7_MACULOPATHYDIAB	Diabetic maculopathy	disease of visual system	1.28e-14	-0.34022	0.711614		FINNGEN_R6	2273	243463	TRUE
1p13.2_PTPN22	rs2476601	1_113834946_A_G	FINNGEN_R6_K11_OTHINFLIV	Other inflammatory liver diseases	Uncategorised	0.00385	-0.17115	0.842695		FINNGEN_R6	1146	255136	TRUE
1p13.2_PTPN22	rs2476601	1_113834946_A_G	FINNGEN_R6_E4_THYTOXGOITDIF	Thyrotoxicosis with diffuse goitre	endocrine system disease	5.24e-24	-0.41665	0.659252		FINNGEN_R6	2778	224753	TRUE
1p13.2_PTPN22	rs2476601	1_113834946_A_G	NEALE2_6177_100	None of the above | medication for cholesterol, blood pressure or diabetes	Uncategorised	0.00378148	0.0330071	1.03356		UKB Neale v2	54968	165340	TRUE
1p13.2_PTPN22	rs2476601	1_113834946_A_G	NEALE2_6150_1	Heart attack | vascular/heart problems diagnosed by doctor	cardiovascular disease	0.00363113	-0.0743334	0.928362		UKB Neale v2	8288	360420	TRUE
1p13.2_PTPN22	rs2476601	1_113834946_A_G	NEALE2_1418_2	Semi-skimmed | milk type used	measurement	0.00130897	0.0260596	1.0264		UKB Neale v2	125936	360806	TRUE
1p13.2_PTPN22	rs2476601	1_113834946_A_G	NEALE2_20003_1141191044	Levothyroxine sodium | treatment/medication code	measurement	2.62786e-95	-0.402271	0.6688		UKB Neale v2	14689	361141	TRUE
1p13.2_PTPN22	rs2476601	1_113834946_A_G	FINNGEN_R6_M13_OSTEOMYELITIS	Osteomyelitis	infectious disease	0.000252	-0.22741	0.796594		FINNGEN_R6	1030	250169	TRUE
1p13.2_PTPN22	rs2476601	1_113834946_A_G	FINNGEN_R6_E4_DM1COMA	Type 1 diabetes with coma	phenotype	4.99e-20	-0.49385	0.610272		FINNGEN_R6	1578	216738	TRUE
1p13.2_PTPN22	rs2476601	1_113834946_A_G	FINNGEN_R6_E4_HYPOGLYC	Hypoglycaemia, other or unspecified	phenotype	1.29e-05	-0.24786	0.780469		FINNGEN_R6	1240	260038	TRUE
1p13.2_PTPN22	rs2476601	1_113834946_A_G	FINNGEN_R6_L12_ACNE_VULGARIS	Acne vulgaris	integumentary system disease	0.00263	-0.16702	0.846183		FINNGEN_R6	1315	252303	TRUE
1p13.2_PTPN22	rs2476601	1_113834946_A_G	FINNGEN_R6_M13_OSTEONECROSIS	Osteonecrosis	musculoskeletal or connective tissue disease	0.00296	0.21569	1.24072		FINNGEN_R6	763	249902	TRUE
1p13.2_PTPN22	rs2476601	1_113834946_A_G	NEALE2_20003_1140870422	Folic acid product | treatment/medication code	measurement	1.29175e-07	-0.224479	0.798932		UKB Neale v2	3024	361141	TRUE
1p13.2_PTPN22	rs2476601	1_113834946_A_G	NEALE2_30190_raw	Monocyte percentage	measurement	6.92338e-05	-0.0416161			UKB Neale v2		349861	TRUE
1p13.2_PTPN22	rs2476601	1_113834946_A_G	NEALE2_2080	Frequency of tiredness / lethargy in last 2 weeks	measurement	0.0039107	-0.0092888			UKB Neale v2		350580	TRUE
1p13.2_PTPN22	rs2476601	1_113834946_A_G	NEALE2_30210_raw	Eosinophill percentage	measurement	0.000408845	-0.025563			UKB Neale v2		349861	TRUE
1p13.2_PTPN22	rs2476601	1_113834946_A_G	FINNGEN_R6_H7_ORBIT	Disorders of orbit	Uncategorised	6.86e-07	-0.36879	0.691571		FINNGEN_R6	745	242105	TRUE
1p13.2_PTPN22	rs2476601	1_113834946_A_G	NEALE2_20002_1462	Crohns disease | non-cancer illness code, self-reported	gastrointestinal disease	0.000620018	0.241213	1.27279		UKB Neale v2	1096	361141	TRUE
1p13.2_PTPN22	rs2476601	1_113834946_A_G	GCST90012112	Total testosterone levels	measurement	0.0022	0.0130008		PMID:32042192	Ruth KS		230454	TRUE
1p13.2_PTPN22	rs2476601	1_113834946_A_G	FINNGEN_R6_E4_HYTHYPOSTINF	Postinfectious hypothyroidism	endocrine system disease	7.64e-05	-0.7739	0.461211		FINNGEN_R6	114	222089	TRUE
1p13.2_PTPN22	rs2476601	1_113834946_A_G	SAIGE_250_2	Type 2 diabetes	Uncategorised	2.22e-05	-0.0776	0.925334		UKB SAIGE	18945	407701	TRUE
1p13.2_PTPN22	rs2476601	1_113834946_A_G	SAIGE_411_3	Angina pectoris	phenotype	0.000503	-0.0683	0.93398		UKB SAIGE	16175	393278	TRUE
1p13.2_PTPN22	rs2476601	1_113834946_A_G	FINNGEN_R6_Z21_PERSONAL_HISTORY_ALLERGY_DRUGS_MEDICAM_BIOLO_SUBST	Personal history of allergy to drugs, medicaments and biological substances	Uncategorised	0.00177	-0.67604	0.508627		FINNGEN_R6	87	231172	TRUE
1p13.2_PTPN22	rs2476601	1_113834946_A_G	GCST90038635	Thyroid problem (not cancer)	endocrine system disease	9.8e-186	-0.0227527	0.977504	PMID:33959723	Donertas HM	28254	484598	TRUE
1p13.2_PTPN22	rs2476601	1_113834946_A_G	GCST90038636	Hyperthyroidism or thyrotoxicosis	endocrine system disease	1.8e-17	-0.00255884	0.997444	PMID:33959723	Donertas HM	3731	484598	TRUE
1p13.2_PTPN22	rs2476601	1_113834946_A_G	GCST90038678	Anemia	phenotype	3.9e-07	-0.00181094	0.998191	PMID:33959723	Donertas HM	5259	484598	TRUE
1p13.2_PTPN22	rs2476601	1_113834946_A_G	GCST90038618	Other respiratory problems	respiratory or thoracic disease	0.002	-0.00110451	0.998896	PMID:33959723	Donertas HM	5283	484598	TRUE
1p13.2_PTPN22	rs2476601	1_113834946_A_G	GCST006696	Parental longevity (mother's attained age)	measurement	0.0011	-0.0116975		PMID:29227965	Pilling LC		412937	TRUE
1p13.2_PTPN22	rs2476601	1_113834946_A_G	SAIGE_480_1	Bacterial pneumonia	infectious disease	0.00395	-0.0837	0.919707		UKB SAIGE	6710	405248	TRUE
1p13.2_PTPN22	rs2476601	1_113834946_A_G	GCST90006909	Human herpes virus 7 U14 antibody levels	measurement	0.00122951	0.0829786		PMID:33204752	Butler-Laporte G		8528	TRUE
1p13.2_PTPN22	rs2476601	1_113834946_A_G	NEALE2_20003_1141200708	Strontium product | treatment/medication code	measurement	0.00215669	0.64971	1.91499		UKB Neale v2	121	361141	TRUE
1p13.2_PTPN22	rs2476601	1_113834946_A_G	SAIGE_250_23	Type 2 diabetes with ophthalmic manifestations	Uncategorised	0.00028	-0.238	0.788203		UKB SAIGE	1298	390054	TRUE
1p13.2_PTPN22	rs2476601	1_113834946_A_G	GCST004440	Interferon gamma-induced protein 10 levels	measurement	0.004108	-0.0941		PMID:27989323	Ahola-Olli AV		3685	TRUE
1p13.2_PTPN22	rs2476601	1_113834946_A_G	GCST006867	Type 2 diabetes	pancreas disease	1.834e-06	-0.0557	0.945823	PMID:30054458	Xue A	62892	659316	TRUE
1p13.2_PTPN22	rs2476601	1_113834946_A_G	GCST90025970	High light scatter reticulocyte count	measurement	0.00023	-0.0129277		PMID:34226706	Barton AR		437723	TRUE
1p13.2_PTPN22	rs2476601	1_113834946_A_G	GCST90025945	Cystatin C levels	measurement	1.2e-09	-0.0182918		PMID:34226706	Barton AR		437846	TRUE
1p13.2_PTPN22	rs2476601	1_113834946_A_G	GCST90025960	Mean platelet volume	measurement	0.0024	0.00664108		PMID:34226706	Barton AR		445364	TRUE
1p13.2_PTPN22	rs2476601	1_113834946_A_G	GCST90025978	Lung function (FEV1/FVC)	measurement	0.00054	0.0111155		PMID:34226706	Barton AR		371898	TRUE
1p13.2_PTPN22	rs2476601	1_113834946_A_G	GCST90002340	Monocyte count	measurement	1.14e-10	0.019969		PMID:32888493	Chen MH		521594	TRUE
1p13.2_PTPN22	rs2476601	1_113834946_A_G	GCST90002369	Red cell distribution width	measurement	0.000253	-0.011398		PMID:32888493	Chen MH		531774	TRUE
1p13.2_PTPN22	rs2476601	1_113834946_A_G	GCST90002398	Neutrophil count	measurement	1.1e-25	0.0370903		PMID:32888494	Vuckovic D		408112	TRUE
1p13.2_PTPN22	rs2476601	1_113834946_A_G	GCST90002404	Red cell distribution width	measurement	0.00096	-0.011574		PMID:32888494	Vuckovic D		408112	TRUE
1p13.2_PTPN22	rs2476601	1_113834946_A_G	FINNGEN_R6_L12_DISORDSKINAPPENDIX	Disorders of skin appendages	integumentary system disease	0.00126	-0.06923	0.933112		FINNGEN_R6	9417	260405	TRUE
1p13.2_PTPN22	rs2476601	1_113834946_A_G	FINNGEN_R6_J10_ASTHMA_EXMORE	Asthma (more control exclusions)	Uncategorised	0.000913	-0.04948	0.951724		FINNGEN_R6	25544	178846	TRUE
1p13.2_PTPN22	rs2476601	1_113834946_A_G	FINNGEN_R6_I9_ISCHHEART	Ischemic heart diseases	cardiovascular disease	0.00166	-0.04442	0.956552		FINNGEN_R6	37854	260405	TRUE
1p13.2_PTPN22	rs2476601	1_113834946_A_G	FINNGEN_R6_KELA_DIAB_INSUL	Diabetes, insuline treatment (Kela reimbursement)	Uncategorised	3.41e-23	-0.13517	0.873567		FINNGEN_R6	35494	260405	TRUE
1p13.2_PTPN22	rs2476601	1_113834946_A_G	FINNGEN_R6_DIABETES_FG	Diabetes, varying definitions	pancreas disease	1.09e-22	-0.12301	0.884255		FINNGEN_R6	46097	260405	TRUE
1p13.2_PTPN22	rs2476601	1_113834946_A_G	FINNGEN_R6_ASTHMA_NAS_EXMORE	Asthma, unspecified (mode) (more control exclusions)	Uncategorised	0.00384	-0.05851	0.943169		FINNGEN_R6	11988	165290	TRUE
1p13.2_PTPN22	rs2476601	1_113834946_A_G	FINNGEN_R6_I9_HYPERTENSION	Hypertensive diseases	cardiovascular disease	5.46e-05	-0.04772	0.953401		FINNGEN_R6	68050	260405	TRUE
1p13.2_PTPN22	rs2476601	1_113834946_A_G	FINNGEN_R6_ILD_ENDPOINTS	Interstitial lung disease endpoints	respiratory or thoracic disease	1.18e-15	-0.10885	0.896865		FINNGEN_R6	27365	260405	TRUE
1p13.2_PTPN22	rs2476601	1_113834946_A_G	FINNGEN_R6_J10_ASTHMA_MAIN_EXMORE	Asthma (only as main-diagnosis) (more control exclusions)	Uncategorised	0.00197	-0.04928	0.951915		FINNGEN_R6	21356	174658	TRUE
1p13.2_PTPN22	rs2476601	1_113834946_A_G	FINNGEN_R6_D3_BLOOD	Diseases of the blood and blood-forming organs and certain disorders involving the immune mechanism	immune system disease	3.07e-07	-0.07159	0.930912		FINNGEN_R6	23859	260405	TRUE
1p13.2_PTPN22	rs2476601	1_113834946_A_G	FINNGEN_R6_ATOPIC_STRICT_REIMB	Atopic dermatitis, strict definition with reimbursement	integumentary system disease	8.02e-05	0.10186	1.10723		FINNGEN_R6	6739	242769	TRUE
1p13.2_PTPN22	rs2476601	1_113834946_A_G	FINNGEN_R6_STILL_ADULT	Adult-onset Still disease	musculoskeletal or connective tissue disease	3.97e-33	-0.38935	0.677497		FINNGEN_R6	4336	239229	TRUE
1p13.2_PTPN22	rs2476601	1_113834946_A_G	FINNGEN_R6_RHEUMA_SEROPOS_WIDE	Seropositive rheumatoid arthritis, wide	musculoskeletal or connective tissue disease	5.03e-57	-0.45569	0.63401		FINNGEN_R6	5855	260403	TRUE
1p13.2_PTPN22	rs2476601	1_113834946_A_G	FINNGEN_R6_E4_DM1NASCOMP	Type 1 diabetes with other specified/multiple/unspecified complications	injury, poisoning or other complication	2.33e-55	-0.54177	0.581718		FINNGEN_R6	4455	219615	TRUE
1p13.2_PTPN22	rs2476601	1_113834946_A_G	FINNGEN_R6_E4_DMNASNOCOMP	Unspecified diabetes without complications	pancreas disease	0.00311	-0.15384	0.857409		FINNGEN_R6	1566	216726	TRUE
1p13.2_PTPN22	rs2476601	1_113834946_A_G	FINNGEN_R6_E4_DM1REN	Type 1 diabetes with renal complications	urinary system disease	1.42e-19	-0.55729	0.572759		FINNGEN_R6	1195	216355	TRUE
1p13.2_PTPN22	rs2476601	1_113834946_A_G	FINNGEN_R6_DM_MACULOPATHY	Diabetic maculopathy	disease of visual system	1.06e-14	-0.34201	0.710341		FINNGEN_R6	2273	253236	TRUE
1p13.2_PTPN22	rs2476601	1_113834946_A_G	FINNGEN_R6_RHEUMA_NOS	Other/unspecified rheumatoid arthritis	musculoskeletal or connective tissue disease	7.33e-26	-0.45059	0.637252		FINNGEN_R6	2462	258531	TRUE
1p13.2_PTPN22	rs2476601	1_113834946_A_G	GCST004626	Myeloid white cell count	measurement	5.529e-13	0.0427885		PMID:27863252	Astle WJ		169219	TRUE
1p13.2_PTPN22	rs2476601	1_113834946_A_G	FINNGEN_R6_J10_PLEURPLAGUE	Pleural plaque	respiratory or thoracic disease	0.00109	-0.16631	0.846784		FINNGEN_R6	1647	253591	TRUE
1p13.2_PTPN22	rs2476601	1_113834946_A_G	GCST004634	Basophil percentage of granulocytes	measurement	1.977e-07	-0.0300338		PMID:27863252	Astle WJ		170223	TRUE
1p13.2_PTPN22	rs2476601	1_113834946_A_G	FINNGEN_R6_PSOR_ENTE_ARTHR	Psoriatic and enteropathic arthropathies	musculoskeletal or connective tissue disease	0.00216	-0.13338	0.875132		FINNGEN_R6	2236	206033	TRUE
1p13.2_PTPN22	rs2476601	1_113834946_A_G	FINNGEN_R6_D3_AGRANULOCYTOSIS	Agranulocytosis	phenotype	0.00033	-0.16597	0.847072		FINNGEN_R6	1885	258515	TRUE
1p13.2_PTPN22	rs2476601	1_113834946_A_G	NEALE2_2188	Long-standing illness, disability or infirmity	Uncategorised	3.78114e-16	-0.0674522	0.934772		UKB Neale v2	114798	352798	TRUE
1p13.2_PTPN22	rs2476601	1_113834946_A_G	FINNGEN_R6_RHEUMA_SEROPOS_STRICT	Seropositive rheumatoid arthritis, strict definition	musculoskeletal or connective tissue disease	3.01e-24	-0.54599	0.579268		FINNGEN_R6	1580	256330	TRUE
1p13.2_PTPN22	rs2476601	1_113834946_A_G	FINNGEN_R6_JUVEN_ARTHR	Juvenile arthritis (FINNGEN)	musculoskeletal or connective tissue disease	2.95e-05	-0.26566	0.7667		FINNGEN_R6	1001	204798	TRUE
1p13.2_PTPN22	rs2476601	1_113834946_A_G	FINNGEN_R6_L12_IMPETIGO	Impetigo	phenotype	0.000458	0.2581	1.29447		FINNGEN_R6	728	248555	TRUE
1p13.2_PTPN22	rs2476601	1_113834946_A_G	NEALE2_6148_1	Diabetes related eye disease | eye problems/disorders	Uncategorised	0.000922953	-0.162807	0.849755		UKB Neale v2	2249	117890	TRUE
1p13.2_PTPN22	rs2476601	1_113834946_A_G	FINNGEN_R6_DM_BCKGRND_RETINA_NONPROLIF	Severe non-proliferative background diabetic retinopathy	disease of visual system	1.02e-08	-0.49217	0.611298		FINNGEN_R6	568	242876	TRUE
1p13.2_PTPN22	rs2476601	1_113834946_A_G	NEALE2_1190	Nap during day	Uncategorised	0.0034444	-0.0065988			UKB Neale v2		360855	TRUE
1p13.2_PTPN22	rs2476601	1_113834946_A_G	NEALE2_30530_raw	Sodium in urine	phenotype	0.00466274	0.467352			UKB Neale v2		350061	TRUE
1p13.2_PTPN22	rs2476601	1_113834946_A_G	NEALE2_20003_1140874930	Prednisolone | treatment/medication code	Uncategorised	1.32355e-06	-0.246297	0.78169		UKB Neale v2	2103	361141	TRUE
1p13.2_PTPN22	rs2476601	1_113834946_A_G	NEALE2_22146_raw	Age hayfever or allergic rhinitis diagnosed by doctor	respiratory or thoracic disease	0.000206679	-1.01463			UKB Neale v2		20904	TRUE
1p13.2_PTPN22	rs2476601	1_113834946_A_G	NEALE2_137	Number of treatments/medications taken	Uncategorised	8.07229e-12	-0.0204816			UKB Neale v2		361141	TRUE
1p13.2_PTPN22	rs2476601	1_113834946_A_G	FINNGEN_R6_DERMATOPOLY_FG	Dermatopolymyositis (FG)	integumentary system disease	0.000118	-0.49394	0.610217		FINNGEN_R6	252	204049	TRUE
1p13.2_PTPN22	rs2476601	1_113834946_A_G	FINNGEN_R6_CHIRBIL_PRIM	Biliary chirrosis, primary	cell proliferation disorder	0.00106	-0.35858	0.698668		FINNGEN_R6	346	208094	TRUE
1p13.2_PTPN22	rs2476601	1_113834946_A_G	SAIGE_495	Asthma	Uncategorised	0.000853	-0.0516	0.949709		UKB SAIGE	26332	401837	TRUE
1p13.2_PTPN22	rs2476601	1_113834946_A_G	SAIGE_285	Other anemias	hematologic disease	0.000418	-0.075	0.927743		UKB SAIGE	12256	402282	TRUE
1p13.2_PTPN22	rs2476601	1_113834946_A_G	SAIGE_480	Pneumonia	infectious disease	0.000628	-0.0814	0.921825		UKB SAIGE	10059	408597	TRUE
1p13.2_PTPN22	rs2476601	1_113834946_A_G	GCST90038599	Diabetes or endocrine disease	pancreas disease	2.2e-127	-0.0247687	0.975536	PMID:33959723	Donertas HM	51949	484598	TRUE
1p13.2_PTPN22	rs2476601	1_113834946_A_G	GCST005195	Coronary artery disease	cardiovascular disease	6.8e-05	-0.0470706	0.95402	PMID:29212778	van der Harst P	122733	547261	TRUE
1p13.2_PTPN22	rs2476601	1_113834946_A_G	NEALE2_20002_1234	Adrenocortical insufficiency/addison's disease | non-cancer illness code, self-reported	endocrine system disease	0.000463246	-0.649014	0.522561		UKB Neale v2	158	361141	TRUE
1p13.2_PTPN22	rs2476601	1_113834946_A_G	GCST90038609	Angina	phenotype	0.0011	-0.00198428	0.998018	PMID:33959723	Donertas HM	15527	484598	TRUE
1p13.2_PTPN22	rs2476601	1_113834946_A_G	GCST90038605	Cardiac problem	cardiovascular disease	0.0043	-0.0025113	0.997492	PMID:33959723	Donertas HM	34616	484598	TRUE
1p13.2_PTPN22	rs2476601	1_113834946_A_G	GCST006701	Parental longevity (father's attained age)	measurement	0.0023	-0.0110878		PMID:29227965	Pilling LC		415311	TRUE
1p13.2_PTPN22	rs2476601	1_113834946_A_G	SAIGE_573	Other disorders of liver	gastrointestinal disease	0.00261	-0.0931	0.911102		UKB SAIGE	5847	405902	TRUE
1p13.2_PTPN22	rs2476601	1_113834946_A_G	SAIGE_714	Rheumatoid arthritis and other inflammatory polyarthropathies	musculoskeletal or connective tissue disease	8.13e-12	-0.236	0.789781		UKB SAIGE	4879	369964	TRUE
1p13.2_PTPN22	rs2476601	1_113834946_A_G	NEALE2_20002_1661	Vitiligo | non-cancer illness code, self-reported	integumentary system disease	0.000436244	-0.79972	0.449455		UKB Neale v2	105	361141	TRUE
1p13.2_PTPN22	rs2476601	1_113834946_A_G	SAIGE_585_3	Chronic renal failure [ckd]	urinary system disease	0.00127	-0.148	0.862431		UKB SAIGE	2629	400231	TRUE
1p13.2_PTPN22	rs2476601	1_113834946_A_G	SAIGE_276_14	Hypopotassemia	Uncategorised	0.00217	-0.189	0.827787		UKB SAIGE	1430	402936	TRUE
1p13.2_PTPN22	rs2476601	1_113834946_A_G	SAIGE_250_7	Diabetic retinopathy	disease of visual system	0.000328	-0.231	0.793739		UKB SAIGE	1339	398198	TRUE
1p13.2_PTPN22	rs2476601	1_113834946_A_G	GCST90013791	Type 1 diabetes	Uncategorised	4.5426e-135	-0.543771	0.580555		Crouch D	15573	173981	TRUE
1p13.2_PTPN22	rs2476601	1_113834946_A_G	SAIGE_244_1	Secondary hypothyroidism	Uncategorised	3.72e-05	-0.295	0.744532		UKB SAIGE	1117	392546	TRUE
1p13.2_PTPN22	rs2476601	1_113834946_A_G	SAIGE_201	Hodgkin's disease	cell proliferation disorder	4.25e-05	-0.614	0.541182		UKB SAIGE	258	404724	TRUE
1p13.2_PTPN22	rs2476601	1_113834946_A_G	SAIGE_358	Myoneural disorders	Uncategorised	0.00371	-0.466	0.627507		UKB SAIGE	213	407065	TRUE
1p13.2_PTPN22	rs2476601	1_113834946_A_G	GCST90025952	Apolipoprotein B levels	measurement	0.0019	0.00886196		PMID:34226706	Barton AR		435744	TRUE
1p13.2_PTPN22	rs2476601	1_113834946_A_G	GCST90025946	Creatinine levels	measurement	0.00023	-0.0124259		PMID:34226706	Barton AR		437660	TRUE
1p13.2_PTPN22	rs2476601	1_113834946_A_G	GCST90025954	Direct low density lipoprotein cholesterol levels	measurement	0.0011	0.0101766		PMID:34226706	Barton AR		437068	TRUE
1p13.2_PTPN22	rs2476601	1_113834946_A_G	GCST003043	Inflammatory bowel disease [EA]	gastrointestinal disease	0.000202363	0.0647144	1.06685	PMID:26192919	Liu JZ	12882	34652	TRUE
1p13.2_PTPN22	rs2476601	1_113834946_A_G	GCST003044	Crohn's disease [EA]	gastrointestinal disease	3.83077e-17	0.18506	1.20329	PMID:26192919	Liu JZ	5956	20883	TRUE
1p13.2_PTPN22	rs2476601	1_113834946_A_G	GCST90002351	Neutrophil count	measurement	5.82e-33	0.038024		PMID:32888493	Chen MH		519288	TRUE
1p13.2_PTPN22	rs2476601	1_113834946_A_G	GCST90002401	Platelet distribution width	measurement	0.00034	-0.0126673		PMID:32888494	Vuckovic D		408112	TRUE
1p13.2_PTPN22	rs2476601	1_113834946_A_G	GCST90002394	Monocyte percentage of white cells	measurement	9.2e-09	-0.0200956		PMID:32888494	Vuckovic D		408112	TRUE
1p13.2_PTPN22	rs2476601	1_113834946_A_G	FINNGEN_R6_CARDIAC_ARRHYTM	Cardiac arrhytmias	cardiovascular disease	0.000632	-0.04701	0.954078		FINNGEN_R6	41150	203162	TRUE
1p13.2_PTPN22	rs2476601	1_113834946_A_G	FINNGEN_R6_I9_REVASC	Coronary revascularization (ANGIO or CABG)	Uncategorised	0.00336	-0.06258	0.939338		FINNGEN_R6	14741	237292	TRUE
1p13.2_PTPN22	rs2476601	1_113834946_A_G	FINNGEN_R6_DM_SEVERAL_COMPLICATIONS	Diabetes, several complications	pancreas disease	2.57e-22	-0.24073	0.786054		FINNGEN_R6	8574	199410	TRUE
1p13.2_PTPN22	rs2476601	1_113834946_A_G	FINNGEN_R6_J10_ASTHMA	Asthma	Uncategorised	0.000544	-0.0515	0.949804		FINNGEN_R6	25544	183996	TRUE
1p13.2_PTPN22	rs2476601	1_113834946_A_G	FINNGEN_R6_HYPOTHY_PURCHASE	Hypothyroidism and >3 levothyroxin purchases	endocrine system disease	2.15e-65	-0.29416	0.745157		FINNGEN_R6	32581	98164	TRUE
1p13.2_PTPN22	rs2476601	1_113834946_A_G	FINNGEN_R6_C3_SKIN_EXALLC	Malignant neoplasm of skin (controls excluding all cancers)	cell proliferation disorder	2.57e-05	0.08373	1.08734		FINNGEN_R6	13707	217777	TRUE
1p13.2_PTPN22	rs2476601	1_113834946_A_G	FINNGEN_R6_DM_RETINOPATHY_EXMORE	Diabetic retinopathy (more control exclusions)	disease of visual system	1.08e-17	-0.1455	0.86459		FINNGEN_R6	18097	224461	TRUE
1p13.2_PTPN22	rs2476601	1_113834946_A_G	FINNGEN_R6_FG_HYPERTENSION	Hypertensive diseases (excluding secondary)	cardiovascular disease	6.51e-07	-0.06782	0.934429		FINNGEN_R6	68050	203871	TRUE
1p13.2_PTPN22	rs2476601	1_113834946_A_G	FINNGEN_R6_E4_THYROID	Disorders of the thyroid gland	endocrine system disease	2.86e-98	-0.27077	0.762792		FINNGEN_R6	38430	260405	TRUE
1p13.2_PTPN22	rs2476601	1_113834946_A_G	FINNGEN_R6_M13_ARTHROPATHIES	Arthropathies	phenotype	1.14e-06	-0.04627	0.954784		FINNGEN_R6	86991	260405	TRUE
1p13.2_PTPN22	rs2476601	1_113834946_A_G	FINNGEN_R6_I9_CVD	Cardiovascular diseases	cardiovascular disease	9.34e-06	-0.04435	0.956619		FINNGEN_R6	135546	260405	TRUE
1p13.2_PTPN22	rs2476601	1_113834946_A_G	FINNGEN_R6_Z21_PERSONS_W_POTEN_HEALTH_HAZARDS_RELATED_FAMILY_PERSONAL_HISTORY_CERTA_CONDI_INFLUENCI_HEALTH_STATUS	Persons with potential health hazards related to family and personal history and certain conditions influencing health status	Uncategorised	0.00146	-0.04149	0.959359		FINNGEN_R6	29320	260405	TRUE
1p13.2_PTPN22	rs2476601	1_113834946_A_G	FINNGEN_R6_H7_ALLERGICCONJUNCTIVITIS	Allergic conjunctivitis	disease of visual system	0.00493	0.05296	1.05439		FINNGEN_R6	13085	260405	TRUE
1p13.2_PTPN22	rs2476601	1_113834946_A_G	FINNGEN_R6_Z21_FOLLOW__EXAM_TREAT_CONDI_OTH_MALIG_NEOPLASMS	Follow-up examination after treatment for conditions other than malignant neoplasms	Uncategorised	0.0041	-0.05209	0.949243		FINNGEN_R6	15329	152495	TRUE
1p13.2_PTPN22	rs2476601	1_113834946_A_G	FINNGEN_R6_D3_ANAEMIA_IRONDEF	Iron deficiency anaemia	phenotype	0.00148	-0.07564	0.92715		FINNGEN_R6	7486	258505	TRUE
1p13.2_PTPN22	rs2476601	1_113834946_A_G	FINNGEN_R6_E4_DM1NOCOMP	Type 1 diabetes without complications	Uncategorised	1.32e-70	-0.5197	0.594699		FINNGEN_R6	6376	221536	TRUE
1p13.2_PTPN22	rs2476601	1_113834946_A_G	FINNGEN_R6_E4_DM1OPTH	Type 1 diabetes with ophthalmic complications	injury, poisoning or other complication	1.76e-49	-0.5596	0.571438		FINNGEN_R6	3668	218828	TRUE
1p13.2_PTPN22	rs2476601	1_113834946_A_G	FINNGEN_R6_DM_HYPOGLYC	Diabetic hypoglycemia	pancreas disease	4.07e-19	-0.27684	0.758176		FINNGEN_R6	4867	195703	TRUE
1p13.2_PTPN22	rs2476601	1_113834946_A_G	FINNGEN_R6_CD2_BENIGN_MELANOCYTIC_EXALLC	Melanocytic naevi (controls excluding all cancers)	cell proliferation disorder	0.00292	0.08629	1.09012		FINNGEN_R6	4932	210957	TRUE
1p13.2_PTPN22	rs2476601	1_113834946_A_G	FINNGEN_R6_DM_NEPHROPATHY_EXMORE	Diabetic nephropathy (more control exclusions)	urinary system disease	3.52e-10	-0.20992	0.810649		FINNGEN_R6	3957	217292	TRUE
1p13.2_PTPN22	rs2476601	1_113834946_A_G	FINNGEN_R6_T1D_STRICT	Type 1 diabetes, strict definition	Uncategorised	9.95e-53	-0.62346	0.536086		FINNGEN_R6	3242	217550	TRUE
1p13.2_PTPN22	rs2476601	1_113834946_A_G	FINNGEN_R6_KRA_PSY_HYPERKIN	Hyperkinetic disorders	nervous system disease	0.00297	0.17698	1.19361		FINNGEN_R6	1145	260405	TRUE
1p13.2_PTPN22	rs2476601	1_113834946_A_G	FINNGEN_R6_E4_DM1KETO	Type 1 diabetes with ketoacidosis	pancreas disease	2.39e-27	-0.58984	0.554416		FINNGEN_R6	1628	216788	TRUE
1p13.2_PTPN22	rs2476601	1_113834946_A_G	FINNGEN_R6_THYROIDITIS	Thyroiditis	endocrine system disease	4.76e-07	-0.30339	0.738311		FINNGEN_R6	1140	255275	TRUE
1p13.2_PTPN22	rs2476601	1_113834946_A_G	FINNGEN_R6_DM_VITREOUS_BLEEDING	Vitreous bleeding (caused by prolif. dmrp when together with H36.03*)	disease of visual system	1.31e-05	-0.21462	0.806848		FINNGEN_R6	1699	244007	TRUE
1p13.2_PTPN22	rs2476601	1_113834946_A_G	NEALE2_20116_0	Never | smoking status	Uncategorised	0.000449357	-0.027032	0.97333		UKB Neale v2	164638	359706	TRUE
1p13.2_PTPN22	rs2476601	1_113834946_A_G	FINNGEN_R6_D3_ANAEMIA_B12_DEF	Vitamin B12 deficiency anaemia	phenotype	4.14e-22	-0.455	0.634448		FINNGEN_R6	2064	253083	TRUE
1p13.2_PTPN22	rs2476601	1_113834946_A_G	NEALE2_20110_1	Heart disease | illnesses of mother	cardiovascular disease	0.00296609	-0.0294666	0.970963		UKB Neale v2	66343	332966	TRUE
1p13.2_PTPN22	rs2476601	1_113834946_A_G	GCST004629	Neutrophil count	measurement	3.556e-13	0.0429179		PMID:27863252	Astle WJ		170702	TRUE
1p13.2_PTPN22	rs2476601	1_113834946_A_G	FINNGEN_R6_L12_ULCERLOWLIMB	Ulcer of lower limb, not elsewhere classified	phenotype	6.48e-05	-0.18274	0.832985		FINNGEN_R6	1950	248559	TRUE
1p13.2_PTPN22	rs2476601	1_113834946_A_G	FINNGEN_R6_E4_ENDOMETPOSTOP	Postprocedural endocrine and metabolic disorders, not elsewhere classified	endocrine system disease	6.29e-08	-0.25844	0.772255		FINNGEN_R6	1841	233289	TRUE
1p13.2_PTPN22	rs2476601	1_113834946_A_G	NEALE2_2492	Taking other prescription medications	Uncategorised	1.77871e-20	-0.0704894	0.931938		UKB Neale v2	168993	360027	TRUE
1p13.2_PTPN22	rs2476601	1_113834946_A_G	NEALE2_20002_1226	Hypothyroidism/myxoedema | non-cancer illness code, self-reported	Uncategorised	8.4308e-139	-0.446	0.640184		UKB Neale v2	17574	361141	TRUE
1p13.2_PTPN22	rs2476601	1_113834946_A_G	FINNGEN_R6_SLE_FG	SLE (Finngen)	urinary system disease	0.00173	-0.24797	0.780383		FINNGEN_R6	687	208435	TRUE
1p13.2_PTPN22	rs2476601	1_113834946_A_G	NEALE2_20414	Frequency of drinking alcohol	biological process	0.000275119	0.0305294			UKB Neale v2		117914	TRUE
1p13.2_PTPN22	rs2476601	1_113834946_A_G	NEALE2_2976_raw	Age diabetes diagnosed	Uncategorised	4.92899e-07	0.930381			UKB Neale v2		16166	TRUE
1p13.2_PTPN22	rs2476601	1_113834946_A_G	NEALE2_3761_raw	Age hay fever, rhinitis or eczema diagnosed	integumentary system disease	6.40846e-06	-0.602919			UKB Neale v2		72232	TRUE
1p13.2_PTPN22	rs2476601	1_113834946_A_G	NEALE2_30070_raw	Red blood cell (erythrocyte) distribution width	measurement	6.36687e-07	-0.0185082			UKB Neale v2		350473	TRUE
1p13.2_PTPN22	rs2476601	1_113834946_A_G	NEALE2_46_raw	Hand grip strength (left)	measurement	0.00163694	0.0922497			UKB Neale v2		359704	TRUE
1p13.2_PTPN22	rs2476601	1_113834946_A_G	NEALE2_20002_1331	Pernicious anaemia | non-cancer illness code, self-reported	hematologic disease	5.4718e-08	-0.380611	0.683444		UKB Neale v2	1109	361141	TRUE
1p13.2_PTPN22	rs2476601	1_113834946_A_G	SAIGE_401	Hypertension	cardiovascular disease	5.91e-06	-0.0477	0.95342		UKB SAIGE	77977	408343	TRUE
1p13.2_PTPN22	rs2476601	1_113834946_A_G	FINNGEN_R6_F5_ANAPER	Anankastic personality disorder	nervous system disease	0.000231	-0.29916	0.741441		FINNGEN_R6	610	253487	TRUE
1p13.2_PTPN22	rs2476601	1_113834946_A_G	FINNGEN_R6_H7_LACRIMALORBITINOTH	Disorders of lacrimal system and orbit in diseases classified elsewhere	Uncategorised	0.000128	-0.37393	0.688025		FINNGEN_R6	423	241783	TRUE
1p13.2_PTPN22	rs2476601	1_113834946_A_G	NEALE2_5832_2	Left eye | which eye(s) affected by hypermetropia (long sight)	Uncategorised	0.0025866	-0.219575	0.80286		UKB Neale v2	1058	15090	TRUE
1p13.2_PTPN22	rs2476601	1_113834946_A_G	FINNGEN_R6_M13_PALINDROMIC	Palindromic rheumatism	musculoskeletal or connective tissue disease	0.00483	-0.42191	0.655793		FINNGEN_R6	179	173593	TRUE
1p13.2_PTPN22	rs2476601	1_113834946_A_G	NEALE2_20002_1156	Infective/viral hepatitis | non-cancer illness code, self-reported	infectious disease	0.00358107	-0.245111	0.782618		UKB Neale v2	768	361141	TRUE
1p13.2_PTPN22	rs2476601	1_113834946_A_G	SAIGE_272_1	Hyperlipidemia	Uncategorised	0.000653	-0.0468	0.954278		UKB SAIGE	35844	408878	TRUE
1p13.2_PTPN22	rs2476601	1_113834946_A_G	SAIGE_244_4	Hypothyroidism nos	Uncategorised	1.64e-76	-0.4	0.67032		UKB SAIGE	14171	405600	TRUE
1p13.2_PTPN22	rs2476601	1_113834946_A_G	FINNGEN_R6_M13_ATLOAXSUBLUX	Atlantoaxial subluxation	Uncategorised	0.000736	-0.6379	0.528401		FINNGEN_R6	115	194404	TRUE
1p13.2_PTPN22	rs2476601	1_113834946_A_G	GCST90038677	Hematological disease	hematologic disease	1.3e-05	-0.00181797	0.998184	PMID:33959723	Donertas HM	7202	484598	TRUE
1p13.2_PTPN22	rs2476601	1_113834946_A_G	GCST90038685	Rheumatoid arthritis	musculoskeletal or connective tissue disease	2e-17	-0.00306171	0.996943	PMID:33959723	Donertas HM	5427	484598	TRUE
1p13.2_PTPN22	rs2476601	1_113834946_A_G	GCST006697	Parental longevity (combined parental attained age, Martingale residuals)	measurement	9.6e-05	-0.0144042		PMID:29227965	Pilling LC		389166	TRUE
1p13.2_PTPN22	rs2476601	1_113834946_A_G	SAIGE_242	Thyrotoxicosis with or without goiter	endocrine system disease	0.00024	-0.202	0.817095		UKB SAIGE	1860	393289	TRUE
1p13.2_PTPN22	rs2476601	1_113834946_A_G	GCST004435	Monokine induced by gamma interferon levels	measurement	2.184e-06	-0.1555		PMID:27989323	Ahola-Olli AV		3685	TRUE
1p13.2_PTPN22	rs2476601	1_113834946_A_G	SAIGE_250_11	Type 1 diabetes with ketoacidosis	Uncategorised	1.38e-10	-1.09	0.336216		UKB SAIGE	237	388993	TRUE
1p13.2_PTPN22	rs2476601	1_113834946_A_G	GCST90011340	G_Prevotella abundance	measurement	0.00483401	0.0899144		PMID:33462482	Ruhlemann MC		8956	TRUE
1p13.2_PTPN22	rs2476601	1_113834946_A_G	GCST000679	Rheumatoid arthritis	musculoskeletal or connective tissue disease	6.2206e-71	-0.662688	0.515464	PMID:20453842	Stahl EA	5539	25708	TRUE
1p13.2_PTPN22	rs2476601	1_113834946_A_G	GCST003659	Modified Stumvoll Insulin Sensitivity Index (BMI interaction)	measurement	0.003378	0.25		PMID:27416945	Walford GA		16753	TRUE
1p13.2_PTPN22	rs2476601	1_113834946_A_G	GCST90002388	Lymphocyte counts	measurement	4.4e-62	0.0580858		PMID:32888494	Vuckovic D		408112	TRUE
1p13.2_PTPN22	rs2476601	1_113834946_A_G	FINNGEN_R6_ANTIDEPRESSANTS	Depression medications	Uncategorised	0.000272	-0.04821	0.952934		FINNGEN_R6	74560	140016	TRUE
1p13.2_PTPN22	rs2476601	1_113834946_A_G	FINNGEN_R6_E4_DM2NASCOMP	Type 2 diabetes with other specified/multiple/unspecified complications	injury, poisoning or other complication	0.00196	-0.04682	0.954259		FINNGEN_R6	30103	245263	TRUE
1p13.2_PTPN22	rs2476601	1_113834946_A_G	FINNGEN_R6_DM_OTHER_WIDE	Other diabetes, wide definition	pancreas disease	2.03e-21	-0.12567	0.881906		FINNGEN_R6	40158	249334	TRUE
1p13.2_PTPN22	rs2476601	1_113834946_A_G	FINNGEN_R6_RX_ANTIHYP	Antihypertensive medication - note that there are other indications	cardiovascular disease	2.07e-07	-0.05642	0.945142		FINNGEN_R6	134687	260405	TRUE
1p13.2_PTPN22	rs2476601	1_113834946_A_G	FINNGEN_R6_H7_RETINALDISOTH	Other retinal disorders	disease of visual system	7.89e-12	-0.12664	0.881051		FINNGEN_R6	13627	254817	TRUE
1p13.2_PTPN22	rs2476601	1_113834946_A_G	FINNGEN_R6_E4_DM2	Type 2 diabetes	Uncategorised	4.97e-09	-0.07772	0.925223		FINNGEN_R6	41245	256405	TRUE
1p13.2_PTPN22	rs2476601	1_113834946_A_G	FINNGEN_R6_I9_CORATHER	Coronary atherosclerosis	cardiovascular disease	0.00141	-0.05098	0.950298		FINNGEN_R6	28598	251149	TRUE
1p13.2_PTPN22	rs2476601	1_113834946_A_G	FINNGEN_R6_E4_DM2NOCOMP	Type 2 diabetes without complications	Uncategorised	9.16e-06	-0.07885	0.924179		FINNGEN_R6	18839	233999	TRUE
1p13.2_PTPN22	rs2476601	1_113834946_A_G	FINNGEN_R6_KELA_DIAB_INSUL_EXMORE	Diabetes, insuline treatment (Kela reimbursement) (more control exclusions)	pancreas disease	1.5e-23	-0.13842	0.870733		FINNGEN_R6	35494	249793	TRUE
1p13.2_PTPN22	rs2476601	1_113834946_A_G	FINNGEN_R6_Z21_PERSONS_ENCOUNTERI_HEALTH_SERVI_EXAM_INVES	Persons encountering health services for examination and investigation	Uncategorised	0.00117	-0.02775	0.972631		FINNGEN_R6	123239	260405	TRUE
1p13.2_PTPN22	rs2476601	1_113834946_A_G	FINNGEN_R6_L12_ATOPIC	Atopic dermatitis	integumentary system disease	3.09e-05	0.097	1.10186		FINNGEN_R6	8383	244544	TRUE
1p13.2_PTPN22	rs2476601	1_113834946_A_G	FINNGEN_R6_E4_DM1	Type 1 diabetes	Uncategorised	7.95e-64	-0.45517	0.63434		FINNGEN_R6	7609	222769	TRUE
1p13.2_PTPN22	rs2476601	1_113834946_A_G	FINNGEN_R6_Z21_OTHER_SPECIAL_EXAM_INVES_PERSONS_WO_COMPLA_REPOR_DIAGNOSIS	Other special examinations and investigations of persons without complaint or reported diagnosis	Uncategorised	3.34e-06	-0.04778	0.953344		FINNGEN_R6	66004	203170	TRUE
1p13.2_PTPN22	rs2476601	1_113834946_A_G	FINNGEN_R6_I9_CHD	Major coronary heart disease event	cardiovascular disease	0.000785	-0.05537	0.946135		FINNGEN_R6	25707	260405	TRUE
1p13.2_PTPN22	rs2476601	1_113834946_A_G	FINNGEN_R6_ASTHMA_PNEUMONIA_AND_SEPSIS	Asthma-related pneumonia or sepsis	infectious disease	0.00411	-0.07363	0.929015		FINNGEN_R6	6920	165372	TRUE
1p13.2_PTPN22	rs2476601	1_113834946_A_G	FINNGEN_R6_ATOPIC_STRICT	Atopic dermatitis, strict definition	integumentary system disease	0.000132	0.10098	1.10625		FINNGEN_R6	6412	260078	TRUE
1p13.2_PTPN22	rs2476601	1_113834946_A_G	FINNGEN_R6_R18_ENLARGED_LYMPH_NODES	Enlarged lymph nodes	Uncategorised	0.000899	-0.12439	0.883035		FINNGEN_R6	2909	207238	TRUE
1p13.2_PTPN22	rs2476601	1_113834946_A_G	FINNGEN_R6_E4_DMNAS	Unspecified diabetes	pancreas disease	1.39e-20	-0.29566	0.74404		FINNGEN_R6	4777	219937	TRUE
1p13.2_PTPN22	rs2476601	1_113834946_A_G	FINNGEN_R6_RHEUMA_SEROPOS_OTH	Other/unspecified seropositiverheumatoid arthritis	musculoskeletal or connective tissue disease	8.59e-58	-0.46156	0.6303		FINNGEN_R6	5793	260341	TRUE
1p13.2_PTPN22	rs2476601	1_113834946_A_G	FINNGEN_R6_RHEUMA_SEROPOS	Seropositive rheumatoid arthritis	musculoskeletal or connective tissue disease	2.26e-56	-0.45652	0.633484		FINNGEN_R6	5857	209654	TRUE
1p13.2_PTPN22	rs2476601	1_113834946_A_G	FINNGEN_R6_THYROTOXICOSIS	Thyrotoxicosis	endocrine system disease	1.66e-21	-0.28373	0.75297		FINNGEN_R6	5142	259277	TRUE
1p13.2_PTPN22	rs2476601	1_113834946_A_G	FINNGEN_R6_M13_ARTHRITISNAS	Ohter specific/unspecified arthritis	musculoskeletal or connective tissue disease	3.17e-07	-0.14185	0.867751		FINNGEN_R6	5498	178912	TRUE
1p13.2_PTPN22	rs2476601	1_113834946_A_G	FINNGEN_R6_NONALLERG_ASTHMA	Non-allergic asthma (mode)	Uncategorised	0.000249	-0.11365	0.89257		FINNGEN_R6	4432	162884	TRUE
1p13.2_PTPN22	rs2476601	1_113834946_A_G	FINNGEN_R6_RX_RHEUMA_BIOLOGICAL	Biological medication for rheuma	musculoskeletal or connective tissue disease	9.24e-14	-0.29949	0.741196		FINNGEN_R6	2648	260405	TRUE
1p13.2_PTPN22	rs2476601	1_113834946_A_G	FINNGEN_R6_R18_NAUSEA_VOMITI	Nausea and vomiting	phenotype	0.0036	-0.08416	0.919284		FINNGEN_R6	5041	196055	TRUE
1p13.2_PTPN22	rs2476601	1_113834946_A_G	FINNGEN_R6_Z21_SPECIAL_SCREEN_EXAM_OTH_DISEA_DISORD	Special screening examination for other diseases and disorders	Uncategorised	1.36e-05	-0.19885	0.819673		FINNGEN_R6	2044	139210	TRUE
1p13.2_PTPN22	rs2476601	1_113834946_A_G	GCST004631	Basophil percentage of white cells	measurement	7.825e-08	-0.0307368		PMID:27863252	Astle WJ		171996	TRUE
1p13.2_PTPN22	rs2476601	1_113834946_A_G	GCST004625	Monocyte count	measurement	6.762e-05	0.0234497		PMID:27863252	Astle WJ		170721	TRUE
1p13.2_PTPN22	rs2476601	1_113834946_A_G	GCST004627	Lymphocyte counts	measurement	2.044e-21	0.0563788		PMID:27863252	Astle WJ		171643	TRUE
1p13.2_PTPN22	rs2476601	1_113834946_A_G	NEALE2_6152_6	Emphysema/chronic bronchitis | blood clot, dvt, bronchitis, emphysema, asthma, rhinitis, eczema, allergy diagnosed by doctor	respiratory or thoracic disease	0.00110377	-0.0976402	0.906975		UKB Neale v2	6138	360527	TRUE
1p13.2_PTPN22	rs2476601	1_113834946_A_G	GCST004609	Monocyte percentage of white cells	measurement	0.0007978	-0.0196806		PMID:27863252	Astle WJ		170494	TRUE
1p13.2_PTPN22	rs2476601	1_113834946_A_G	NEALE2_20002_1113	Emphysema/chronic bronchitis | non-cancer illness code, self-reported	respiratory or thoracic disease	0.00384013	-0.0954416	0.908971		UKB Neale v2	5031	361141	TRUE
1p13.2_PTPN22	rs2476601	1_113834946_A_G	NEALE2_3606	Chest pain or discomfort walking normally	phenotype	0.00169986	-0.0805335	0.922624		UKB Neale v2	9617	55737	TRUE
1p13.2_PTPN22	rs2476601	1_113834946_A_G	NEALE2_20002_1111	Asthma | non-cancer illness code, self-reported	Uncategorised	0.000968542	-0.0398789	0.960906		UKB Neale v2	41934	361141	TRUE
1p13.2_PTPN22	rs2476601	1_113834946_A_G	NEALE2_6150_2	Angina | vascular/heart problems diagnosed by doctor	phenotype	0.00320173	-0.0645642	0.937476		UKB Neale v2	11372	360420	TRUE
1p13.2_PTPN22	rs2476601	1_113834946_A_G	FINNGEN_R6_M13_ARTHINOTH	Arthropathies in other diseases classified elsewhere	phenotype	0.00148	-0.24838	0.780063		FINNGEN_R6	656	174070	TRUE
1p13.2_PTPN22	rs2476601	1_113834946_A_G	NEALE2_20002_1220	Diabetes | non-cancer illness code, self-reported	pancreas disease	3.5163e-08	-0.10953	0.896256		UKB Neale v2	14114	361141	TRUE
1p13.2_PTPN22	rs2476601	1_113834946_A_G	NEALE2_6152_8	Asthma | blood clot, dvt, bronchitis, emphysema, asthma, rhinitis, eczema, allergy diagnosed by doctor	Uncategorised	0.00199383	-0.0374818	0.963212		UKB Neale v2	41633	360527	TRUE
1p13.2_PTPN22	rs2476601	1_113834946_A_G	NEALE2_30000_raw	White blood cell (leukocyte) count	measurement	1.43659e-24	0.081608			UKB Neale v2		350470	TRUE
1p13.2_PTPN22	rs2476601	1_113834946_A_G	NEALE2_4548	Health satisfaction	measurement	0.0029459	-0.0173576			UKB Neale v2		119567	TRUE
1p13.2_PTPN22	rs2476601	1_113834946_A_G	NEALE2_30520_raw	Potassium in urine	Uncategorised	0.0020056	0.409137			UKB Neale v2		350053	TRUE
1p13.2_PTPN22	rs2476601	1_113834946_A_G	NEALE2_2178	Overall health rating	Uncategorised	6.15682e-06	-0.0127079			UKB Neale v2		359681	TRUE
1p13.2_PTPN22	rs2476601	1_113834946_A_G	SAIGE_401_1	Essential hypertension	Uncategorised	6.62e-06	-0.0475	0.95361		UKB SAIGE	77723	408089	TRUE
1p13.2_PTPN22	rs2476601	1_113834946_A_G	NEALE2_20003_1140870570	Vitamin b12 preparation | treatment/medication code	measurement	0.00242962	-0.211628	0.809266		UKB Neale v2	1117	361141	TRUE
1p13.2_PTPN22	rs2476601	1_113834946_A_G	FINNGEN_R6_L12_URTICA_IDIOPAT	Idiopathic urticaria	integumentary system disease	0.00413	-0.35611	0.700396		FINNGEN_R6	257	252945	TRUE
1p13.2_PTPN22	rs2476601	1_113834946_A_G	SAIGE_411_4	Coronary atherosclerosis	cardiovascular disease	2.55e-05	-0.0759	0.926909		UKB SAIGE	20023	397126	TRUE
1p13.2_PTPN22	rs2476601	1_113834946_A_G	FINNGEN_R6_R18_GANGRENE_NOT_ELSEW_CLASSIFIED	Gangrene, not elsewhere classified	phenotype	0.00226	-0.59255	0.552916		FINNGEN_R6	108	192500	TRUE
1p13.2_PTPN22	rs2476601	1_113834946_A_G	GCST90038637	Hypothyroidism or myxedema	endocrine system disease	4.8e-178	-0.0204542	0.979754	PMID:33959723	Donertas HM	23497	484598	TRUE
1p13.2_PTPN22	rs2476601	1_113834946_A_G	GCST90038633	Diabetes	pancreas disease	8.8e-10	-0.00456027	0.99545	PMID:33959723	Donertas HM	24659	484598	TRUE
1p13.2_PTPN22	rs2476601	1_113834946_A_G	GCST011365	Myocardial infarction	cardiovascular disease	1.05e-06	-0.0651286	0.936947	PMID:33532862	Hartiala JA	61505	639221	TRUE
1p13.2_PTPN22	rs2476601	1_113834946_A_G	SAIGE_362	Other retinal disorders	Uncategorised	0.000625	-0.129	0.878974		UKB SAIGE	3867	400726	TRUE
1p13.2_PTPN22	rs2476601	1_113834946_A_G	SAIGE_250_1	Type 1 diabetes	Uncategorised	6.17e-19	-0.424	0.654424		UKB SAIGE	2660	391416	TRUE
1p13.2_PTPN22	rs2476601	1_113834946_A_G	GCST004131	Inflammatory bowel disease	gastrointestinal disease	7.105e-05	0.0847	1.08839	PMID:28067908	de Lange KM	25042	59957	TRUE
1p13.2_PTPN22	rs2476601	1_113834946_A_G	SAIGE_281_11	Pernicious anemia	hematologic disease	2.69e-08	-0.494	0.610181		UKB SAIGE	754	390780	TRUE
1p13.2_PTPN22	rs2476601	1_113834946_A_G	GCST010681	Type 1 diabetes	pancreas disease	1.216e-77	-0.647	0.523614	PMID:32005708	Forgetta V	9266	24840	TRUE
1p13.2_PTPN22	rs2476601	1_113834946_A_G	GCST90012000	E-selectin levels	measurement	0.0002133	0.0536		PMID:33067605	Folkersen L		21758	TRUE
1p13.2_PTPN22	rs2476601	1_113834946_A_G	SAIGE_286_11	Von willebrand's disease	hematologic disease	8.51e-05	-0.986	0.373066		UKB SAIGE	98	406379	TRUE
1p13.2_PTPN22	rs2476601	1_113834946_A_G	SAIGE_706_1	Acne	integumentary system disease	0.000375	-0.996	0.369354		UKB SAIGE	78	399333	TRUE
1p13.2_PTPN22	rs2476601	1_113834946_A_G	GCST90025985	White blood cell count	measurement	4.7e-53	0.0483213		PMID:34226706	Barton AR		444734	TRUE
1p13.2_PTPN22	rs2476601	1_113834946_A_G	GCST90025987	Eosinophil counts	measurement	0.0003	0.0113869		PMID:34226706	Barton AR		440275	TRUE
1p13.2_PTPN22	rs2476601	1_113834946_A_G	GCST90020053	Frailty index	measurement	0.001584	-0.0172		PMID:34431594	Atkins JL		175226	TRUE
1p13.2_PTPN22	rs2476601	1_113834946_A_G	GCST000998	Coronary heart disease	cardiovascular disease	0.0028035	-0.0659398	0.936187	PMID:21378990	Schunkert H	22233	86995	TRUE
1p13.2_PTPN22	rs2476601	1_113834946_A_G	GCST003401	Glomerular filtration rate in non diabetics (creatinine)	measurement	0.0027	0.0046		PMID:26831199	Pattaro C		118448	TRUE
1p13.2_PTPN22	rs2476601	1_113834946_A_G	GCST005528	Juvenile idiopathic arthritis (oligoarticular or rheumatoid factor-negative polyarticular) [additive model]	musculoskeletal or connective tissue disease	7.37e-14	-0.565882	0.567859	PMID:23603761	Hinks A	2816	15872	TRUE
1q25.1_PRDX6	rs7539776*	1_173388137_A_G	FINNGEN_R6_C3_STOMACH	Malignant neoplasm of stomach	cell proliferation disorder	0.0041	-0.1476	0.862776		FINNGEN_R6	889	260405	TRUE
1q25.1_PRDX6	rs7539776*	1_173388137_A_G	FINNGEN_R6_N14_OTHINFVAGVULV	Other inflammation of vagina/vulva	reproductive system or breast disease	0.00173	0.1963	1.21689		FINNGEN_R6	610	133469	TRUE
1q25.1_PRDX6	rs7539776*	1_173388137_A_G	NEALE2_5984_raw	Ecg, load	Uncategorised	0.000664501	0.346009			UKB Neale v2		53843	TRUE
1q25.1_PRDX6	rs7539776*	1_173388137_A_G	NEALE2_6032_raw	Maximum workload during fitness test	measurement	0.00041683	0.654751			UKB Neale v2		53998	TRUE
1q25.1_PRDX6	rs7539776*	1_173388137_A_G	NEALE2_1090	Time spent driving	Uncategorised	0.00371887	0.00635296			UKB Neale v2		241357	TRUE
1q25.1_PRDX6	rs7539776*	1_173388137_A_G	GCST90006909	Human herpes virus 7 U14 antibody levels	measurement	0.00472851	0.0448276		PMID:33204752	Butler-Laporte G		8528	TRUE
1q25.1_PRDX6	rs7539776*	1_173388137_A_G	GCST003156	Systemic lupus erythematosus	urinary system disease	1.27688e-09	0.18633	1.20482	PMID:26502338	Bentham J	5201	14267	TRUE
1q25.1_PRDX6	rs7539776*	1_173388137_A_G	GCST90012029	Tumor necrosis factor ligand superfamily member 14 levels	measurement	0.001329	-0.0381		PMID:33067605	Folkersen L		21758	TRUE
1q25.1_PRDX6	rs7539776*	1_173388137_A_G	FINNGEN_R6_I9_POSTAMI	Status post-ami	cardiovascular disease	0.00191	-0.11766	0.888998		FINNGEN_R6	1881	224432	TRUE
1q25.1_PRDX6	rs7539776*	1_173388137_A_G	NEALE2_22146_raw	Age hayfever or allergic rhinitis diagnosed by doctor	respiratory or thoracic disease	0.00487551	0.496343			UKB Neale v2		20904	TRUE
1q25.1_PRDX6	rs7539776*	1_173388137_A_G	NEALE2_30080_raw	Platelet count	measurement	0.000759759	-0.489065			UKB Neale v2		350474	TRUE
1q25.1_PRDX6	rs7539776*	1_173388137_A_G	NEALE2_1349	Processed meat intake	measurement	0.00382796	0.00717125			UKB Neale v2		360468	TRUE
1q25.1_PRDX6	rs7539776*	1_173388137_A_G	FINNGEN_R6_F5_SEXDYS	Sexual dysfunction	phenotype	0.00225	-0.34124	0.710888		FINNGEN_R6	186	254655	TRUE
1q25.1_PRDX6	rs7539776*	1_173388137_A_G	FINNGEN_R6_L12_OTHERINFILTRATIVESKIN	Other infiltrative disorders of skin and subcutaneous tissue	integumentary system disease	0.00216	-0.52665	0.59058		FINNGEN_R6	80	246689	TRUE
1q25.1_PRDX6	rs7539776*	1_173388137_A_G	GCST90011446	OTU99_23 (Faecalibacterium) abundance	measurement	0.00120612	0.0551537		PMID:33462482	Ruhlemann MC		8956	TRUE
1q25.1_PRDX6	rs7539776*	1_173388137_A_G	SAIGE_300_3	Obsessive-compulsive disorders	nervous system disease	0.00235	-0.382	0.682495		UKB SAIGE	141	365617	TRUE
1q25.1_PRDX6	rs7539776*	1_173388137_A_G	GCST90016625	Ulcerative colitis vs rheumatoid arthritis (ordinary least squares (OLS))	gastrointestinal disease	0.00014	-0.032	0.968507	PMID:33686288	Peyrot WJ	15843	15843	TRUE
1q25.1_PRDX6	rs7539776*	1_173388137_A_G	GCST002920	Neuroticism	measurement	0.003932	0.0164		PMID:25993607	de Moor MH		63661	TRUE
1q25.1_PRDX6	rs7539776*	1_173388137_A_G	GCST90002346	Mean platelet volume	measurement	0.00317	0.005893		PMID:32888493	Chen MH		460935	TRUE
1q25.1_PRDX6	rs7539776*	1_173388137_A_G	FINNGEN_R6_OFFICIAL_TILASTOKESKUS	Alcohol related diseases, tilastokeskus definition	Uncategorised	0.00316	-0.04133	0.959512		FINNGEN_R6	15200	260405	TRUE
1q25.1_PRDX6	rs7539776*	1_173388137_A_G	NEALE2_6038_raw	Number of trend entries	Uncategorised	0.00357119	0.429177			UKB Neale v2		53998	TRUE
1q25.1_PRDX6	rs7539776*	1_173388137_A_G	FINNGEN_R6_P16_NEONTAL_JAUND_OTH_UNSP_CAUSES	Neonatal jaundice from other and unspecified causes	pregnancy or perinatal disease	0.00368	0.35995	1.43326		FINNGEN_R6	178	260342	TRUE
1q25.1_PRDX6	rs7539776*	1_173388137_A_G	SAIGE_202_2	Non-hodgkins lymphoma	cell proliferation disorder	1.17e-05	0.155	1.16766		UKB SAIGE	1793	406259	TRUE
1q25.1_PRDX6	rs7539776*	1_173388137_A_G	GCST003155	Systemic lupus erythematosus	urinary system disease	1.27688e-09	0.18633	1.20482	PMID:26502338	Bentham J	5201	14267	TRUE
1q25.1_PRDX6	rs7539776*	1_173388137_A_G	SAIGE_202_21	Nodular lymphoma	cell proliferation disorder	0.00184	0.241	1.27252		UKB SAIGE	371	404837	TRUE
1q25.1_PRDX6	rs7539776*	1_173388137_A_G	SAIGE_1004	Other signs and symptoms involving emotional state	Uncategorised	0.00417	-0.245	0.782705		UKB SAIGE	301	408961	TRUE
1q25.1_PRDX6	rs7539776*	1_173388137_A_G	GCST90012016	Platelet-derived growth factor subunit B levels	measurement	0.001626	-0.0344		PMID:33067605	Folkersen L		21758	TRUE
1q25.1_PRDX6	rs7539776*	1_173388137_A_G	GCST90026038	Phosphate levels	measurement	0.003164	0.0085		PMID:33437055	Panyard DJ		291	TRUE
1q25.1_PRDX6	rs7539776*	1_173388137_A_G	GCST90002402	Platelet count	measurement	0.001	-0.00723039		PMID:32888494	Vuckovic D		408112	TRUE
1q25.1_PRDX6	rs7539776*	1_173388137_A_G	FINNGEN_R6_M13_CHRONDROPATHIES	Chrondropathies	musculoskeletal or connective tissue disease	0.00129	-0.08962	0.914279		FINNGEN_R6	3094	259342	TRUE
1q25.1_PRDX6	rs7539776*	1_173388137_A_G	NEALE2_30100_raw	Mean platelet (thrombocyte) volume	measurement	0.000177609	0.0101119			UKB Neale v2		350470	TRUE
1q25.1_PRDX6	rs7539776*	1_173388137_A_G	FINNGEN_R6_E4_TESTIDYS	Testicular dysfunction	reproductive system or breast disease	0.0012	0.268	1.30735		FINNGEN_R6	343	110772	TRUE
1q25.1_PRDX6	rs7539776*	1_173388137_A_G	FINNGEN_R6_E4_TESTICHYPO	Testicular hypofunction	reproductive system or breast disease	0.00145	0.2765	1.31851		FINNGEN_R6	311	110740	TRUE
1q25.1_PRDX6	rs7539776*	1_173388137_A_G	GCST90011330	G_Faecalibacterium abundance	measurement	0.00432357	0.0469747		PMID:33462482	Ruhlemann MC		8956	TRUE
1q25.1_PRDX6	rs7539776*	1_173388137_A_G	GCST90002357	Platelet count	measurement	0.000252	-0.007005		PMID:32888493	Chen MH		542827	TRUE
1q25.1_PRDX6	rs7539776*	1_173388137_A_G	NEALE2_20512	Recent feelings of foreboding	Uncategorised	0.0023267	-0.00724928			UKB Neale v2		117474	TRUE
1q25.1_PRDX6	rs7539776*	1_173388137_A_G	NEALE2_20003_1140888648	Pravastatin | treatment/medication code	measurement	0.00197574	0.110648	1.117		UKB Neale v2	1726	361141	TRUE
1q25.1_PRDX6	rs7539776*	1_173388137_A_G	GCST90013420	Ambidextrousness	phenotype	0.0018	0.000958836	1.00096	PMID:32989287	Cuellar-Partida G	47637	1470460	TRUE
1q25.1_PRDX6	rs7539776*	1_173388137_A_G	FINNGEN_R6_VWXY20_UNSPE_FALL	Unspecified fall	Uncategorised	0.00418	-0.36822	0.691965		FINNGEN_R6	143	194963	TRUE
1q25.1_PRDX6	rs7539776*	1_173388137_A_G	SAIGE_202_24	Large cell lymphoma	cell proliferation disorder	1.68e-05	0.268	1.30735		UKB SAIGE	573	405039	TRUE
1q25.1_PRDX6	rs7539776*	1_173388137_A_G	GCST90011383	OTU97_23 (Faecalibacterium) abundance	measurement	0.00491891	0.0470451		PMID:33462482	Ruhlemann MC		8956	TRUE
1q25.1_PRDX6	rs7539776*	1_173388137_A_G	GCST90011640	OTU99_17 (Parabacteroides) prevalence	measurement	0.000280734	-0.14135		PMID:33462482	Ruhlemann MC		8956	TRUE
1q25.1_PRDX6	rs7539776*	1_173388137_A_G	NEALE2_1707_3	Use both right and left hands equally | handedness (chirality/laterality)	phenotype	0.00164704	0.0603748	1.06223		UKB Neale v2	6086	360913	TRUE
1q25.1_PRDX6	rs7539776*	1_173388137_A_G	NEALE2_5993	Ecg, number of stages in a phase	Uncategorised	0.00374437	0.012323			UKB Neale v2		53998	TRUE
1q25.1_PRDX6	rs7539776*	1_173388137_A_G	FINNGEN_R6_D3_AIHA_OTHER	Other autoimmune haemolytic anaemias	immune system disease	0.000383	0.43115	1.53903		FINNGEN_R6	159	260065	TRUE
1q25.1_PRDX6	rs7539776*	1_173388137_A_G	NEALE2_20003_1140866026	Creon e/c granules in capsule | treatment/medication code	measurement	0.00239461	0.315674	1.37118		UKB Neale v2	204	361141	TRUE
1q25.1_PRDX6	rs7539776*	1_173388137_A_G	SAIGE_202	Cancer of other lymphoid, histiocytic tissue	Uncategorised	0.000161	0.118	1.12524		UKB SAIGE	2270	406736	TRUE
1q25.1_PRDX6	rs7539776*	1_173388137_A_G	FINNGEN_R6_AUD_SWEDISH	Alcohol use disorder, Swedish definition	psychiatric disorder	0.0027	-0.04252	0.958371		FINNGEN_R6	14864	260405	TRUE
1q25.1_PRDX6	rs7539776*	1_173388137_A_G	FINNGEN_R6_C3_STOMACH_EXALLC	Malignant neoplasm of stomach (controls excluding all cancers)	cell proliferation disorder	0.00315	-0.15237	0.858671		FINNGEN_R6	889	204959	TRUE
1q25.1_PRDX6	rs7539776*	1_173388137_A_G	NEALE2_30110_raw	Platelet distribution width	measurement	0.00215924	0.00393724			UKB Neale v2		350470	TRUE
1q25.1_PRDX6	rs7539776*	1_173388137_A_G	NEALE2_20003_1140865396	Buscopan 10mg tablet | treatment/medication code	measurement	0.000460787	-0.282944	0.753562		UKB Neale v2	338	361141	TRUE
1q25.1_PRDX6	rs7539776*	1_173388137_A_G	SAIGE_317	Alcohol-related disorders	psychiatric disorder	0.00319	0.0399	1.04071		UKB SAIGE	12922	392277	TRUE
1q25.1_PRDX6	rs7539776*	1_173388137_A_G	SAIGE_1000	Burns	injury, poisoning or other complication	0.000444	-0.217	0.80493		UKB SAIGE	579	408961	TRUE
1q25.1_PRDX6	rs7539776*	1_173388137_A_G	GCST90011579	OTU97_17 (Parabacteroides) prevalence	measurement	8.93076e-05	-0.160453		PMID:33462482	Ruhlemann MC		8956	TRUE
1q25.1_PRDX6	rs7539776*	1_173388137_A_G	SAIGE_530_6	Diverticulum of esophagus, acquired	gastrointestinal disease	0.00016	-0.457	0.63318		UKB SAIGE	153	369428	TRUE
1q25.1_PRDX6	rs7539776*	1_173388137_A_G	GCST90002395	Mean platelet volume	measurement	0.0017	0.00669063		PMID:32888494	Vuckovic D		408112	TRUE
1q25.1_PRDX6	rs7539776*	1_173388137_A_G	FINNGEN_R6_ST19_INJURI_HIP_THIGH	Injuries to the hip and thigh	injury, poisoning or other complication	0.00196	-0.05131	0.949984		FINNGEN_R6	8996	260405	TRUE
1q25.1_PRDX6	rs7539776*	1_173388137_A_G	FINNGEN_R6_RX_INFERTILITY	Medical treatment for female infertility	reproductive system or breast disease	0.00487	0.07224	1.07491		FINNGEN_R6	3773	147061	TRUE
1q25.1_PRDX6	rs7539776*	1_173388137_A_G	FINNGEN_R6_M13_OSTEOCHONDROPATHY	Other osteochondropathies	musculoskeletal or connective tissue disease	0.00211	-0.12664	0.881051		FINNGEN_R6	1392	257640	TRUE
1q25.1_PRDX6	rs7539776*	1_173388137_A_G	NEALE2_50_raw	Standing height	measurement	0.00167014	0.0490416			UKB Neale v2		360388	TRUE
1q25.1_PRDX6	rs7539776*	1_173388137_A_G	FINNGEN_R6_H7_LACRIMINFLAMCHRON	Inflammation of lacrimal passages (chronic)	disease of visual system	0.00325	0.27453	1.31591		FINNGEN_R6	270	241630	TRUE
1q25.1_PRDX6	rs7539776*	1_173388137_A_G	SAIGE_317_1	Alcoholism	Uncategorised	0.00206	0.0496	1.05085		UKB SAIGE	8968	388323	TRUE
1q25.1_PRDX6	rs7539776*	1_173388137_A_G	NEALE2_20003_1140888762	Ismn - isosorbide mononitrate | treatment/medication code	measurement	0.00208908	-0.31909	0.72681		UKB Neale v2	205	361141	TRUE
1q25.1_PRDX6	rs7539776*	1_173388137_A_G	SAIGE_245	Thyroiditis	endocrine system disease	0.0035	0.254	1.28917		UKB SAIGE	293	391722	TRUE
12q24.12_SH2B3	rs7310615	12_111427245_C_G	GCST90002351	Neutrophil count	measurement	2.53e-51	-0.029297		PMID:32888493	Chen MH		519288	TRUE
12q24.12_SH2B3	rs7310615	12_111427245_C_G	GCST90002369	Red cell distribution width	measurement	9.69e-09	0.01088		PMID:32888493	Chen MH		531774	TRUE
12q24.12_SH2B3	rs7310615	12_111427245_C_G	GCST90002384	Hemoglobin	measurement	1.9e-222	-0.0683115		PMID:32888494	Vuckovic D		408112	TRUE
12q24.12_SH2B3	rs7310615	12_111427245_C_G	GCST90002381	Eosinophil counts	measurement	0	-0.104917		PMID:32888494	Vuckovic D		408112	TRUE
12q24.12_SH2B3	rs7310615	12_111427245_C_G	GCST90002382	Eosinophil percentage of white cells	measurement	0	-0.0839573		PMID:32888494	Vuckovic D		408112	TRUE
12q24.12_SH2B3	rs7310615	12_111427245_C_G	GCST90002404	Red cell distribution width	measurement	1.7e-09	0.0129232		PMID:32888494	Vuckovic D		408112	TRUE
12q24.12_SH2B3	rs7310615	12_111427245_C_G	FINNGEN_R6_K11_GIDISEASES	Gastrointestinal diseases	gastrointestinal disease	0.00053	-0.02175	0.978485		FINNGEN_R6	129457	260405	TRUE
12q24.12_SH2B3	rs7310615	12_111427245_C_G	FINNGEN_R6_I9_HEARTFAIL_ALLCAUSE	All-cause Heart Failure	cardiovascular disease	5.07e-06	-0.04624	0.954813		FINNGEN_R6	30098	259710	TRUE
12q24.12_SH2B3	rs7310615	12_111427245_C_G	FINNGEN_R6_I9_ANGINA	Angina pectoris	phenotype	7.05e-05	-0.05045	0.950801		FINNGEN_R6	21944	244495	TRUE
12q24.12_SH2B3	rs7310615	12_111427245_C_G	FINNGEN_R6_C_STROKE	STROKE	cardiovascular disease	3.98e-09	-0.06797	0.934289		FINNGEN_R6	22791	213627	TRUE
12q24.12_SH2B3	rs7310615	12_111427245_C_G	FINNGEN_R6_H7_CONJUNCTIVA	Disorders of conjunctiva	disease of visual system	6.98e-05	0.04428	1.04527		FINNGEN_R6	19762	260405	TRUE
12q24.12_SH2B3	rs7310615	12_111427245_C_G	FINNGEN_R6_I9_NONISCHCARDMYOP	Non-ischemic cardiomyopathy	cardiovascular disease	0.00152	-0.04157	0.959282		FINNGEN_R6	15042	221047	TRUE
12q24.12_SH2B3	rs7310615	12_111427245_C_G	FINNGEN_R6_AB1_INTESTINAL_INFECTIONS	Intestinal infectious diseases	infectious disease	6.6e-05	-0.03878	0.961962		FINNGEN_R6	25968	260405	TRUE
12q24.12_SH2B3	rs7310615	12_111427245_C_G	FINNGEN_R6_L12_PAPULOSQUAMOUS	Papulosquamous disorders	integumentary system disease	6.59e-05	-0.06831	0.933971		FINNGEN_R6	8082	260405	TRUE
12q24.12_SH2B3	rs7310615	12_111427245_C_G	FINNGEN_R6_DM_RETINA_PROLIF	Proliferative diabetic retinopathy	disease of visual system	4.22e-05	-0.06244	0.939469		FINNGEN_R6	10860	253168	TRUE
12q24.12_SH2B3	rs7310615	12_111427245_C_G	FINNGEN_R6_I9_ISCHHEART	Ischemic heart diseases	cardiovascular disease	3.55e-09	-0.06016	0.941614		FINNGEN_R6	37854	260405	TRUE
12q24.12_SH2B3	rs7310615	12_111427245_C_G	FINNGEN_R6_ST19_DISLO_SPRAIN_STRAIN_JOINTS_LIGAM_KNEE	Dislocation, sprain and strain of joints and ligaments of knee	injury, poisoning or other complication	0.00476	0.03568	1.03632		FINNGEN_R6	14647	241702	TRUE
12q24.12_SH2B3	rs7310615	12_111427245_C_G	FINNGEN_R6_J10_PNEUMOPROBBAC	Pneumonia (excl. viral and due to other infectious organisms not elsewhere classified)	infectious disease	0.00027	-0.03232	0.968197		FINNGEN_R6	33063	260405	TRUE
12q24.12_SH2B3	rs7310615	12_111427245_C_G	FINNGEN_R6_J10_CHRONSINUSITIS	Chronic sinusitis	respiratory or thoracic disease	2.02e-05	-0.06481	0.937246		FINNGEN_R6	10435	209643	TRUE
12q24.12_SH2B3	rs7310615	12_111427245_C_G	FINNGEN_R6_FG_OTHHEART	Other heart diseases	cardiovascular disease	3.83e-10	-0.05331	0.948086		FINNGEN_R6	72780	208601	TRUE
12q24.12_SH2B3	rs7310615	12_111427245_C_G	FINNGEN_R6_E4_DM1NOCOMP	Type 1 diabetes without complications	Uncategorised	9.78e-17	-0.17689	0.837872		FINNGEN_R6	6376	221536	TRUE
12q24.12_SH2B3	rs7310615	12_111427245_C_G	FINNGEN_R6_J10_CHRONTONSADEN	Chronic diseases of tonsils and adenoids	immune system disease	0.000839	-0.03402	0.966552		FINNGEN_R6	29135	228343	TRUE
12q24.12_SH2B3	rs7310615	12_111427245_C_G	FINNGEN_R6_I9_DVTANDPULM	DVT of lower extremities and pulmonary embolism	phenotype	0.000486	-0.05476	0.946712		FINNGEN_R6	9808	260405	TRUE
12q24.12_SH2B3	rs7310615	12_111427245_C_G	FINNGEN_R6_K11_ENERCOLNONINF	Noninfective enteritis and colitis	gastrointestinal disease	5.14e-06	-0.06775	0.934494		FINNGEN_R6	10700	260405	TRUE
12q24.12_SH2B3	rs7310615	12_111427245_C_G	FINNGEN_R6_AB1_GASTROENTERITIS_NOS	Diarrhoea and gastroenteritis of presumed infectious origin	Uncategorised	0.000129	-0.04319	0.957729		FINNGEN_R6	18586	253023	TRUE
12q24.12_SH2B3	rs7310615	12_111427245_C_G	FINNGEN_R6_CD2_BENIGN_COLORECANI_EXALLC	Benign neoplasm of colon, rectum, anus and anal canal (controls excluding all cancers)	cell proliferation disorder	0.00439	0.04193	1.04282		FINNGEN_R6	11490	213496	TRUE
12q24.12_SH2B3	rs7310615	12_111427245_C_G	FINNGEN_R6_NONALLERG_ASTHMA	Non-allergic asthma (mode)	Uncategorised	0.00306	-0.06647	0.935691		FINNGEN_R6	4432	162884	TRUE
12q24.12_SH2B3	rs7310615	12_111427245_C_G	FINNGEN_R6_K11_CARIES	Dental caries	gastrointestinal disease	0.0042	-0.05959	0.942151		FINNGEN_R6	4953	237217	TRUE
12q24.12_SH2B3	rs7310615	12_111427245_C_G	FINNGEN_R6_J10_NASALPOLYP	Nasal polyp	cell proliferation disorder	0.00156	-0.07684	0.926038		FINNGEN_R6	3919	203127	TRUE
12q24.12_SH2B3	rs7310615	12_111427245_C_G	FINNGEN_R6_PSOR_ARTHR_OTH	Other psoriatic arthropathies	musculoskeletal or connective tissue disease	0.00463	-0.09969	0.905118		FINNGEN_R6	1794	259963	TRUE
12q24.12_SH2B3	rs7310615	12_111427245_C_G	GCST004626	Myeloid white cell count	measurement	3.419e-26	-0.0381637		PMID:27863252	Astle WJ		169219	TRUE
12q24.12_SH2B3	rs7310615	12_111427245_C_G	GCST004620	Sum basophil neutrophil counts	measurement	7.203e-13	-0.0257806		PMID:27863252	Astle WJ		170143	TRUE
12q24.12_SH2B3	rs7310615	12_111427245_C_G	NEALE2_6155_7	Multivitamins +/- minerals | vitamin and mineral supplements	Uncategorised	0.00118451	0.0186956	1.01887		UKB Neale v2	77472	359245	TRUE
12q24.12_SH2B3	rs7310615	12_111427245_C_G	FINNGEN_R6_JUVEN_ARTHR	Juvenile arthritis (FINNGEN)	musculoskeletal or connective tissue disease	9.98e-07	-0.22741	0.796594		FINNGEN_R6	1001	204798	TRUE
12q24.12_SH2B3	rs7310615	12_111427245_C_G	NEALE2_6147_1	For short-sightedness, i.e. only or mainly for distance viewing such as driving, cinema etc (called 'myopia') | reason for glasses/contact lenses	phenotype	0.00120814	-0.028107	0.972284		UKB Neale v2	29318	360677	TRUE
12q24.12_SH2B3	rs7310615	12_111427245_C_G	NEALE2_6155_100	None of the above | vitamin and mineral supplements	Uncategorised	0.000882956	-0.0169645	0.983179		UKB Neale v2	112464	359245	TRUE
12q24.12_SH2B3	rs7310615	12_111427245_C_G	NEALE2_22506_114	Never smoked | tobacco smoking	Uncategorised	4.03275e-06	0.0437371	1.04471		UKB Neale v2	36833	91353	TRUE
12q24.12_SH2B3	rs7310615	12_111427245_C_G	FINNGEN_R6_DM_NEUROPATHY	Diabetic neuropathy	nervous system disease	0.000564	-0.12247	0.884732		FINNGEN_R6	1769	192605	TRUE
12q24.12_SH2B3	rs7310615	12_111427245_C_G	GCST004604	Hematocrit	measurement	1.261e-70	-0.0628432		PMID:27863252	Astle WJ		173039	TRUE
12q24.12_SH2B3	rs7310615	12_111427245_C_G	NEALE2_22506_113	Ex-smoker | tobacco smoking	Uncategorised	7.51708e-05	-0.0381947	0.962526		UKB Neale v2	33335	91353	TRUE
12q24.12_SH2B3	rs7310615	12_111427245_C_G	GCST004607	Plateletcrit	measurement	1.57e-211	-0.113583		PMID:27863252	Astle WJ		164339	TRUE
12q24.12_SH2B3	rs7310615	12_111427245_C_G	NEALE2_1538_1	Yes, because of illness | major dietary changes in the last 5 years	measurement	0.00189727	-0.0239213	0.976363		UKB Neale v2	38051	360294	TRUE
12q24.12_SH2B3	rs7310615	12_111427245_C_G	GCST004616	Platelet distribution width	measurement	9.826e-08	-0.0191688		PMID:27863252	Astle WJ		164433	TRUE
12q24.12_SH2B3	rs7310615	12_111427245_C_G	NEALE2_20003_1140879760	Bisoprolol | treatment/medication code	measurement	0.00489063	-0.0552153	0.946281		UKB Neale v2	5304	361141	TRUE
12q24.12_SH2B3	rs7310615	12_111427245_C_G	NEALE2_6154_5	Omeprazole (e.g. zanprol) | medication for pain relief, constipation, heartburn	Uncategorised	2.99672e-07	-0.0511456	0.95014		UKB Neale v2	21464	357084	TRUE
12q24.12_SH2B3	rs7310615	12_111427245_C_G	FINNGEN_R6_G6_DEMYEL	Demyelenating diseases of the central nervous system	nervous system disease	2.62e-05	-0.15384	0.857409		FINNGEN_R6	1642	260405	TRUE
12q24.12_SH2B3	rs7310615	12_111427245_C_G	FINNGEN_R6_R18_ELEVATED_BLOOD_GLUCOSE_LEVEL	Elevated blood glucose level	phenotype	0.000279	-0.15191	0.859066		FINNGEN_R6	1199	253073	TRUE
12q24.12_SH2B3	rs7310615	12_111427245_C_G	NEALE2_2188	Long-standing illness, disability or infirmity	Uncategorised	1.69548e-08	-0.028585	0.97182		UKB Neale v2	114798	352798	TRUE
12q24.12_SH2B3	rs7310615	12_111427245_C_G	NEALE2_20002_1458	Diverticular disease/diverticulitis | non-cancer illness code, self-reported	gastrointestinal disease	0.00382844	0.0644051	1.06652		UKB Neale v2	4124	361141	TRUE
12q24.12_SH2B3	rs7310615	12_111427245_C_G	NEALE2_20003_1140868226	Aspirin | treatment/medication code	measurement	3.52028e-06	-0.0313558	0.969131		UKB Neale v2	48081	361141	TRUE
12q24.12_SH2B3	rs7310615	12_111427245_C_G	NEALE2_20003_1141152998	Irbesartan | treatment/medication code	measurement	0.00167647	-0.0884789	0.915322		UKB Neale v2	2574	361141	TRUE
12q24.12_SH2B3	rs7310615	12_111427245_C_G	NEALE2_5256_raw	Corneal hysteresis (right)	Uncategorised	0.000606144	-0.040641			UKB Neale v2		76630	TRUE
12q24.12_SH2B3	rs7310615	12_111427245_C_G	NEALE2_30240_raw	Reticulocyte percentage	measurement	5.05558e-38	-0.0283657			UKB Neale v2		344728	TRUE
12q24.12_SH2B3	rs7310615	12_111427245_C_G	NEALE2_1727	Ease of skin tanning	Uncategorised	2.49603e-06	0.0110588			UKB Neale v2		353697	TRUE
12q24.12_SH2B3	rs7310615	12_111427245_C_G	NEALE2_30180_raw	Lymphocyte percentage	measurement	2.87282e-53	-0.267653			UKB Neale v2		349861	TRUE
12q24.12_SH2B3	rs7310615	12_111427245_C_G	NEALE2_5098_raw	6mm weak meridian (right)	measurement	2.53224e-07	-0.0423557			UKB Neale v2		66256	TRUE
12q24.12_SH2B3	rs7310615	12_111427245_C_G	NEALE2_23114_raw	Leg predicted mass (right)	measurement	3.32725e-13	0.0196257			UKB Neale v2		354798	TRUE
12q24.12_SH2B3	rs7310615	12_111427245_C_G	NEALE2_135	Number of self-reported non-cancer illnesses	Uncategorised	5.22441e-13	-0.0136868			UKB Neale v2		361141	TRUE
12q24.12_SH2B3	rs7310615	12_111427245_C_G	NEALE2_30040_raw	Mean corpuscular volume	measurement	3.339e-10	-0.0657443			UKB Neale v2		350473	TRUE
12q24.12_SH2B3	rs7310615	12_111427245_C_G	NEALE2_1279	Exposure to tobacco smoke outside home	measurement	0.00293921	-0.00430458			UKB Neale v2		306191	TRUE
12q24.12_SH2B3	rs7310615	12_111427245_C_G	FINNGEN_R6_C3_RECTOSIGMOID_JUNCTION_EXALLC	Malignant neoplasm of rectosigmoid junction (controls excluding all cancers)	cell proliferation disorder	0.00189	0.26435	1.30258		FINNGEN_R6	287	204357	TRUE
12q24.12_SH2B3	rs7310615	12_111427245_C_G	NEALE2_20002_1456	Malabsorption/coeliac disease | non-cancer illness code, self-reported	gastrointestinal disease	8.52231e-06	-0.159585	0.852498		UKB Neale v2	1587	361141	TRUE
12q24.12_SH2B3	rs7310615	12_111427245_C_G	NEALE2_3786_raw	Age asthma diagnosed	Uncategorised	0.000227478	-0.47717			UKB Neale v2		36955	TRUE
12q24.12_SH2B3	rs7310615	12_111427245_C_G	NEALE2_23116_raw	Leg fat mass (left)	measurement	3.98827e-06	0.0167825			UKB Neale v2		354788	TRUE
12q24.12_SH2B3	rs7310615	12_111427245_C_G	NEALE2_1488_raw	Tea intake	Uncategorised	0.00142576	0.0221634			UKB Neale v2		349376	TRUE
12q24.12_SH2B3	rs7310615	12_111427245_C_G	NEALE2_94_raw	Diastolic blood pressure, manual reading	measurement	0.00181506	-0.256651			UKB Neale v2		31281	TRUE
12q24.12_SH2B3	rs7310615	12_111427245_C_G	NEALE2_50_raw	Standing height	measurement	3.23938e-10	0.0941807			UKB Neale v2		360388	TRUE
12q24.12_SH2B3	rs7310615	12_111427245_C_G	SAIGE_401_1	Essential hypertension	Uncategorised	3.61e-22	-0.0625	0.939413		UKB SAIGE	77723	408089	TRUE
12q24.12_SH2B3	rs7310615	12_111427245_C_G	GCST90000027	Appendicular lean mass	measurement	3e-12	0.0180196		PMID:33097823	Pei YF		244730	TRUE
12q24.12_SH2B3	rs7310615	12_111427245_C_G	GCST90012112	Total testosterone levels	measurement	7e-05	0.0113054		PMID:32042192	Ruth KS		230454	TRUE
12q24.12_SH2B3	rs7310615	12_111427245_C_G	GCST90012102	Bioavailable testosterone levels	measurement	0.0016	0.00756495		PMID:32042192	Ruth KS		188507	TRUE
12q24.12_SH2B3	rs7310615	12_111427245_C_G	GCST006804	Red cell distribution width	measurement	0.0012	0.0117007		PMID:28957414	Pilling LC		116666	TRUE
12q24.12_SH2B3	rs7310615	12_111427245_C_G	SAIGE_716	Other arthropathies	phenotype	0.00312	0.0238	1.02409		UKB SAIGE	38715	404534	TRUE
12q24.12_SH2B3	rs7310615	12_111427245_C_G	GCST90013405	Liver enzyme levels (alanine transaminase)	measurement	3.7e-30	-0.00448793		PMID:33972514	Pazoki R		437267	TRUE
12q24.12_SH2B3	rs7310615	12_111427245_C_G	NEALE2_20002_1222	Type 1 diabetes | non-cancer illness code, self-reported	Uncategorised	0.000799472	-0.268129	0.764809		UKB Neale v2	318	361141	TRUE
12q24.12_SH2B3	rs7310615	12_111427245_C_G	GCST90038610	Myocardial infarction	cardiovascular disease	5.3e-10	-0.00191331	0.998089	PMID:33959723	Donertas HM	11081	484598	TRUE
12q24.12_SH2B3	rs7310615	12_111427245_C_G	GCST90038636	Hyperthyroidism or thyrotoxicosis	endocrine system disease	4.8e-07	-0.000910249	0.99909	PMID:33959723	Donertas HM	3731	484598	TRUE
12q24.12_SH2B3	rs7310615	12_111427245_C_G	GCST006097	Moderate to vigorous physical activity levels	measurement	0.0021	0.00681908		PMID:29899525	Klimentidis YC		377234	TRUE
12q24.12_SH2B3	rs7310615	12_111427245_C_G	GCST90038702	Tonsillitis	respiratory or thoracic disease	0.0044	-0.000485527	0.999515	PMID:33959723	Donertas HM	3300	484598	TRUE
12q24.12_SH2B3	rs7310615	12_111427245_C_G	GCST006702	Parental longevity (combined parental age at death)	measurement	5.2e-08	0.0179193		PMID:29227965	Pilling LC		208118	TRUE
12q24.12_SH2B3	rs7310615	12_111427245_C_G	NEALE2_20003_1140923572	Adipine mr 10 m/r tablet | treatment/medication code	measurement	0.0028593	-0.367279	0.692616		UKB Neale v2	134	361141	TRUE
12q24.12_SH2B3	rs7310615	12_111427245_C_G	SAIGE_198_4	Secondary malignant neoplasm of liver	Uncategorised	0.000629	0.0956	1.10032		UKB SAIGE	2638	373242	TRUE
12q24.12_SH2B3	rs7310615	12_111427245_C_G	SAIGE_696	Psoriasis and related disorders	Uncategorised	0.000353	-0.107	0.898526		UKB SAIGE	2293	400492	TRUE
12q24.12_SH2B3	rs7310615	12_111427245_C_G	GCST008403	Arterial stiffness index	measurement	3.6e-05	-0.0164665		PMID:31235810	Fung K		127121	TRUE
12q24.12_SH2B3	rs7310615	12_111427245_C_G	GCST004132	Crohn's disease	gastrointestinal disease	6.362e-07	-0.0809	0.922286	PMID:28067908	de Lange KM	12194	40266	TRUE
12q24.12_SH2B3	rs7310615	12_111427245_C_G	GCST90010278	Adhesion G protein-coupled receptor E2 levels	measurement	0.00234477	-0.126421		PMID:33303764	Gilly A		1313	TRUE
12q24.12_SH2B3	rs7310615	12_111427245_C_G	GCST90010240	Matrix metalloproteinase-9 levels	measurement	0.00402016	-0.120614		PMID:33303764	Gilly A		1323	TRUE
12q24.12_SH2B3	rs7310615	12_111427245_C_G	GCST90013791	Type 1 diabetes	Uncategorised	1.81642e-48	-0.21798	0.804142		Crouch D	15573	173981	TRUE
12q24.12_SH2B3	rs7310615	12_111427245_C_G	GCST009541	Heart failure	cardiovascular disease	5.448e-07	-0.0461	0.954946	PMID:31919418	Shah S	47309	977323	TRUE
12q24.12_SH2B3	rs7310615	12_111427245_C_G	GCST90019455	Fibrinogen gamma chain measurement	measurement	0.0003252	0.0486		PMID:33328453	Pietzner M		10708	TRUE
12q24.12_SH2B3	rs7310615	12_111427245_C_G	GCST90019390	Rap1 GTPase-GDP dissociation stimulator 1 measurement	measurement	0.001616	-0.0408		PMID:33328453	Pietzner M		10708	TRUE
12q24.12_SH2B3	rs7310615	12_111427245_C_G	SAIGE_500_2	Pneumoconiosis	Uncategorised	0.00199	-0.289	0.749012		UKB SAIGE	234	397645	TRUE
12q24.12_SH2B3	rs7310615	12_111427245_C_G	GCST004988	Breast cancer	cell proliferation disorder	3.023e-07	0.0318	1.03231	PMID:29059683	Michailidou K	76192	139274	TRUE
12q24.12_SH2B3	rs7310615	12_111427245_C_G	GCST90014033	Haemorrhoidal disease	cardiovascular disease	1.391e-06	-0.0192	0.980983	PMID:33888516	Zheng T	218920	944133	TRUE
12q24.12_SH2B3	rs7310615	12_111427245_C_G	GCST006910	Ischemic stroke (cardioembolic)	cardiovascular disease	0.002873	-0.0582	0.943461	PMID:29531354	Malik R	7193	413304	TRUE
12q24.12_SH2B3	rs7310615	12_111427245_C_G	GCST90002298	Eosinophil counts	measurement	0	-0.10234		PMID:32888493	Chen MH		474237	TRUE
12q24.12_SH2B3	rs7310615	12_111427245_C_G	GCST90002322	Mean corpuscular hemoglobin	measurement	2.1e-27	-0.021046		PMID:32888493	Chen MH		486823	TRUE
12q24.12_SH2B3	rs7310615	12_111427245_C_G	FINNGEN_R6_HYPOTHY_LEVOTHY	Hypothyroidism, levothyroxin purchases	endocrine system disease	4.58e-41	-0.17112	0.84272		FINNGEN_R6	32581	98164	TRUE
12q24.12_SH2B3	rs7310615	12_111427245_C_G	GCST90002400	Plateletcrit	measurement	0	-0.116712		PMID:32888494	Vuckovic D		408112	TRUE
12q24.12_SH2B3	rs7310615	12_111427245_C_G	FINNGEN_R6_KELA_DIAB_INSUL_EXMORE	Diabetes, insuline treatment (Kela reimbursement) (more control exclusions)	pancreas disease	8.31e-05	-0.03962	0.961155		FINNGEN_R6	35494	249793	TRUE
12q24.12_SH2B3	rs7310615	12_111427245_C_G	FINNGEN_R6_I9_HEARTFAIL	Heart failure,strict	cardiovascular disease	0.000835	-0.04446	0.956514		FINNGEN_R6	15838	245784	TRUE
12q24.12_SH2B3	rs7310615	12_111427245_C_G	FINNGEN_R6_I9_AF	Atrial fibrillation and flutter	cardiovascular disease	1.5e-06	-0.06542	0.936674		FINNGEN_R6	28670	164491	TRUE
12q24.12_SH2B3	rs7310615	12_111427245_C_G	FINNGEN_R6_E4_HYTHY_AI_STRICT	Hypothyroidism, strict autoimmune	endocrine system disease	9.52e-59	-0.17353	0.840692		FINNGEN_R6	28688	235230	TRUE
12q24.12_SH2B3	rs7310615	12_111427245_C_G	FINNGEN_R6_I9_OTHHEART	Other heart diseases	cardiovascular disease	0.000118	-0.02795	0.972437		FINNGEN_R6	77434	260405	TRUE
12q24.12_SH2B3	rs7310615	12_111427245_C_G	FINNGEN_R6_HYPOTHY_PURCHASE	Hypothyroidism and >3 levothyroxin purchases	endocrine system disease	4.58e-41	-0.17112	0.84272		FINNGEN_R6	32581	98164	TRUE
12q24.12_SH2B3	rs7310615	12_111427245_C_G	FINNGEN_R6_I9_VARICVE	Varicose veins	phenotype	0.00179	-0.03926	0.961501		FINNGEN_R6	20425	246160	TRUE
12q24.12_SH2B3	rs7310615	12_111427245_C_G	FINNGEN_R6_J10_PNEUMONAS	Pneumonia, organism unsepcified	infectious disease	0.00105	-0.03077	0.969699		FINNGEN_R6	28942	252529	TRUE
12q24.12_SH2B3	rs7310615	12_111427245_C_G	FINNGEN_R6_J10_UPPERDIS	Other diseases of upper respiratory tract	respiratory or thoracic disease	0.000509	-0.02548	0.974842		FINNGEN_R6	61197	260405	TRUE
12q24.12_SH2B3	rs7310615	12_111427245_C_G	FINNGEN_R6_I9_CHD_NOREV	Major coronary heart disease event excluding revascularizations	cardiovascular disease	2.8e-06	-0.05919	0.942528		FINNGEN_R6	21441	255936	TRUE
12q24.12_SH2B3	rs7310615	12_111427245_C_G	FINNGEN_R6_L12_ATOPIC	Atopic dermatitis	integumentary system disease	0.00315	0.0501	1.05138		FINNGEN_R6	8383	244544	TRUE
12q24.12_SH2B3	rs7310615	12_111427245_C_G	FINNGEN_R6_O15_OEDEM_PROTUR_HYPERT	Oedema, proteinuria and hypertensive disorders in pregnancy, childbirth and the puerperium	pregnancy or perinatal disease	0.000634	-0.05201	0.949319		FINNGEN_R6	10736	147061	TRUE
12q24.12_SH2B3	rs7310615	12_111427245_C_G	FINNGEN_R6_H7_USEOFEYEANTIALLERGENS	Use of eye-antiallergens (taken as indicator of allergic/atopic conjunctivitis)	biological process	4.75e-05	0.05681	1.05845		FINNGEN_R6	12606	253249	TRUE
12q24.12_SH2B3	rs7310615	12_111427245_C_G	FINNGEN_R6_NEURODEGOTH	Other degenerative diseases of the nervous system	nervous system disease	0.000731	-0.0631	0.93885		FINNGEN_R6	6808	167839	TRUE
12q24.12_SH2B3	rs7310615	12_111427245_C_G	FINNGEN_R6_I9_UAP	Unstable angina pectoris	cardiovascular disease	0.00164	-0.05816	0.943499		FINNGEN_R6	8471	242966	TRUE
12q24.12_SH2B3	rs7310615	12_111427245_C_G	FINNGEN_R6_J10_SINUSITIS	Acute sinusitis	respiratory or thoracic disease	7.21e-06	-0.05991	0.941849		FINNGEN_R6	13292	230312	TRUE
12q24.12_SH2B3	rs7310615	12_111427245_C_G	FINNGEN_R6_STILL_ADULT	Adult-onset Still disease	musculoskeletal or connective tissue disease	2.68e-12	-0.15984	0.85228		FINNGEN_R6	4336	239229	TRUE
12q24.12_SH2B3	rs7310615	12_111427245_C_G	FINNGEN_R6_DM_PERIPHATHERO	Peripheral atherosclerosis	cardiovascular disease	4.23e-08	-0.10176	0.903246		FINNGEN_R6	8393	199229	TRUE
12q24.12_SH2B3	rs7310615	12_111427245_C_G	FINNGEN_R6_K11_OTHENTERCOL	Other noninfective gastroenteritis and colitis	gastrointestinal disease	0.000414	-0.07524	0.927521		FINNGEN_R6	4737	254442	TRUE
12q24.12_SH2B3	rs7310615	12_111427245_C_G	FINNGEN_R6_DM_HYPOGLYC	Diabetic hypoglycemia	pancreas disease	1.49e-05	-0.09551	0.908909		FINNGEN_R6	4867	195703	TRUE
12q24.12_SH2B3	rs7310615	12_111427245_C_G	FINNGEN_R6_H7_VISUDISTURBSUB	Subjective visual disturbances	disease of visual system	0.00389	-0.06681	0.935373		FINNGEN_R6	4033	254659	TRUE
12q24.12_SH2B3	rs7310615	12_111427245_C_G	FINNGEN_R6_GOUT_NOS	Gout, unspecified	musculoskeletal or connective tissue disease	0.00106	-0.09423	0.910073		FINNGEN_R6	2666	258569	TRUE
12q24.12_SH2B3	rs7310615	12_111427245_C_G	FINNGEN_R6_N14_ENDOMETRIOSIS_ASRM_STAGE3_4	Endomtriosis ASRM stages 3,4	reproductive system or breast disease	0.000131	0.08204	1.0855		FINNGEN_R6	5028	147061	TRUE
12q24.12_SH2B3	rs7310615	12_111427245_C_G	FINNGEN_R6_D3_ANAEMIA_B12_DEF	Vitamin B12 deficiency anaemia	phenotype	1.85e-08	-0.18349	0.83236		FINNGEN_R6	2064	253083	TRUE
12q24.12_SH2B3	rs7310615	12_111427245_C_G	GCST90014023	Type 1 diabetes	pancreas disease	2.75e-60	-0.232101	0.792866	PMID:34012112	Chiou J	18942	520580	TRUE
12q24.12_SH2B3	rs7310615	12_111427245_C_G	FINNGEN_R6_T1D	Type1 diabetes, definitions combined	Uncategorised	3.68e-05	-0.11719	0.889416		FINNGEN_R6	3440	217748	TRUE
12q24.12_SH2B3	rs7310615	12_111427245_C_G	FINNGEN_R6_DM_BCKGRND_RETINA	Background diabetic retinopathy	disease of visual system	2.8e-05	-0.12715	0.880602		FINNGEN_R6	2510	244818	TRUE
12q24.12_SH2B3	rs7310615	12_111427245_C_G	GCST004628	Immature fraction of reticulocytes	measurement	2.756e-18	-0.031019		PMID:27863252	Astle WJ		170548	TRUE
12q24.12_SH2B3	rs7310615	12_111427245_C_G	NEALE2_1930	Miserableness	measurement	0.00231651	0.0144821	1.01459		UKB Neale v2	151752	355182	TRUE
12q24.12_SH2B3	rs7310615	12_111427245_C_G	GCST004623	Neutrophil percentage of granulocytes	measurement	6.36e-106	0.0783334		PMID:27863252	Astle WJ		170672	TRUE
12q24.12_SH2B3	rs7310615	12_111427245_C_G	GCST004624	Sum eosinophil basophil counts	measurement	1.26e-163	-0.0974122		PMID:27863252	Astle WJ		171771	TRUE
12q24.12_SH2B3	rs7310615	12_111427245_C_G	NEALE2_2020	Loneliness, isolation	measurement	0.00036446	0.0221348	1.02238		UKB Neale v2	63508	355583	TRUE
12q24.12_SH2B3	rs7310615	12_111427245_C_G	FINNGEN_R6_N14_GLOMEINOTH	Glomerular disorders in diseases classified elsewhere	urinary system disease	0.00282	-0.09528	0.909118		FINNGEN_R6	2142	258871	TRUE
12q24.12_SH2B3	rs7310615	12_111427245_C_G	NEALE2_6152_8	Asthma | blood clot, dvt, bronchitis, emphysema, asthma, rhinitis, eczema, allergy diagnosed by doctor	Uncategorised	0.00198428	0.0229442	1.02321		UKB Neale v2	41633	360527	TRUE
12q24.12_SH2B3	rs7310615	12_111427245_C_G	NEALE2_20002_1387	Hayfever/allergic rhinitis | non-cancer illness code, self-reported	respiratory or thoracic disease	4.4806e-05	0.0415901	1.04247		UKB Neale v2	20667	361141	TRUE
12q24.12_SH2B3	rs7310615	12_111427245_C_G	GCST004610	White blood cell count	measurement	7.375e-69	-0.0629381		PMID:27863252	Astle WJ		172435	TRUE
12q24.12_SH2B3	rs7310615	12_111427245_C_G	GCST004602	Mean corpuscular volume	measurement	0.001773	-0.0110515		PMID:27863252	Astle WJ		172433	TRUE
12q24.12_SH2B3	rs7310615	12_111427245_C_G	NEALE2_6154_1	Aspirin | medication for pain relief, constipation, heartburn	Uncategorised	3.67668e-06	-0.0307528	0.969715		UKB Neale v2	50204	357084	TRUE
12q24.12_SH2B3	rs7310615	12_111427245_C_G	FINNGEN_R6_I9_ICH	Intracerebral haemmorrhage	cardiovascular disease	0.00442	-0.09344	0.910793		FINNGEN_R6	2008	240858	TRUE
12q24.12_SH2B3	rs7310615	12_111427245_C_G	NEALE2_2395_4	Pattern 4 | hair/balding pattern	measurement	0.00274704	-0.0270958	0.973268		UKB Neale v2	30225	165649	TRUE
12q24.12_SH2B3	rs7310615	12_111427245_C_G	NEALE2_1920	Mood swings	phenotype	0.00194366	0.0148158	1.01493		UKB Neale v2	158982	352604	TRUE
12q24.12_SH2B3	rs7310615	12_111427245_C_G	NEALE2_1797	Father still alive	Uncategorised	0.000187068	0.0181694	1.01834		UKB Neale v2	81229	351538	TRUE
12q24.12_SH2B3	rs7310615	12_111427245_C_G	NEALE2_20002_1075	Heart attack/myocardial infarction | non-cancer illness code, self-reported	cardiovascular disease	7.23591e-08	-0.0844504	0.919017		UKB Neale v2	8239	361141	TRUE
12q24.12_SH2B3	rs7310615	12_111427245_C_G	FINNGEN_R6_AB1_OTHER_SPIROCHAETAL	Other spirochaetal diseases	infectious disease	0.00492	-0.10969	0.896112		FINNGEN_R6	1406	260405	TRUE
12q24.12_SH2B3	rs7310615	12_111427245_C_G	NEALE2_6177_2	Blood pressure medication | medication for cholesterol, blood pressure or diabetes	Uncategorised	1.93776e-19	-0.07023	0.932179		UKB Neale v2	40987	165340	TRUE
12q24.12_SH2B3	rs7310615	12_111427245_C_G	FINNGEN_R6_AB1_PEDICULOSIS_ACARIASIS_OTHERINFEST	Pediculosis, acariasis and other infestations	infectious disease	0.000596	-0.1609	0.851377		FINNGEN_R6	966	260405	TRUE
12q24.12_SH2B3	rs7310615	12_111427245_C_G	NEALE2_21001_raw	Body mass index (bmi)	measurement	2.70659e-05	0.0471122			UKB Neale v2		359983	TRUE
12q24.12_SH2B3	rs7310615	12_111427245_C_G	NEALE2_30150	Eosinophill count	measurement	1.3227e-297	-0.0652341			UKB Neale v2		349856	TRUE
12q24.12_SH2B3	rs7310615	12_111427245_C_G	NEALE2_3526_raw	Mother's age at death	measurement	0.000598537	0.133153			UKB Neale v2		213636	TRUE
12q24.12_SH2B3	rs7310615	12_111427245_C_G	GCST006268	Reaction time	measurement	2.64911e-07	-0.0090714		PMID:29844566	Davies G		330069	TRUE
12q24.12_SH2B3	rs7310615	12_111427245_C_G	NEALE2_1697	Comparative height size at age 10	measurement	4.5348e-15	0.012657			UKB Neale v2		355331	TRUE
12q24.12_SH2B3	rs7310615	12_111427245_C_G	NEALE2_23125_raw	Arm fat-free mass (left)	measurement	1.71682e-20	0.0104206			UKB Neale v2		354668	TRUE
12q24.12_SH2B3	rs7310615	12_111427245_C_G	NEALE2_5255_raw	Intra-ocular pressure, goldmann-correlated (right)	measurement	0.00109695	0.0660953			UKB Neale v2		76630	TRUE
12q24.12_SH2B3	rs7310615	12_111427245_C_G	NEALE2_23121_raw	Arm fat-free mass (right)	measurement	2.47556e-19	0.00937883			UKB Neale v2		354732	TRUE
12q24.12_SH2B3	rs7310615	12_111427245_C_G	NEALE2_23107_raw	Impedance of leg (right)	Uncategorised	1.25492e-08	-0.438086			UKB Neale v2		354817	TRUE
12q24.12_SH2B3	rs7310615	12_111427245_C_G	NEALE2_2744	Birth weight of first child	measurement	1.43923e-23	0.0281098			UKB Neale v2		155202	TRUE
12q24.12_SH2B3	rs7310615	12_111427245_C_G	NEALE2_30220_raw	Basophill percentage	measurement	0.00430331	-0.00416473			UKB Neale v2		349861	TRUE
12q24.12_SH2B3	rs7310615	12_111427245_C_G	NEALE2_30300_raw	High light scatter reticulocyte count	Uncategorised	4.77983e-96	-0.000514205			UKB Neale v2		344729	TRUE
12q24.12_SH2B3	rs7310615	12_111427245_C_G	NEALE2_1249	Past tobacco smoking	Uncategorised	1.68045e-12	0.0215759			UKB Neale v2		332141	TRUE
12q24.12_SH2B3	rs7310615	12_111427245_C_G	NEALE2_30270_raw	Mean sphered cell volume	Uncategorised	1.24905e-14	0.0979229			UKB Neale v2		344729	TRUE
12q24.12_SH2B3	rs7310615	12_111427245_C_G	NEALE2_23122_raw	Arm predicted mass (right)	measurement	3.63096e-19	0.00879728			UKB Neale v2		354726	TRUE
12q24.12_SH2B3	rs7310615	12_111427245_C_G	NEALE2_30030_raw	Haematocrit percentage	Uncategorised	9.4778e-126	-0.165037			UKB Neale v2		350475	TRUE
12q24.12_SH2B3	rs7310615	12_111427245_C_G	NEALE2_23106_raw	Impedance of whole body	Uncategorised	5.51764e-15	-1.24024			UKB Neale v2		354795	TRUE
12q24.12_SH2B3	rs7310615	12_111427245_C_G	NEALE2_30020_raw	Haemoglobin concentration	measurement	8.287e-144	-0.0599129			UKB Neale v2		350474	TRUE
12q24.12_SH2B3	rs7310615	12_111427245_C_G	NEALE2_23109_raw	Impedance of arm (right)	Uncategorised	9.2225e-16	-0.729841			UKB Neale v2		354792	TRUE
12q24.12_SH2B3	rs7310615	12_111427245_C_G	FINNGEN_R6_N14_URETHRITISANDURSYNDR	Urehtritis and urethral syndrome	infectious disease	0.000624	0.25015	1.28422		FINNGEN_R6	389	231869	TRUE
12q24.12_SH2B3	rs7310615	12_111427245_C_G	GCST90000026	Appendicular lean mass	measurement	7.6e-11	0.0179703		PMID:33097823	Pei YF		205513	TRUE
12q24.12_SH2B3	rs7310615	12_111427245_C_G	NEALE2_30290_raw	High light scatter reticulocyte percentage	Uncategorised	3.89912e-34	-0.0100032			UKB Neale v2		344729	TRUE
12q24.12_SH2B3	rs7310615	12_111427245_C_G	GCST006979	Heel bone mineral density	measurement	0.00026	-0.00792152		PMID:30598549	Morris JA		426824	TRUE
12q24.12_SH2B3	rs7310615	12_111427245_C_G	SAIGE_459_9	Circulatory disease nec	cardiovascular disease	8.25e-05	-0.0457	0.955329		UKB SAIGE	16366	404271	TRUE
12q24.12_SH2B3	rs7310615	12_111427245_C_G	GCST006464	Endometrial cancer	cell proliferation disorder	1.26715e-10	0.0984401	1.10345	PMID:30093612	O'Mara TA	12906	121885	TRUE
12q24.12_SH2B3	rs7310615	12_111427245_C_G	SAIGE_459	Other disorders of circulatory system	cardiovascular disease	8.8e-05	-0.0453	0.955711		UKB SAIGE	16544	404449	TRUE
12q24.12_SH2B3	rs7310615	12_111427245_C_G	SAIGE_550_1	Inguinal hernia	phenotype	0.0037	-0.035	0.965605		UKB SAIGE	15995	377612	TRUE
12q24.12_SH2B3	rs7310615	12_111427245_C_G	GCST005647	Amyotrophic lateral sclerosis	nervous system disease	0.001216	0.0447	1.04571	PMID:29566793	Nicolas A	20806	80610	TRUE
12q24.12_SH2B3	rs7310615	12_111427245_C_G	GCST005647	Amyotrophic lateral sclerosis	nervous system disease	0.001216	0.0447	1.04571	PMID:29566793	Nicolas A	20806	80610	TRUE
12q24.12_SH2B3	rs7310615	12_111427245_C_G	GCST005647	Amyotrophic lateral sclerosis	nervous system disease	0.001216	0.0447	1.04571	PMID:29566793	Nicolas A	20806	80610	TRUE
12q24.12_SH2B3	rs7310615	12_111427245_C_G	GCST005647	Amyotrophic lateral sclerosis	nervous system disease	0.001216	0.0447	1.04571	PMID:29566793	Nicolas A	20806	80610	TRUE
12q24.12_SH2B3	rs7310615	12_111427245_C_G	GCST90038633	Diabetes	pancreas disease	2.9e-09	-0.00258888	0.997414	PMID:33959723	Donertas HM	24659	484598	TRUE
12q24.12_SH2B3	rs7310615	12_111427245_C_G	GCST90038609	Angina	phenotype	2.8e-05	-0.00150594	0.998495	PMID:33959723	Donertas HM	15527	484598	TRUE
12q24.12_SH2B3	rs7310615	12_111427245_C_G	GCST90038606	Cerebrovascular disease	cardiovascular disease	0.00014	-0.00106134	0.998939	PMID:33959723	Donertas HM	8915	484598	TRUE
12q24.12_SH2B3	rs7310615	12_111427245_C_G	GCST90038678	Anemia	phenotype	0.0039	-0.000624755	0.999375	PMID:33959723	Donertas HM	5259	484598	TRUE
12q24.12_SH2B3	rs7310615	12_111427245_C_G	GCST90038691	Hiatus hernia	phenotype	0.00039	-0.00109283	0.998908	PMID:33959723	Donertas HM	10810	484598	TRUE
12q24.12_SH2B3	rs7310615	12_111427245_C_G	GCST009722	Glaucoma (multi-trait analysis)	disease of visual system	3.01792e-08	0.0583079	1.06004	PMID:31959993	Craig JE	7947	127265	TRUE
12q24.12_SH2B3	rs7310615	12_111427245_C_G	GCST006701	Parental longevity (father's attained age)	measurement	4.3e-12	-0.0151799		PMID:29227965	Pilling LC		415311	TRUE
12q24.12_SH2B3	rs7310615	12_111427245_C_G	GCST006696	Parental longevity (mother's attained age)	measurement	5.2e-07	-0.0110153		PMID:29227965	Pilling LC		412937	TRUE
12q24.12_SH2B3	rs7310615	12_111427245_C_G	GCST90000529	Type 1 diabetes	pancreas disease	7.00526e-31	-0.26601	0.766431	PMID:33830302	Inshaw JRJ	7467	17685	TRUE
12q24.12_SH2B3	rs7310615	12_111427245_C_G	GCST011365	Myocardial infarction	cardiovascular disease	5.22e-22	-0.0773466	0.925569	PMID:33532862	Hartiala JA	61505	639221	TRUE
12q24.12_SH2B3	rs7310615	12_111427245_C_G	GCST006947	Feeling fed-up	measurement	0.0007358	0.00789128		PMID:29500382	Nagel M		374971	TRUE
12q24.12_SH2B3	rs7310615	12_111427245_C_G	SAIGE_433_2	Occlusion of cerebral arteries	Uncategorised	0.00294	-0.0668	0.935382		UKB SAIGE	4134	403151	TRUE
12q24.12_SH2B3	rs7310615	12_111427245_C_G	SAIGE_557	Intestinal malabsorption (non-celiac)	gastrointestinal disease	1.12e-08	-0.18	0.83527		UKB SAIGE	2103	336886	TRUE
12q24.12_SH2B3	rs7310615	12_111427245_C_G	SAIGE_800_1	Fracture of neck of femur	musculoskeletal or connective tissue disease	0.000229	-0.124	0.88338		UKB SAIGE	1814	389579	TRUE
12q24.12_SH2B3	rs7310615	12_111427245_C_G	SAIGE_474_2	Chronic tonsillitis and adenoiditis	phenotype	0.00194	-0.132	0.876341		UKB SAIGE	1126	391171	TRUE
12q24.12_SH2B3	rs7310615	12_111427245_C_G	GCST90010230	Integrin beta-2 levels	measurement	0.00460892	-0.117819		PMID:33303764	Gilly A		1323	TRUE
12q24.12_SH2B3	rs7310615	12_111427245_C_G	GCST004435	Monokine induced by gamma interferon levels	measurement	6.102e-05	-0.0946		PMID:27989323	Ahola-Olli AV		3685	TRUE
12q24.12_SH2B3	rs7310615	12_111427245_C_G	GCST004440	Interferon gamma-induced protein 10 levels	measurement	1.396e-05	-0.1023		PMID:27989323	Ahola-Olli AV		3685	TRUE
12q24.12_SH2B3	rs7310615	12_111427245_C_G	GCST010681	Type 1 diabetes	pancreas disease	1.903e-25	-0.2539	0.775769	PMID:32005708	Forgetta V	9266	24840	TRUE
12q24.12_SH2B3	rs7310615	12_111427245_C_G	GCST90019392	Complement component C8 gamma chain measurement	measurement	0.001298	0.0438		PMID:33328453	Pietzner M		10708	TRUE
12q24.12_SH2B3	rs7310615	12_111427245_C_G	GCST90019410	Prostaglandin E synthase 2 measurement	measurement	0.0008751	-0.0437		PMID:33328453	Pietzner M		10708	TRUE
12q24.12_SH2B3	rs7310615	12_111427245_C_G	GCST90019402	Monocyte differentiation antigen CD14, soluble measurement	measurement	0.0002254	0.0467		PMID:33328453	Pietzner M		10708	TRUE
12q24.12_SH2B3	rs7310615	12_111427245_C_G	GCST90012059	C-X-C motif chemokine 16 levels	measurement	9.694e-13	0.073		PMID:33067605	Folkersen L		21758	TRUE
12q24.12_SH2B3	rs7310615	12_111427245_C_G	GCST90012025	Interleukin-6 receptor subunit alpha levels	measurement	1.482e-05	-0.0444		PMID:33067605	Folkersen L		21758	TRUE
12q24.12_SH2B3	rs7310615	12_111427245_C_G	GCST90012031	Myeloperoxidase levels	measurement	7.534e-06	-0.0459		PMID:33067605	Folkersen L		21758	TRUE
12q24.12_SH2B3	rs7310615	12_111427245_C_G	GCST007557	Birth weight	measurement	6.5e-06	0.0167		PMID:27680694	Horikoshi M		133903	TRUE
12q24.12_SH2B3	rs7310615	12_111427245_C_G	GCST006908	Ischemic stroke	phenotype	2.736e-12	-0.0714	0.931089	PMID:29531354	Malik R	34217	440328	TRUE
12q24.12_SH2B3	rs7310615	12_111427245_C_G	GCST006909	Ischemic stroke (small-vessel)	cardiovascular disease	0.0002819	-0.0845	0.918972	PMID:29531354	Malik R	5386	198048	TRUE
12q24.12_SH2B3	rs7310615	12_111427245_C_G	GCST90002340	Monocyte count	measurement	8.8e-137	-0.046983		PMID:32888493	Chen MH		521594	TRUE
12q24.12_SH2B3	rs7310615	12_111427245_C_G	GCST90002402	Platelet count	measurement	0	-0.103597		PMID:32888494	Vuckovic D		408112	TRUE
12q24.12_SH2B3	rs7310615	12_111427245_C_G	GCST90002387	Immature fraction of reticulocytes	measurement	3.9e-49	-0.0325146		PMID:32888494	Vuckovic D		408112	TRUE
12q24.12_SH2B3	rs7310615	12_111427245_C_G	FINNGEN_R6_D3_BLOOD	Diseases of the blood and blood-forming organs and certain disorders involving the immune mechanism	immune system disease	0.00226	-0.0309	0.969573		FINNGEN_R6	23859	260405	TRUE
12q24.12_SH2B3	rs7310615	12_111427245_C_G	FINNGEN_R6_H7_CONJUNCTIVITIS	Conjunctivitis	disease of visual system	4.81e-06	0.05363	1.05509		FINNGEN_R6	17811	258454	TRUE
12q24.12_SH2B3	rs7310615	12_111427245_C_G	FINNGEN_R6_I9_VALVES	Valvular operations	Uncategorised	0.0044	-0.02449	0.975807		FINNGEN_R6	44565	227536	TRUE
12q24.12_SH2B3	rs7310615	12_111427245_C_G	FINNGEN_R6_C3_MALE_GENITAL	malignant neoplasm of male genital organs	cell proliferation disorder	0.00487	0.04959	1.05084		FINNGEN_R6	9025	113344	TRUE
12q24.12_SH2B3	rs7310615	12_111427245_C_G	FINNGEN_R6_FG_DISVEINLYMPH	Diseases of veins, lymphatic vessels and lymph nodes, not elsewhere classified (FINNGEN)	cardiovascular disease	4.28e-12	-0.08042	0.922729		FINNGEN_R6	30021	165842	TRUE
12q24.12_SH2B3	rs7310615	12_111427245_C_G	FINNGEN_R6_I9_CORATHER	Coronary atherosclerosis	cardiovascular disease	9.71e-12	-0.07848	0.924521		FINNGEN_R6	28598	251149	TRUE
12q24.12_SH2B3	rs7310615	12_111427245_C_G	FINNGEN_R6_I9_DOAAC	Diseases of arteries, arterioles and capillaries	cardiovascular disease	0.000269	-0.04665	0.954421		FINNGEN_R6	15498	260405	TRUE
12q24.12_SH2B3	rs7310615	12_111427245_C_G	FINNGEN_R6_I9_HYPTENS	Hypertension	cardiovascular disease	7.38e-23	-0.08438	0.919082		FINNGEN_R6	68005	260360	TRUE
12q24.12_SH2B3	rs7310615	12_111427245_C_G	FINNGEN_R6_ST19_FRACT_FOREA	Fracture of forearm	musculoskeletal or connective tissue disease	0.00462	-0.03984	0.960943		FINNGEN_R6	11896	256622	TRUE
12q24.12_SH2B3	rs7310615	12_111427245_C_G	FINNGEN_R6_I9_ATHSCLE	Atherosclerosis, excluding cerebral, coronary and PAD	cardiovascular disease	2.87e-05	-0.07296	0.929638		FINNGEN_R6	8391	253298	TRUE
12q24.12_SH2B3	rs7310615	12_111427245_C_G	FINNGEN_R6_I9_HYPERTENSION	Hypertensive diseases	cardiovascular disease	8.19e-23	-0.08419	0.919257		FINNGEN_R6	68050	260405	TRUE
12q24.12_SH2B3	rs7310615	12_111427245_C_G	FINNGEN_R6_I9_HEARTFAIL_AND_CHD	Heart failure and coronary heart disease	cardiovascular disease	0.000153	-0.06345	0.938521		FINNGEN_R6	11034	245732	TRUE
12q24.12_SH2B3	rs7310615	12_111427245_C_G	FINNGEN_R6_E4_ENDONUTRMET	Endocrine, nutritional and metabolic diseases	endocrine system disease	3.92e-20	-0.06383	0.938164		FINNGEN_R6	97333	260405	TRUE
12q24.12_SH2B3	rs7310615	12_111427245_C_G	FINNGEN_R6_I9_STR_EXH	Ischaemic Stroke, excluding all haemorrhages	phenotype	0.000303	-0.04983	0.951391		FINNGEN_R6	12948	253072	TRUE
12q24.12_SH2B3	rs7310615	12_111427245_C_G	FINNGEN_R6_DM_SEVERAL_COMPLICATIONS	Diabetes, several complications	pancreas disease	2.51e-06	-0.08348	0.919909		FINNGEN_R6	8574	199410	TRUE
12q24.12_SH2B3	rs7310615	12_111427245_C_G	FINNGEN_R6_K11_ULCER	Ulcerative colitis	gastrointestinal disease	0.00226	-0.06318	0.938774		FINNGEN_R6	5349	255054	TRUE
12q24.12_SH2B3	rs7310615	12_111427245_C_G	FINNGEN_R6_H7_RETINOPATHYDIAB	Diabetic retinopathy	disease of visual system	4.29e-05	-0.09506	0.909318		FINNGEN_R6	4525	245715	TRUE
12q24.12_SH2B3	rs7310615	12_111427245_C_G	FINNGEN_R6_M13_SYSTCONNECT	Systemic connective tissue disorders	musculoskeletal or connective tissue disease	0.00243	-0.05416	0.947281		FINNGEN_R6	7055	260405	TRUE
12q24.12_SH2B3	rs7310615	12_111427245_C_G	FINNGEN_R6_RX_RHEUMA_BIOLOGICAL	Biological medication for rheuma	musculoskeletal or connective tissue disease	0.00058	-0.09926	0.905507		FINNGEN_R6	2648	260405	TRUE
12q24.12_SH2B3	rs7310615	12_111427245_C_G	FINNGEN_R6_E4_DM1OPTH	Type 1 diabetes with ophthalmic complications	injury, poisoning or other complication	1.09e-09	-0.16675	0.846411		FINNGEN_R6	3668	218828	TRUE
12q24.12_SH2B3	rs7310615	12_111427245_C_G	FINNGEN_R6_PSOR_ENTE_ARTHR	Psoriatic and enteropathic arthropathies	musculoskeletal or connective tissue disease	0.004	-0.09045	0.91352		FINNGEN_R6	2236	206033	TRUE
12q24.12_SH2B3	rs7310615	12_111427245_C_G	FINNGEN_R6_J10_INTERSTITIUM	Other respiratory diseases principally affecting the interstitium	respiratory or thoracic disease	0.00306	-0.08086	0.922323		FINNGEN_R6	2950	260405	TRUE
12q24.12_SH2B3	rs7310615	12_111427245_C_G	NEALE2_20107_8	High blood pressure | illnesses of father	measurement	0.000452107	-0.020935	0.979283		UKB Neale v2	71136	315021	TRUE
12q24.12_SH2B3	rs7310615	12_111427245_C_G	GCST004625	Monocyte count	measurement	1.049e-42	-0.0490126		PMID:27863252	Astle WJ		170721	TRUE
12q24.12_SH2B3	rs7310615	12_111427245_C_G	NEALE2_1960	Fed-up feelings	measurement	0.000179147	0.0181166	1.01828		UKB Neale v2	143332	353764	TRUE
12q24.12_SH2B3	rs7310615	12_111427245_C_G	GCST004630	Mean corpuscular hemoglobin	measurement	0.000257	-0.0129621		PMID:27863252	Astle WJ		172332	TRUE
12q24.12_SH2B3	rs7310615	12_111427245_C_G	NEALE2_1448_1	White | bread type	measurement	0.0012457	-0.0174988	0.982653		UKB Neale v2	91452	348424	TRUE
12q24.12_SH2B3	rs7310615	12_111427245_C_G	NEALE2_6177_100	None of the above | medication for cholesterol, blood pressure or diabetes	Uncategorised	6.87625e-12	0.0480713	1.04925		UKB Neale v2	54968	165340	TRUE
12q24.12_SH2B3	rs7310615	12_111427245_C_G	NEALE2_1448_3	Wholemeal or wholegrain | bread type	measurement	0.00402562	0.0139096	1.01401		UKB Neale v2	147411	348424	TRUE
12q24.12_SH2B3	rs7310615	12_111427245_C_G	GCST004608	Granulocyte percentage of myeloid white cells	measurement	6.814e-05	0.0142517		PMID:27863252	Astle WJ		169545	TRUE
12q24.12_SH2B3	rs7310615	12_111427245_C_G	NEALE2_6149_1	Mouth ulcers | mouth/teeth dental problems	injury, poisoning or other complication	0.00233633	0.0238199	1.02411		UKB Neale v2	36831	359841	TRUE
12q24.12_SH2B3	rs7310615	12_111427245_C_G	GCST004611	High light scatter reticulocyte count	measurement	9.697e-74	-0.0652278		PMID:27863252	Astle WJ		170761	TRUE
12q24.12_SH2B3	rs7310615	12_111427245_C_G	NEALE2_1538_2	Yes, because of other reasons | major dietary changes in the last 5 years	measurement	1.09546e-06	0.0256803	1.02601		UKB Neale v2	100875	360294	TRUE
12q24.12_SH2B3	rs7310615	12_111427245_C_G	NEALE2_20003_1140860806	Ramipril | treatment/medication code	measurement	3.49229e-06	-0.0516564	0.949655		UKB Neale v2	16869	361141	TRUE
12q24.12_SH2B3	rs7310615	12_111427245_C_G	NEALE2_2453	Cancer diagnosed by doctor	cell proliferation disorder	0.000191173	0.0325374	1.03307		UKB Neale v2	28509	359981	TRUE
12q24.12_SH2B3	rs7310615	12_111427245_C_G	NEALE2_2473	Other serious medical condition/disability diagnosed by doctor	Uncategorised	0.000194841	-0.0219595	0.97828		UKB Neale v2	72965	354588	TRUE
12q24.12_SH2B3	rs7310615	12_111427245_C_G	NEALE2_20003_1140888266	Warfarin | treatment/medication code	measurement	0.00238086	-0.0717313	0.930781		UKB Neale v2	3651	361141	TRUE
12q24.12_SH2B3	rs7310615	12_111427245_C_G	FINNGEN_R6_MYELOPROF_NONCML	Myeloproliferative diseases (CML excluded)	cell proliferation disorder	7.79e-06	-0.21292	0.808221		FINNGEN_R6	952	260274	TRUE
12q24.12_SH2B3	rs7310615	12_111427245_C_G	FINNGEN_R6_M13_JUVERHEU	Juvenile rheuma	musculoskeletal or connective tissue disease	0.000143	-0.2556	0.774452		FINNGEN_R6	456	173870	TRUE
12q24.12_SH2B3	rs7310615	12_111427245_C_G	FINNGEN_R6_SLE_STRICT	SLE, strict definition	urinary system disease	0.00129	-0.18246	0.833218		FINNGEN_R6	660	260405	TRUE
12q24.12_SH2B3	rs7310615	12_111427245_C_G	NEALE2_30280_raw	Immature reticulocyte fraction	measurement	5.27656e-28	-0.00160949			UKB Neale v2		344728	TRUE
12q24.12_SH2B3	rs7310615	12_111427245_C_G	NEALE2_30120_raw	Lymphocyte count	measurement	8.18668e-76	-0.0497891			UKB Neale v2		349856	TRUE
12q24.12_SH2B3	rs7310615	12_111427245_C_G	NEALE2_30140_raw	Neutrophill count	measurement	4.26285e-31	-0.0391846			UKB Neale v2		349856	TRUE
12q24.12_SH2B3	rs7310615	12_111427245_C_G	NEALE2_30210_raw	Eosinophill percentage	measurement	7.7385e-130	-0.107256			UKB Neale v2		349861	TRUE
12q24.12_SH2B3	rs7310615	12_111427245_C_G	NEALE2_30250_raw	Reticulocyte count	measurement	3.7016e-56	-0.00149197			UKB Neale v2		344729	TRUE
12q24.12_SH2B3	rs7310615	12_111427245_C_G	FINNGEN_R6_THROMBOCYTAEMIA	Essential (haemorrhagic) thrombocythaemia	cell proliferation disorder	0.00124	-0.21335	0.807873		FINNGEN_R6	479	259801	TRUE
12q24.12_SH2B3	rs7310615	12_111427245_C_G	NEALE2_23104_raw	Body mass index (bmi)	measurement	2.94232e-05	0.0470749			UKB Neale v2		354831	TRUE
12q24.12_SH2B3	rs7310615	12_111427245_C_G	NEALE2_23112_raw	Leg fat mass (right)	measurement	6.17512e-06	0.0168546			UKB Neale v2		354807	TRUE
12q24.12_SH2B3	rs7310615	12_111427245_C_G	NEALE2_5097_raw	6mm weak meridian (left)	measurement	2.67455e-09	-0.0490692			UKB Neale v2		65551	TRUE
12q24.12_SH2B3	rs7310615	12_111427245_C_G	NEALE2_30080_raw	Platelet count	measurement	0	-5.65221			UKB Neale v2		350474	TRUE
12q24.12_SH2B3	rs7310615	12_111427245_C_G	NEALE2_5096_raw	3mm weak meridian (left)	measurement	2.49499e-09	-0.0454855			UKB Neale v2		75398	TRUE
12q24.12_SH2B3	rs7310615	12_111427245_C_G	NEALE2_23126_raw	Arm predicted mass (left)	measurement	4.62132e-20	0.00968907			UKB Neale v2		354653	TRUE
12q24.12_SH2B3	rs7310615	12_111427245_C_G	NEALE2_709	Number in household	Uncategorised	0.00340737	0.00460706			UKB Neale v2		358963	TRUE
12q24.12_SH2B3	rs7310615	12_111427245_C_G	NEALE2_30110_raw	Platelet distribution width	measurement	1.69219e-12	-0.00869892			UKB Neale v2		350470	TRUE
12q24.12_SH2B3	rs7310615	12_111427245_C_G	NEALE2_20003_1140874852	Thyroxine sodium | treatment/medication code	measurement	2.59369e-06	-0.210803	0.809933		UKB Neale v2	1012	361141	TRUE
12q24.12_SH2B3	rs7310615	12_111427245_C_G	SAIGE_272_11	Hypercholesterolemia	phenotype	0.00208	-0.0267	0.973653		UKB SAIGE	33242	406276	TRUE
12q24.12_SH2B3	rs7310615	12_111427245_C_G	SAIGE_208	Benign neoplasm of colon	cell proliferation disorder	0.00173	0.0333	1.03386		UKB SAIGE	20204	406215	TRUE
12q24.12_SH2B3	rs7310615	12_111427245_C_G	SAIGE_550_2	Diaphragmatic hernia	phenotype	0.000259	-0.034	0.966572		UKB SAIGE	27126	388743	TRUE
12q24.12_SH2B3	rs7310615	12_111427245_C_G	GCST009760	Snoring	measurement	0.0043	0.00317628	1.00318	PMID:32060260	Campos AI	152302	408317	TRUE
12q24.12_SH2B3	rs7310615	12_111427245_C_G	GCST90038681	Psoriasis	integumentary system disease	1.8e-07	-0.00114114	0.99886	PMID:33959723	Donertas HM	5427	484598	TRUE
12q24.12_SH2B3	rs7310615	12_111427245_C_G	NEALE2_20003_1141195044	Hydroxycarbamide | treatment/medication code	measurement	0.00449361	-0.319225	0.726712		UKB Neale v2	161	361141	TRUE
12q24.12_SH2B3	rs7310615	12_111427245_C_G	SAIGE_289	Other diseases of blood and blood-forming organs	hematologic disease	0.000557	-0.0768	0.926075		UKB SAIGE	4177	405552	TRUE
12q24.12_SH2B3	rs7310615	12_111427245_C_G	SAIGE_747_1	Cardiac congenital anomalies	phenotype	0.00256	-0.0846	0.91888		UKB SAIGE	2618	408783	TRUE
12q24.12_SH2B3	rs7310615	12_111427245_C_G	SAIGE_395_6	Heart valve replaced	Uncategorised	0.000148	-0.141	0.868489		UKB SAIGE	1499	403920	TRUE
12q24.12_SH2B3	rs7310615	12_111427245_C_G	GCST004131	Inflammatory bowel disease	gastrointestinal disease	4.85e-10	-0.0783	0.924687	PMID:28067908	de Lange KM	25042	59957	TRUE
12q24.12_SH2B3	rs7310615	12_111427245_C_G	GCST006475	Depressed affect	nervous system disease	2.909e-05	0.009746		PMID:29942085	Nagel M		357957	TRUE
12q24.12_SH2B3	rs7310615	12_111427245_C_G	GCST90000025	Appendicular lean mass	measurement	2.314e-21	0.018		PMID:33097823	Pei YF		450243	TRUE
12q24.12_SH2B3	rs7310615	12_111427245_C_G	GCST90027161	Atopic dermatitis	integumentary system disease	0.003826	0.0297	1.03015	PMID:34454985	Sliz E	22474	796661	TRUE
12q24.12_SH2B3	rs7310615	12_111427245_C_G	SAIGE_500	Lung disease due to external agents	Uncategorised	0.00249	-0.216	0.805735		UKB SAIGE	402	397813	TRUE
12q24.12_SH2B3	rs7310615	12_111427245_C_G	GCST90019401	Ras-related protein Rab-2A measurement	measurement	0.004766	-0.0367		PMID:33328453	Pietzner M		10708	TRUE
12q24.12_SH2B3	rs7310615	12_111427245_C_G	GCST90019423	Vitamin K-dependent protein C measurement	measurement	0.0006315	0.0467		PMID:33328453	Pietzner M		10708	TRUE
12q24.12_SH2B3	rs7310615	12_111427245_C_G	GCST90019471	ERO1-like protein beta measurement	measurement	2.415e-05	-0.0559		PMID:33328453	Pietzner M		10708	TRUE
12q24.12_SH2B3	rs7310615	12_111427245_C_G	GCST90019477	Palmitoyl-protein thioesterase 1 measurement	measurement	2.872e-05	-0.0523		PMID:33328453	Pietzner M		10708	TRUE
12q24.12_SH2B3	rs7310615	12_111427245_C_G	GCST90019472	KDEL motif-containing protein 2 measurement	measurement	0.002587	-0.0391		PMID:33328453	Pietzner M		10708	TRUE
12q24.12_SH2B3	rs7310615	12_111427245_C_G	GCST90012063	Agouti-related protein levels	measurement	0.0001265	-0.0434		PMID:33067605	Folkersen L		21758	TRUE
12q24.12_SH2B3	rs7310615	12_111427245_C_G	GCST90012017	Interleukin-27 levels	measurement	1.258e-10	-0.0725		PMID:33067605	Folkersen L		21758	TRUE
12q24.12_SH2B3	rs7310615	12_111427245_C_G	GCST010723	Early age-related macular degeneration	disease of visual system	0.0002624	-0.0526	0.948759	PMID:32843070	Winkler TW	14034	105248	TRUE
12q24.12_SH2B3	rs7310615	12_111427245_C_G	SAIGE_747_2	Congenital anomalies of peripheral vascular system	Uncategorised	0.000582	0.38	1.46228		UKB SAIGE	168	406333	TRUE
12q24.12_SH2B3	rs7310615	12_111427245_C_G	SAIGE_283	Acquired hemolytic anemias	Uncategorised	0.000572	-0.413	0.661662		UKB SAIGE	143	390169	TRUE
12q24.12_SH2B3	rs7310615	12_111427245_C_G	GCST90020053	Frailty index	measurement	0.001627	-0.0105		PMID:34431594	Atkins JL		175226	TRUE
12q24.12_SH2B3	rs7310615	12_111427245_C_G	GCST005314	Offspring birth weight	measurement	7.3e-08	0.0344		PMID:29309628	Beaumont RN		68258	TRUE
12q24.12_SH2B3	rs7310615	12_111427245_C_G	GCST90002374	White blood cell count	measurement	3.53e-288	-0.067179		PMID:32888493	Chen MH		562243	TRUE
12q24.12_SH2B3	rs7310615	12_111427245_C_G	GCST90002392	Mean corpuscular volume	measurement	3.5e-15	-0.0163198		PMID:32888494	Vuckovic D		408112	TRUE
12q24.12_SH2B3	rs7310615	12_111427245_C_G	GCST90002386	High light scatter reticulocyte percentage of red cells	measurement	4.8e-163	-0.0584573		PMID:32888494	Vuckovic D		408112	TRUE
12q24.12_SH2B3	rs7310615	12_111427245_C_G	GCST90002397	Mean spheric corpuscular volume	measurement	2.1e-34	0.0255786		PMID:32888494	Vuckovic D		408112	TRUE
12q24.12_SH2B3	rs7310615	12_111427245_C_G	GCST90002407	White blood cell count	measurement	5e-239	-0.0706062		PMID:32888494	Vuckovic D		408112	TRUE
12q24.12_SH2B3	rs7310615	12_111427245_C_G	GCST90002388	Lymphocyte counts	measurement	0	-0.0929682		PMID:32888494	Vuckovic D		408112	TRUE
12q24.12_SH2B3	rs7310615	12_111427245_C_G	FINNGEN_R6_I9_AF_REIMB	Atrial fibrillation and flutter with reimbursement	cardiovascular disease	1.48e-05	-0.07292	0.929675		FINNGEN_R6	15256	151077	TRUE
12q24.12_SH2B3	rs7310615	12_111427245_C_G	FINNGEN_R6_T1D_WIDE1	Type 1 diabetes, wide definition, subgroup 1	Uncategorised	6.85e-14	-0.16066	0.851582		FINNGEN_R6	6272	218349	TRUE
12q24.12_SH2B3	rs7310615	12_111427245_C_G	FINNGEN_R6_I9_HYPTENSESS	Hypertension, essential	Uncategorised	1.16e-19	-0.08307	0.920287		FINNGEN_R6	53941	246296	TRUE
12q24.12_SH2B3	rs7310615	12_111427245_C_G	FINNGEN_R6_I9_TIA	Transient ischemic attack	cardiovascular disease	0.00024	-0.05437	0.947082		FINNGEN_R6	10830	250954	TRUE
12q24.12_SH2B3	rs7310615	12_111427245_C_G	FINNGEN_R6_K11_REIMB_202	KELA_REIMBURSEMENT_202	Uncategorised	5.04e-19	-0.12108	0.885963		FINNGEN_R6	13801	260405	TRUE
12q24.12_SH2B3	rs7310615	12_111427245_C_G	FINNGEN_R6_I9_IHD	Ischaemic heart disease, wide definition	cardiovascular disease	6.07e-10	-0.06263	0.939291		FINNGEN_R6	39358	260405	TRUE
12q24.12_SH2B3	rs7310615	12_111427245_C_G	FINNGEN_R6_AUTOIMMUNE	Autoimmune diseases	immune system disease	5.63e-73	-0.14975	0.860923		FINNGEN_R6	52657	260405	TRUE
12q24.12_SH2B3	rs7310615	12_111427245_C_G	FINNGEN_R6_RHEUMA_ENDPOINTS	Finngen Rheumatological endpoints	musculoskeletal or connective tissue disease	0.00247	-0.02368	0.976598		FINNGEN_R6	56608	260405	TRUE
12q24.12_SH2B3	rs7310615	12_111427245_C_G	FINNGEN_R6_DM_RETINOPATHY_EXMORE	Diabetic retinopathy (more control exclusions)	disease of visual system	0.000112	-0.04735	0.953754		FINNGEN_R6	18097	224461	TRUE
12q24.12_SH2B3	rs7310615	12_111427245_C_G	FINNGEN_R6_H7_RETINALDISOTH	Other retinal disorders	disease of visual system	2.72e-06	-0.06282	0.939112		FINNGEN_R6	13627	254817	TRUE
12q24.12_SH2B3	rs7310615	12_111427245_C_G	FINNGEN_R6_I9_PAD	Peripheral artery disease	cardiovascular disease	1.83e-05	-0.07147	0.931024		FINNGEN_R6	9021	253928	TRUE
12q24.12_SH2B3	rs7310615	12_111427245_C_G	FINNGEN_R6_J10_ACUTEUPPERINFEC	Acute upper respiratory infections of multiple and unspecified sites	infectious disease	4.77e-05	-0.0435	0.957433		FINNGEN_R6	21881	238901	TRUE
12q24.12_SH2B3	rs7310615	12_111427245_C_G	FINNGEN_R6_ST19_INJURI_HIP_THIGH	Injuries to the hip and thigh	injury, poisoning or other complication	0.00405	-0.04506	0.95594		FINNGEN_R6	8996	260405	TRUE
12q24.12_SH2B3	rs7310615	12_111427245_C_G	FINNGEN_R6_H7_RETINOPATHYDIAB_BKG	Diabetic background retinopathy	disease of visual system	2.88e-05	-0.12671	0.880989		FINNGEN_R6	2510	243700	TRUE
12q24.12_SH2B3	rs7310615	12_111427245_C_G	FINNGEN_R6_RHEUMA_OTHER_WIDE	Other (seronegative) rheumatoid arthritis, wide	musculoskeletal or connective tissue disease	2.8e-10	-0.15121	0.859667		FINNGEN_R6	3831	259900	TRUE
12q24.12_SH2B3	rs7310615	12_111427245_C_G	FINNGEN_R6_K11_UC_STRICT2	Ulcerative colitis (strict definition, require KELA, min 2 HDR)	gastrointestinal disease	0.0025	-0.08108	0.92212		FINNGEN_R6	3135	259788	TRUE
12q24.12_SH2B3	rs7310615	12_111427245_C_G	FINNGEN_R6_J10_OTHERINSTPULM	Other insterstitial pulmonary diseases	respiratory or thoracic disease	0.00301	-0.09061	0.913374		FINNGEN_R6	2351	259806	TRUE
12q24.12_SH2B3	rs7310615	12_111427245_C_G	NEALE2_6150_1	Heart attack | vascular/heart problems diagnosed by doctor	cardiovascular disease	1.45502e-07	-0.0822203	0.921069		UKB Neale v2	8288	360420	TRUE
12q24.12_SH2B3	rs7310615	12_111427245_C_G	NEALE2_20110_1	Heart disease | illnesses of mother	cardiovascular disease	0.00119114	-0.0196768	0.980515		UKB Neale v2	66343	332966	TRUE
12q24.12_SH2B3	rs7310615	12_111427245_C_G	FINNGEN_R6_E4_DM1REN	Type 1 diabetes with renal complications	urinary system disease	2.48e-06	-0.2047	0.814892		FINNGEN_R6	1195	216355	TRUE
12q24.12_SH2B3	rs7310615	12_111427245_C_G	NEALE2_20111_13	Prostate cancer | illnesses of siblings	cell proliferation disorder	0.00270619	0.0623982	1.06439		UKB Neale v2	4518	279171	TRUE
12q24.12_SH2B3	rs7310615	12_111427245_C_G	GCST004600	Eosinophil percentage of white cells	measurement	1.45e-117	-0.0822281		PMID:27863252	Astle WJ		172378	TRUE
12q24.12_SH2B3	rs7310615	12_111427245_C_G	FINNGEN_R6_K11_IMPACTED_TEETH	Impacted teeth	phenotype	0.00378	0.12976	1.13856		FINNGEN_R6	1049	260405	TRUE
12q24.12_SH2B3	rs7310615	12_111427245_C_G	FINNGEN_R6_E4_DM1COMA	Type 1 diabetes with coma	phenotype	4.4e-05	-0.15747	0.854302		FINNGEN_R6	1578	216738	TRUE
12q24.12_SH2B3	rs7310615	12_111427245_C_G	NEALE2_1468_5	Other (e.g. cornflakes, frosties) | cereal type	measurement	0.00412164	-0.0187714	0.981404		UKB Neale v2	58105	299898	TRUE
12q24.12_SH2B3	rs7310615	12_111427245_C_G	NEALE2_20002_1074	Angina | non-cancer illness code, self-reported	phenotype	1.06981e-05	-0.0590017	0.942705		UKB Neale v2	11370	361141	TRUE
12q24.12_SH2B3	rs7310615	12_111427245_C_G	NEALE2_20003_1140861958	Simvastatin | treatment/medication code	Uncategorised	0.000597782	-0.0249035	0.975404		UKB Neale v2	40921	361141	TRUE
12q24.12_SH2B3	rs7310615	12_111427245_C_G	NEALE2_20003_1140883066	Insulin product | treatment/medication code	measurement	2.19906e-06	-0.113821	0.892418		UKB Neale v2	3545	361141	TRUE
12q24.12_SH2B3	rs7310615	12_111427245_C_G	NEALE2_20003_1140864752	Lansoprazole | treatment/medication code	measurement	0.00202676	-0.0394052	0.961361		UKB Neale v2	12832	361141	TRUE
12q24.12_SH2B3	rs7310615	12_111427245_C_G	NEALE2_20002_1093	Pulmonary embolism +/- dvt | non-cancer illness code, self-reported	cardiovascular disease	0.0025682	-0.0787781	0.924245		UKB Neale v2	2999	361141	TRUE
12q24.12_SH2B3	rs7310615	12_111427245_C_G	NEALE2_20116_0	Never | smoking status	Uncategorised	2.47558e-10	0.0298228	1.03027		UKB Neale v2	164638	359706	TRUE
12q24.12_SH2B3	rs7310615	12_111427245_C_G	FINNGEN_R6_MYELOPROF	Myeloproliferative diseases	cell proliferation disorder	9.19e-06	-0.19738	0.820879		FINNGEN_R6	1083	260405	TRUE
12q24.12_SH2B3	rs7310615	12_111427245_C_G	NEALE2_20023_raw	Mean time to correctly identify matches	measurement	1.28158e-07	-1.35672			UKB Neale v2		358695	TRUE
12q24.12_SH2B3	rs7310615	12_111427245_C_G	NEALE2_23102_raw	Whole body water mass	measurement	1.84572e-19	0.0990519			UKB Neale v2		354834	TRUE
12q24.12_SH2B3	rs7310615	12_111427245_C_G	NEALE2_23129_raw	Trunk fat-free mass	measurement	1.19902e-22	0.07534			UKB Neale v2		354530	TRUE
12q24.12_SH2B3	rs7310615	12_111427245_C_G	NEALE2_21002_raw	Weight	measurement	8.10457e-11	0.217109			UKB Neale v2		360116	TRUE
12q24.12_SH2B3	rs7310615	12_111427245_C_G	NEALE2_47_raw	Hand grip strength (right)	measurement	0.00436577	0.0510856			UKB Neale v2		359729	TRUE
12q24.12_SH2B3	rs7310615	12_111427245_C_G	NEALE2_23117_raw	Leg fat-free mass (left)	measurement	4.95772e-12	0.0199013			UKB Neale v2		354771	TRUE
12q24.12_SH2B3	rs7310615	12_111427245_C_G	NEALE2_30000_raw	White blood cell (leukocyte) count	measurement	1.9288e-108	-0.107937			UKB Neale v2		350470	TRUE
12q24.12_SH2B3	rs7310615	12_111427245_C_G	NEALE2_23100_raw	Whole body fat mass	measurement	0.000215755	0.0814336			UKB Neale v2		354244	TRUE
12q24.12_SH2B3	rs7310615	12_111427245_C_G	NEALE2_23101_raw	Whole body fat-free mass	Uncategorised	1.83059e-19	0.134508			UKB Neale v2		354808	TRUE
12q24.12_SH2B3	rs7310615	12_111427245_C_G	NEALE2_404_raw	Duration to first press of snap-button in each round	Uncategorised	9.31508e-08	-1.50448			UKB Neale v2		358500	TRUE
12q24.12_SH2B3	rs7310615	12_111427245_C_G	FINNGEN_R6_C3_RECTOSIGMOID_JUNCTION	Malignant neoplasm of rectosigmoid junction	cell proliferation disorder	0.00202	0.26252	1.3002		FINNGEN_R6	287	260405	TRUE
12q24.12_SH2B3	rs7310615	12_111427245_C_G	SAIGE_401	Hypertension	cardiovascular disease	3.36e-22	-0.0625	0.939413		UKB SAIGE	77977	408343	TRUE
12q24.12_SH2B3	rs7310615	12_111427245_C_G	FINNGEN_R6_AB1_SCHISTOSOMIASIS	Schistosomiasis [bilharziasis]	infectious disease	0.00119	-0.28553	0.751616		FINNGEN_R6	269	260405	TRUE
12q24.12_SH2B3	rs7310615	12_111427245_C_G	GCST90002412	Low density lipoprotein cholesterol levels	measurement	1.7e-28	0.0213639		PMID:32493714	Klimentidis YC		431167	TRUE
12q24.12_SH2B3	rs7310615	12_111427245_C_G	SAIGE_411	Ischemic heart disease	cardiovascular disease	8e-13	-0.0645	0.937536		UKB SAIGE	31355	408458	TRUE
12q24.12_SH2B3	rs7310615	12_111427245_C_G	SAIGE_411_4	Coronary atherosclerosis	cardiovascular disease	6.59e-13	-0.0792	0.923855		UKB SAIGE	20023	397126	TRUE
12q24.12_SH2B3	rs7310615	12_111427245_C_G	GCST90012877	Alzheimer's disease or family history of Alzheimer's disease	nervous system disease	0.00272542	0.0284783		PMID:33589840	Schwartzentruber J		472868	TRUE
12q24.12_SH2B3	rs7310615	12_111427245_C_G	GCST90038637	Hypothyroidism or myxedema	endocrine system disease	1.8e-122	-0.010251	0.989801	PMID:33959723	Donertas HM	23497	484598	TRUE
12q24.12_SH2B3	rs7310615	12_111427245_C_G	GCST90038665	Pneumonia	infectious disease	0.0041	0.000699228	1.0007	PMID:33959723	Donertas HM	6666	484598	TRUE
12q24.12_SH2B3	rs7310615	12_111427245_C_G	GCST90038677	Hematological disease	hematologic disease	0.00011	-0.000978575	0.999022	PMID:33959723	Donertas HM	7202	484598	TRUE
12q24.12_SH2B3	rs7310615	12_111427245_C_G	GCST90038597	Gastrointestinal or abdominal disease	gastrointestinal disease	0.004	-0.0021725	0.99783	PMID:33959723	Donertas HM	77978	484598	TRUE
12q24.12_SH2B3	rs7310615	12_111427245_C_G	GCST90038613	Stroke	cardiovascular disease	0.0001	-0.000958805	0.999042	PMID:33959723	Donertas HM	6925	484598	TRUE
12q24.12_SH2B3	rs7310615	12_111427245_C_G	SAIGE_211	Benign neoplasm of other parts of digestive system	cell proliferation disorder	0.002	-0.0615	0.940353		UKB SAIGE	5280	400581	TRUE
12q24.12_SH2B3	rs7310615	12_111427245_C_G	GCST006699	Parental longevity (mother's age at death)	measurement	6.5e-05	0.0110995		PMID:29227965	Pilling LC		246941	TRUE
12q24.12_SH2B3	rs7310615	12_111427245_C_G	NEALE2_20002_1120	Asbestosis | non-cancer illness code, self-reported	respiratory or thoracic disease	0.00299398	-0.345327	0.707989		UKB Neale v2	150	361141	TRUE
12q24.12_SH2B3	rs7310615	12_111427245_C_G	SAIGE_443_9	Peripheral vascular disease, unspecified	cardiovascular disease	0.00482	-0.0804	0.922747		UKB SAIGE	2566	403161	TRUE
12q24.12_SH2B3	rs7310615	12_111427245_C_G	GCST90013410	Basal cell carcinoma	cell proliferation disorder	0.00082	0.0366473	1.03733	PMID:33549134	Adolphe C	17416	392871	TRUE
12q24.12_SH2B3	rs7310615	12_111427245_C_G	GCST004075	Vertical cup-disc ratio	measurement	0.004618	0.0036		PMID:28073927	Springelkamp H		23899	TRUE
12q24.12_SH2B3	rs7310615	12_111427245_C_G	GCST90019464	von Willebrand factor A domain-containing protein 1 measurement	measurement	0.003292	0.0405		PMID:33328453	Pietzner M		10708	TRUE
12q24.12_SH2B3	rs7310615	12_111427245_C_G	GCST90019454	D-dimer measurement	measurement	0.0004853	0.0472		PMID:33328453	Pietzner M		10708	TRUE
12q24.12_SH2B3	rs7310615	12_111427245_C_G	GCST90019480	Interleukin-2 receptor subunit beta measurement	measurement	1.193e-20	-0.1237		PMID:33328453	Pietzner M		10708	TRUE
12q24.12_SH2B3	rs7310615	12_111427245_C_G	GCST90019396	Alpha-galactosidase A measurement	measurement	0.00221	-0.041		PMID:33328453	Pietzner M		10708	TRUE
12q24.12_SH2B3	rs7310615	12_111427245_C_G	GCST90019421	Fibrinogen measurement	measurement	0.0001702	0.0512		PMID:33328453	Pietzner M		10708	TRUE
12q24.12_SH2B3	rs7310615	12_111427245_C_G	GCST90012046	P-selectin glycoprotein ligand 1 levels	measurement	0.0003096	-0.0475		PMID:33067605	Folkersen L		21758	TRUE
12q24.12_SH2B3	rs7310615	12_111427245_C_G	GCST90012037	Pentraxin-related protein PTX3 levels	measurement	0.000351	-0.0508		PMID:33067605	Folkersen L		21758	TRUE
12q24.12_SH2B3	rs7310615	12_111427245_C_G	GCST90012071	Spondin-1 levels	measurement	8.607e-05	0.0499		PMID:33067605	Folkersen L		21758	TRUE
12q24.12_SH2B3	rs7310615	12_111427245_C_G	GCST90002328	Mean corpuscular hemoglobin concentration	measurement	3.27e-11	-0.013377		PMID:32888493	Chen MH		491553	TRUE
12q24.12_SH2B3	rs7310615	12_111427245_C_G	GCST90002292	Basophil count	measurement	5.73e-42	-0.028041		PMID:32888493	Chen MH		474001	TRUE
12q24.12_SH2B3	rs7310615	12_111427245_C_G	GCST90002357	Platelet count	measurement	0	-0.099603		PMID:32888493	Chen MH		542827	TRUE
12q24.12_SH2B3	rs7310615	12_111427245_C_G	GCST90002316	Lymphocyte counts	measurement	0	-0.090764		PMID:32888493	Chen MH		524923	TRUE
12q24.12_SH2B3	rs7310615	12_111427245_C_G	GCST90002401	Platelet distribution width	measurement	1.3e-24	-0.0221935		PMID:32888494	Vuckovic D		408112	TRUE
12q24.12_SH2B3	rs7310615	12_111427245_C_G	GCST90002406	Reticulocyte fraction of red cells	measurement	5.7e-171	-0.0602859		PMID:32888494	Vuckovic D		408112	TRUE
12q24.12_SH2B3	rs7310615	12_111427245_C_G	FINNGEN_R6_E4_HYTHYNAS	Hypothyroidism, other/unspecified	endocrine system disease	1.81e-47	-0.14463	0.865342		FINNGEN_R6	32871	254846	TRUE
12q24.12_SH2B3	rs7310615	12_111427245_C_G	FINNGEN_R6_RX_STATIN	Statin medication	biological process	0.00298	-0.0248	0.975505		FINNGEN_R6	86466	260405	TRUE
12q24.12_SH2B3	rs7310615	12_111427245_C_G	FINNGEN_R6_ANTIDEPRESSANTS	Depression medications	Uncategorised	0.000289	-0.03462	0.965972		FINNGEN_R6	74560	140016	TRUE
12q24.12_SH2B3	rs7310615	12_111427245_C_G	FINNGEN_R6_BRONCHITIS	Bronchitis	respiratory or thoracic disease	0.00298	-0.02617	0.974169		FINNGEN_R6	33511	260405	TRUE
12q24.12_SH2B3	rs7310615	12_111427245_C_G	FINNGEN_R6_I9_STR	Stroke, excluding SAH	cardiovascular disease	2.66e-05	-0.05538	0.946126		FINNGEN_R6	14351	253205	TRUE
12q24.12_SH2B3	rs7310615	12_111427245_C_G	FINNGEN_R6_J10_INFLUPNEU	Influenza and pneumonia	infectious disease	0.000393	-0.03007	0.970378		FINNGEN_R6	36818	260405	TRUE
12q24.12_SH2B3	rs7310615	12_111427245_C_G	FINNGEN_R6_I9_CHD	Major coronary heart disease event	cardiovascular disease	1.6e-08	-0.0672	0.935008		FINNGEN_R6	25707	260405	TRUE
12q24.12_SH2B3	rs7310615	12_111427245_C_G	FINNGEN_R6_I9_MI_STRICT	Myocardial infarction, strict	cardiovascular disease	2.76e-07	-0.07669	0.926177		FINNGEN_R6	14305	236856	TRUE
12q24.12_SH2B3	rs7310615	12_111427245_C_G	FINNGEN_R6_G6_OTHNEU	Other neurological diseases	nervous system disease	0.000781	-0.04104	0.959791		FINNGEN_R6	15888	260405	TRUE
12q24.12_SH2B3	rs7310615	12_111427245_C_G	FINNGEN_R6_FG_DOAAC	Diseases of arteries, arterioles and capillaries (FINNGEN)	cardiovascular disease	1.74e-11	-0.11712	0.889478		FINNGEN_R6	12123	147944	TRUE
12q24.12_SH2B3	rs7310615	12_111427245_C_G	FINNGEN_R6_E4_METABOLIA	Metabolic disorders	Uncategorised	0.00154	-0.03073	0.969737		FINNGEN_R6	28957	260405	TRUE
12q24.12_SH2B3	rs7310615	12_111427245_C_G	FINNGEN_R6_E4_DIABETES	Diabetes mellitus	pancreas disease	0.000986	-0.03027	0.970184		FINNGEN_R6	45245	260405	TRUE
12q24.12_SH2B3	rs7310615	12_111427245_C_G	FINNGEN_R6_H7_CHOROIDRETINA	Disorders of choroid and retina	disease of visual system	0.000243	-0.04166	0.959196		FINNGEN_R6	19215	260405	TRUE
12q24.12_SH2B3	rs7310615	12_111427245_C_G	FINNGEN_R6_L12_SKIN	Diseases of the skin and subcutaneous tissue	integumentary system disease	5.5e-05	-0.02841	0.97199		FINNGEN_R6	62416	260405	TRUE
12q24.12_SH2B3	rs7310615	12_111427245_C_G	FINNGEN_R6_I9_HYPTENSPREG	Hypertension complicating pregnancy, childbirth, and the puerperium	pregnancy or perinatal disease	2.4e-06	-0.07644	0.926408		FINNGEN_R6	9354	147061	TRUE
12q24.12_SH2B3	rs7310615	12_111427245_C_G	FINNGEN_R6_I9_K_CARDIAC	Death due to cardiac causes	measurement	0.00166	-0.0517	0.949614		FINNGEN_R6	10445	260405	TRUE
12q24.12_SH2B3	rs7310615	12_111427245_C_G	FINNGEN_R6_T1D_WIDE	Type 1 diabetes, wide definition	Uncategorised	2.24e-13	-0.13351	0.875019		FINNGEN_R6	8615	222923	TRUE
12q24.12_SH2B3	rs7310615	12_111427245_C_G	FINNGEN_R6_E4_HYTHY_AI_STRICT_PURCH	Hypothyroidism, strict autoimmune, 3 medication purchases required	endocrine system disease	1.56e-48	-0.1466	0.863639		FINNGEN_R6	32581	260405	TRUE
12q24.12_SH2B3	rs7310615	12_111427245_C_G	FINNGEN_R6_O15_HYPTENSPREG	Pregnancy hypertension	pregnancy or perinatal disease	2.4e-06	-0.07644	0.926408		FINNGEN_R6	9354	147061	TRUE
12q24.12_SH2B3	rs7310615	12_111427245_C_G	FINNGEN_R6_K11_CHRONGASTR	Chronic gastritis	gastrointestinal disease	0.00445	-0.05385	0.947574		FINNGEN_R6	6275	231283	TRUE
12q24.12_SH2B3	rs7310615	12_111427245_C_G	FINNGEN_R6_ST19_FRACT_LUMBAR_SPINE_PELVIS	Fracture of lumbar spine and pelvis	Uncategorised	0.000915	-0.08321	0.920158		FINNGEN_R6	3450	256632	TRUE
12q24.12_SH2B3	rs7310615	12_111427245_C_G	FINNGEN_R6_N14_ENDOMETRIOSIS_ASRM_STAGE1_2	Endomtriosis ASRM stages 1,2	reproductive system or breast disease	0.00497	0.06936	1.07182		FINNGEN_R6	3712	147061	TRUE
12q24.12_SH2B3	rs7310615	12_111427245_C_G	FINNGEN_R6_O15_PREECLAMPS	Pre-eclampsia	pregnancy or perinatal disease	0.000992	-0.07465	0.928068		FINNGEN_R6	4349	140674	TRUE
12q24.12_SH2B3	rs7310615	12_111427245_C_G	FINNGEN_R6_K11_COELIAC	Coeliac disease	gastrointestinal disease	5.96e-09	-0.18977	0.827149		FINNGEN_R6	2367	253210	TRUE
12q24.12_SH2B3	rs7310615	12_111427245_C_G	FINNGEN_R6_E4_THYTOXGOITDIF	Thyrotoxicosis with diffuse goitre	endocrine system disease	0.000687	-0.09699	0.907565		FINNGEN_R6	2778	224753	TRUE
12q24.12_SH2B3	rs7310615	12_111427245_C_G	FINNGEN_R6_RHEUMA_SERONEG	Seronegative rheumatoid arthritis	musculoskeletal or connective tissue disease	3.94e-07	-0.15028	0.860467		FINNGEN_R6	2484	206281	TRUE
12q24.12_SH2B3	rs7310615	12_111427245_C_G	GCST004629	Neutrophil count	measurement	7.379e-12	-0.0245699		PMID:27863252	Astle WJ		170702	TRUE
12q24.12_SH2B3	rs7310615	12_111427245_C_G	NEALE2_20110_100	None of the above (group 1) | illnesses of mother	Uncategorised	5.7858e-05	0.0200345	1.02024		UKB Neale v2	138291	332611	TRUE
12q24.12_SH2B3	rs7310615	12_111427245_C_G	NEALE2_20111_101	None of the above (group 2) | illnesses of siblings	Uncategorised	0.00012748	-0.0283944	0.972005		UKB Neale v2	44840	284896	TRUE
12q24.12_SH2B3	rs7310615	12_111427245_C_G	NEALE2_6152_5	Blood clot in the leg (dvt) | blood clot, dvt, bronchitis, emphysema, asthma, rhinitis, eczema, allergy diagnosed by doctor	phenotype	3.48647e-06	-0.0776405	0.925297		UKB Neale v2	7386	360527	TRUE
12q24.12_SH2B3	rs7310615	12_111427245_C_G	NEALE2_20111_1	Heart disease | illnesses of siblings	cardiovascular disease	0.00381184	-0.0247064	0.975596		UKB Neale v2	28696	280784	TRUE
12q24.12_SH2B3	rs7310615	12_111427245_C_G	NEALE2_6153_2	Blood pressure medication | medication for cholesterol, blood pressure, diabetes, or take exogenous hormones	Uncategorised	6.74385e-18	-0.071209	0.931267		UKB Neale v2	33519	193148	TRUE
12q24.12_SH2B3	rs7310615	12_111427245_C_G	GCST004618	White blood cell count (basophil)	measurement	3.996e-11	-0.0231424		PMID:27863252	Astle WJ		171846	TRUE
12q24.12_SH2B3	rs7310615	12_111427245_C_G	GCST004601	Red blood cell count	measurement	2.025e-42	-0.0486272		PMID:27863252	Astle WJ		172952	TRUE
12q24.12_SH2B3	rs7310615	12_111427245_C_G	GCST004612	High light scatter reticulocyte percentage of red cells	measurement	1.059e-58	-0.0580026		PMID:27863252	Astle WJ		170763	TRUE
12q24.12_SH2B3	rs7310615	12_111427245_C_G	NEALE2_20002_1065	Hypertension | non-cancer illness code, self-reported	cardiovascular disease	1.15561e-29	-0.0594389	0.942293		UKB Neale v2	93560	361141	TRUE
12q24.12_SH2B3	rs7310615	12_111427245_C_G	NEALE2_20002_1220	Diabetes | non-cancer illness code, self-reported	pancreas disease	0.000118303	-0.0467928	0.954285		UKB Neale v2	14114	361141	TRUE
12q24.12_SH2B3	rs7310615	12_111427245_C_G	NEALE2_6155_6	Folic acid or folate (vit b9) | vitamin and mineral supplements	Uncategorised	0.00316296	-0.0487128	0.952455		UKB Neale v2	7603	359245	TRUE
12q24.12_SH2B3	rs7310615	12_111427245_C_G	NEALE2_6153_100	None of the above | medication for cholesterol, blood pressure, diabetes, or take exogenous hormones	Uncategorised	9.10057e-13	0.0490311	1.05025		UKB Neale v2	59810	193148	TRUE
12q24.12_SH2B3	rs7310615	12_111427245_C_G	NEALE2_22126	Doctor diagnosed hayfever or allergic rhinitis	respiratory or thoracic disease	6.35676e-07	0.0555635	1.05714		UKB Neale v2	20904	91787	TRUE
12q24.12_SH2B3	rs7310615	12_111427245_C_G	NEALE2_20003_1141191044	Levothyroxine sodium | treatment/medication code	measurement	1.87171e-70	-0.210886	0.809867		UKB Neale v2	14689	361141	TRUE
12q24.12_SH2B3	rs7310615	12_111427245_C_G	NEALE2_6150_4	High blood pressure | vascular/heart problems diagnosed by doctor	measurement	3.11541e-31	-0.060488	0.941305		UKB Neale v2	97139	360420	TRUE
12q24.12_SH2B3	rs7310615	12_111427245_C_G	NEALE2_20003_1140879802	Amlodipine | treatment/medication code	measurement	0.00414782	-0.0341828	0.966395		UKB Neale v2	14588	361141	TRUE
12q24.12_SH2B3	rs7310615	12_111427245_C_G	NEALE2_20003_1140865634	Omeprazole | treatment/medication code	Uncategorised	0.000275652	-0.0365713	0.964089		UKB Neale v2	21119	361141	TRUE
12q24.12_SH2B3	rs7310615	12_111427245_C_G	FINNGEN_R6_M13_JUVEARTH	Other juvenile arthritis	musculoskeletal or connective tissue disease	1.1e-05	-0.2215	0.801316		FINNGEN_R6	846	174260	TRUE
12q24.12_SH2B3	rs7310615	12_111427245_C_G	NEALE2_6152_100	None of the above | blood clot, dvt, bronchitis, emphysema, asthma, rhinitis, eczema, allergy diagnosed by doctor	Uncategorised	5.13212e-10	-0.0314821	0.969008		UKB Neale v2	116005	360527	TRUE
12q24.12_SH2B3	rs7310615	12_111427245_C_G	NEALE2_6152_9	Hayfever, allergic rhinitis or eczema | blood clot, dvt, bronchitis, emphysema, asthma, rhinitis, eczema, allergy diagnosed by doctor	respiratory or thoracic disease	1.22381e-13	0.0414424	1.04231		UKB Neale v2	83407	360527	TRUE
12q24.12_SH2B3	rs7310615	12_111427245_C_G	NEALE2_20022_raw	Birth weight	measurement	5.3141e-18	0.0178717			UKB Neale v2		205475	TRUE
12q24.12_SH2B3	rs7310615	12_111427245_C_G	FINNGEN_R6_K11_MANDIBULAR_MOLAR_FAILED_ERUPT_OBSTRUCTION_TOOTH	Mandibular molar that has failed to erupt because of obstruction by another tooth	gastrointestinal disease	0.00355	0.17169	1.18731		FINNGEN_R6	604	260405	TRUE
12q24.12_SH2B3	rs7310615	12_111427245_C_G	NEALE2_30010_raw	Red blood cell (erythrocyte) count	measurement	2.40377e-70	-0.0148811			UKB Neale v2		350475	TRUE
12q24.12_SH2B3	rs7310615	12_111427245_C_G	NEALE2_6152_7	Blood clot in the lung | blood clot, dvt, bronchitis, emphysema, asthma, rhinitis, eczema, allergy diagnosed by doctor	cardiovascular disease	0.00496982	-0.0735786	0.929063		UKB Neale v2	2984	360527	TRUE
12q24.12_SH2B3	rs7310615	12_111427245_C_G	NEALE2_2385	Relative age voice broke	measurement	0.00367365	-0.00336428			UKB Neale v2		154459	TRUE
12q24.12_SH2B3	rs7310615	12_111427245_C_G	NEALE2_23130_raw	Trunk predicted mass	measurement	2.74201e-22	0.0716262			UKB Neale v2		354494	TRUE
12q24.12_SH2B3	rs7310615	12_111427245_C_G	NEALE2_864	Number of days/week walked 10+ minutes	Uncategorised	0.00258338	0.0138591			UKB Neale v2		355030	TRUE
12q24.12_SH2B3	rs7310615	12_111427245_C_G	NEALE2_23110_raw	Impedance of arm (left)	Uncategorised	5.30523e-18	-0.805804			UKB Neale v2		354807	TRUE
12q24.12_SH2B3	rs7310615	12_111427245_C_G	NEALE2_4196_raw	Pulse wave peak to peak time	measurement	0.00418894	0.837848			UKB Neale v2		118787	TRUE
12q24.12_SH2B3	rs7310615	12_111427245_C_G	NEALE2_20453	Ever taken cannabis	biological process	0.00207293	-0.0117717			UKB Neale v2		117911	TRUE
12q24.12_SH2B3	rs7310615	12_111427245_C_G	NEALE2_5262_raw	Intra-ocular pressure, corneal-compensated (left)	measurement	0.00103404	0.0733336			UKB Neale v2		76510	TRUE
12q24.12_SH2B3	rs7310615	12_111427245_C_G	NEALE2_1717	Skin colour	phenotype	0.000122676	-0.0053019			UKB Neale v2		356530	TRUE
12q24.12_SH2B3	rs7310615	12_111427245_C_G	NEALE2_4194_raw	Pulse rate	measurement	0.000347482	-0.169412			UKB Neale v2		118850	TRUE
12q24.12_SH2B3	rs7310615	12_111427245_C_G	NEALE2_1528	Water intake	Uncategorised	0.000169572	-0.00778258			UKB Neale v2		333363	TRUE
12q24.12_SH2B3	rs7310615	12_111427245_C_G	NEALE2_20002_1513	Inguinal hernia | non-cancer illness code, self-reported	phenotype	0.00355656	0.107337	1.11331		UKB Neale v2	1497	361141	TRUE
12q24.12_SH2B3	rs7310615	12_111427245_C_G	NEALE2_5254_raw	Intra-ocular pressure, corneal-compensated (right)	measurement	9.03707e-06	0.0989044			UKB Neale v2		76630	TRUE
12q24.12_SH2B3	rs7310615	12_111427245_C_G	NEALE2_30090_raw	Platelet crit	measurement	0	-0.00509035			UKB Neale v2		350471	TRUE
12q24.12_SH2B3	rs7310615	12_111427245_C_G	NEALE2_20002_1331	Pernicious anaemia | non-cancer illness code, self-reported	hematologic disease	0.00089122	-0.142373	0.867298		UKB Neale v2	1109	361141	TRUE
12q24.12_SH2B3	rs7310615	12_111427245_C_G	NEALE2_20003_1140861090	Adalat 5mg capsule | treatment/medication code	measurement	0.00072603	-0.166307	0.846786		UKB Neale v2	840	361141	TRUE
12q24.12_SH2B3	rs7310615	12_111427245_C_G	FINNGEN_R6_AB1_HELMINTIASES	Helminthiases	infectious disease	0.00471	-0.24218	0.784915		FINNGEN_R6	284	260405	TRUE
12q24.12_SH2B3	rs7310615	12_111427245_C_G	FINNGEN_R6_CHIRBIL_PRIM	Biliary chirrosis, primary	cell proliferation disorder	0.000839	-0.25718	0.773229		FINNGEN_R6	346	208094	TRUE
12q24.12_SH2B3	rs7310615	12_111427245_C_G	NEALE2_6151_3	Hip | fractured bone site(s)	musculoskeletal or connective tissue disease	0.00220417	-0.169105	0.84442		UKB Neale v2	667	359241	TRUE
12q24.12_SH2B3	rs7310615	12_111427245_C_G	SAIGE_272_1	Hyperlipidemia	Uncategorised	0.000676	-0.0285	0.971902		UKB SAIGE	35844	408878	TRUE
12q24.12_SH2B3	rs7310615	12_111427245_C_G	GCST90012113	Total testosterone levels	measurement	0.00011	-0.0112694		PMID:32042192	Ruth KS		194453	TRUE
12q24.12_SH2B3	rs7310615	12_111427245_C_G	FINNGEN_R6_R18_HEPATOM_SPLENO_NOT_ELSEW_CLASSIFIED	Hepatomegaly and splenomegaly, not elsewhere classified	phenotype	1.26e-05	-0.49232	0.611207		FINNGEN_R6	166	191180	TRUE
12q24.12_SH2B3	rs7310615	12_111427245_C_G	SAIGE_244	Hypothyroidism	endocrine system disease	2.75e-52	-0.189	0.827787		UKB SAIGE	14871	406300	TRUE
12q24.12_SH2B3	rs7310615	12_111427245_C_G	SAIGE_174	Breast cancer	cell proliferation disorder	9.75e-06	0.0586	1.06035		UKB SAIGE	12898	401447	TRUE
12q24.12_SH2B3	rs7310615	12_111427245_C_G	SAIGE_198	Secondary malignant neoplasm	cell proliferation disorder	1.05e-05	0.0659	1.06812		UKB SAIGE	9483	380087	TRUE
12q24.12_SH2B3	rs7310615	12_111427245_C_G	FINNGEN_R6_CD2_BENIGN_BONE_CARTILAGE_NOS	Benign neoplasm: Bone and articular cartilage, unspecified	cell proliferation disorder	0.00451	0.38716	1.47279		FINNGEN_R6	112	260405	TRUE
12q24.12_SH2B3	rs7310615	12_111427245_C_G	FINNGEN_R6_CD2_BENIGN_RETROPERITONEUM_PERITONEUM_EXALLC	Benign neoplasm of soft tissue of retroperitoneum and peritoneum (controls excluding all cancers)	Uncategorised	0.00384	0.44795	1.5651		FINNGEN_R6	87	209166	TRUE
12q24.12_SH2B3	rs7310615	12_111427245_C_G	GCST90038599	Diabetes or endocrine disease	pancreas disease	1.3e-97	-0.0130651	0.98702	PMID:33959723	Donertas HM	51949	484598	TRUE
12q24.12_SH2B3	rs7310615	12_111427245_C_G	GCST90038687	Gout	musculoskeletal or connective tissue disease	3.5e-08	-0.00134314	0.998658	PMID:33959723	Donertas HM	6810	484598	TRUE
12q24.12_SH2B3	rs7310615	12_111427245_C_G	GCST90038616	Asthma	respiratory or thoracic disease	0.0024	0.00207031	1.00207	PMID:33959723	Donertas HM	56087	484598	TRUE
12q24.12_SH2B3	rs7310615	12_111427245_C_G	GCST90038605	Cardiac problem	cardiovascular disease	3e-07	-0.00271698	0.997287	PMID:33959723	Donertas HM	34616	484598	TRUE
12q24.12_SH2B3	rs7310615	12_111427245_C_G	NEALE2_20002_1438	Polycythaemia vera | non-cancer illness code, self-reported	cell proliferation disorder	0.00112655	-0.368215	0.691969		UKB Neale v2	159	361141	TRUE
12q24.12_SH2B3	rs7310615	12_111427245_C_G	GCST006700	Parental longevity (father's age at death)	measurement	1.2e-07	0.0141034		PMID:29227965	Pilling LC		317652	TRUE
12q24.12_SH2B3	rs7310615	12_111427245_C_G	SAIGE_153	Colorectal cancer	cell proliferation disorder	0.000989	0.0708	1.07337		UKB SAIGE	4562	387318	TRUE
12q24.12_SH2B3	rs7310615	12_111427245_C_G	SAIGE_198_1	Secondary malignancy of lymph nodes	cell proliferation disorder	1.69e-06	0.0941	1.09867		UKB SAIGE	5379	375983	TRUE
12q24.12_SH2B3	rs7310615	12_111427245_C_G	GCST005060	Hemoglobin levels	measurement	0.00317025	-0.05		PMID:28887542	Prins BP		9667	TRUE
12q24.12_SH2B3	rs7310615	12_111427245_C_G	SAIGE_250_1	Type 1 diabetes	Uncategorised	0.000863	-0.0932	0.911011		UKB SAIGE	2660	391416	TRUE
12q24.12_SH2B3	rs7310615	12_111427245_C_G	SAIGE_242	Thyrotoxicosis with or without goiter	endocrine system disease	0.000506	-0.116	0.890475		UKB SAIGE	1860	393289	TRUE
12q24.12_SH2B3	rs7310615	12_111427245_C_G	GCST90000618	Serum 25-Hydroxyvitamin D levels	measurement	0.00264583	0.00614747		PMID:32242144	Revez JA		496946	TRUE
12q24.12_SH2B3	rs7310615	12_111427245_C_G	GCST004441	Interleukin-18 levels	measurement	0.001271	-0.0765		PMID:27989323	Ahola-Olli AV		3636	TRUE
12q24.12_SH2B3	rs7310615	12_111427245_C_G	GCST90019466	Procollagen-lysine,2-oxoglutarate 5-dioxygenase 2 measurement	measurement	0.0001266	-0.0519		PMID:33328453	Pietzner M		10708	TRUE
12q24.12_SH2B3	rs7310615	12_111427245_C_G	GCST90019424	Interleukin-1 receptor type 1 measurement	measurement	7.783e-06	0.0593		PMID:33328453	Pietzner M		10708	TRUE
12q24.12_SH2B3	rs7310615	12_111427245_C_G	GCST007431	Lung function (FEV1/FVC)	measurement	0.00416	0.0069		PMID:30804560	Shrine N		321047	TRUE
12q24.12_SH2B3	rs7310615	12_111427245_C_G	GCST90012024	Interleukin-18 levels	measurement	2.504e-06	-0.0532		PMID:33067605	Folkersen L		21758	TRUE
12q24.12_SH2B3	rs7310615	12_111427245_C_G	GCST90012053	Cathepsin D levels	measurement	4.743e-05	-0.0418		PMID:33067605	Folkersen L		21758	TRUE
12q24.12_SH2B3	rs7310615	12_111427245_C_G	GCST90012051	Urokinase plasminogen activator surface receptor levels	measurement	3.044e-06	-0.0477		PMID:33067605	Folkersen L		21758	TRUE
12q24.12_SH2B3	rs7310615	12_111427245_C_G	GCST90012033	Matrix metalloproteinase-1 levels	measurement	0.0009381	-0.0405		PMID:33067605	Folkersen L		21758	TRUE
12q24.12_SH2B3	rs7310615	12_111427245_C_G	GCST90012044	TNF-related activation-induced cytokine levels	measurement	3.553e-07	-0.0622		PMID:33067605	Folkersen L		21758	TRUE
12q24.12_SH2B3	rs7310615	12_111427245_C_G	GCST90012057	C-X-C motif chemokine 6 levels	measurement	1.919e-05	-0.0523		PMID:33067605	Folkersen L		21758	TRUE
12q24.12_SH2B3	rs7310615	12_111427245_C_G	SAIGE_282	Hereditary hemolytic anemias	hematologic disease	0.0027	-0.344	0.708929		UKB SAIGE	156	390182	TRUE
12q24.12_SH2B3	rs7310615	12_111427245_C_G	GCST90011382	OTU97_21 (Parasutterella) abundance	measurement	0.00190456	-0.116302		PMID:33462482	Ruhlemann MC		8956	TRUE
12q24.12_SH2B3	rs7310615	12_111427245_C_G	GCST90012068	Endothelial cell-specific molecule 1 levels	measurement	0.001369	-0.0546		PMID:33067605	Folkersen L		21758	TRUE
12q24.12_SH2B3	rs7310615	12_111427245_C_G	SAIGE_283_1	Autoimmune hemolytic anemias	immune system disease	0.00157	-0.438	0.645326		UKB SAIGE	107	390133	TRUE
12q24.12_SH2B3	rs7310615	12_111427245_C_G	GCST90002363	Red blood cell count	measurement	1.74e-127	-0.044677		PMID:32888493	Chen MH		545203	TRUE
12q24.12_SH2B3	rs7310615	12_111427245_C_G	GCST90002389	Lymphocyte percentage of white cells	measurement	6.1e-80	-0.041042		PMID:32888494	Vuckovic D		408112	TRUE
12q24.12_SH2B3	rs7310615	12_111427245_C_G	GCST90002383	Hematocrit	measurement	4.8e-196	-0.0641385		PMID:32888494	Vuckovic D		408112	TRUE
12q24.12_SH2B3	rs7310615	12_111427245_C_G	GCST90002385	High light scatter reticulocyte count	measurement	3.6e-206	-0.0657409		PMID:32888494	Vuckovic D		408112	TRUE
12q24.12_SH2B3	rs7310615	12_111427245_C_G	FINNGEN_R6_M13_POLYARTHROPATHIES	Polyarthropathies	musculoskeletal or connective tissue disease	6.81e-12	-0.08106	0.922138		FINNGEN_R6	19175	192589	TRUE
12q24.12_SH2B3	rs7310615	12_111427245_C_G	FINNGEN_R6_RX_ANTIHYP	Antihypertensive medication - note that there are other indications	cardiovascular disease	5.15e-22	-0.07604	0.926779		FINNGEN_R6	134687	260405	TRUE
12q24.12_SH2B3	rs7310615	12_111427245_C_G	FINNGEN_R6_KELA_DIAB_INSUL	Diabetes, insuline treatment (Kela reimbursement)	Uncategorised	2.29e-05	-0.04196	0.958908		FINNGEN_R6	35494	260405	TRUE
12q24.12_SH2B3	rs7310615	12_111427245_C_G	FINNGEN_R6_DIABETES_FG	Diabetes, varying definitions	pancreas disease	0.00247	-0.02761	0.972768		FINNGEN_R6	46097	260405	TRUE
12q24.12_SH2B3	rs7310615	12_111427245_C_G	FINNGEN_R6_H7_ALLERGICCONJUNCTIVITIS	Allergic conjunctivitis	disease of visual system	0.000164	0.05159	1.05294		FINNGEN_R6	13085	260405	TRUE
12q24.12_SH2B3	rs7310615	12_111427245_C_G	FINNGEN_R6_FG_CVD	Cardiovascular diseases (excluding rheumatic etc)	cardiovascular disease	1.55e-18	-0.06473	0.937321		FINNGEN_R6	124584	260405	TRUE
12q24.12_SH2B3	rs7310615	12_111427245_C_G	FINNGEN_R6_FG_HYPERTENSION	Hypertensive diseases (excluding secondary)	cardiovascular disease	1.22e-26	-0.10546	0.89991		FINNGEN_R6	68050	203871	TRUE
12q24.12_SH2B3	rs7310615	12_111427245_C_G	FINNGEN_R6_DM_KETOACIDOSIS	Diabetic ketoacidosis	pancreas disease	7.18e-09	-0.1253	0.882232		FINNGEN_R6	5706	196542	TRUE
12q24.12_SH2B3	rs7310615	12_111427245_C_G	FINNGEN_R6_K11_IBD	Inflammatory bowel disease	gastrointestinal disease	0.000276	-0.06577	0.936346		FINNGEN_R6	7206	260405	TRUE
12q24.12_SH2B3	rs7310615	12_111427245_C_G	FINNGEN_R6_N14_ENDOMETRIOSIS	Endometriosis	reproductive system or breast disease	0.0018	0.05102	1.05234		FINNGEN_R6	10029	91622	TRUE
12q24.12_SH2B3	rs7310615	12_111427245_C_G	FINNGEN_R6_AB1_INFECTIONS	Certain infectious and parasitic diseases	infectious disease	1.68e-05	-0.02856	0.971844		FINNGEN_R6	70078	260405	TRUE
12q24.12_SH2B3	rs7310615	12_111427245_C_G	FINNGEN_R6_PULM_INFECTIONS	COPD/asthma/ILD related infections	infectious disease	2.18e-06	-0.03178	0.96872		FINNGEN_R6	71902	260405	TRUE
12q24.12_SH2B3	rs7310615	12_111427245_C_G	FINNGEN_R6_I9_PHLETHROMBDVTLOW	DVT of lower extremities	phenotype	0.000325	-0.07316	0.929452		FINNGEN_R6	5632	231367	TRUE
12q24.12_SH2B3	rs7310615	12_111427245_C_G	FINNGEN_R6_M13_RHEUMA_INCLAVO	Rheumatoid arthritis , including avohilmo	musculoskeletal or connective tissue disease	6.13e-16	-0.13643	0.872467		FINNGEN_R6	8428	260405	TRUE
12q24.12_SH2B3	rs7310615	12_111427245_C_G	FINNGEN_R6_I9_SEQULAE	Sequelae of cerebrovascular disease	cardiovascular disease	8.12e-05	-0.07762	0.925316		FINNGEN_R6	5905	247107	TRUE
12q24.12_SH2B3	rs7310615	12_111427245_C_G	FINNGEN_R6_PULM_PNEUMONIA_SEPSIS	COPD/asthma/ILD related pneumonia or pneumonia derived septichaemia	infectious disease	7.73e-05	-0.03534	0.965277		FINNGEN_R6	34126	222629	TRUE
12q24.12_SH2B3	rs7310615	12_111427245_C_G	FINNGEN_R6_NONALLERG_ASTHMA_EXMORE	Non-allergic asthma (mode) (more control exclusions)	Uncategorised	0.00264	-0.06754	0.93469		FINNGEN_R6	4432	157734	TRUE
12q24.12_SH2B3	rs7310615	12_111427245_C_G	FINNGEN_R6_N14_ENDOMETRIOSIS_OVARY	Endometriosis of ovary	reproductive system or breast disease	2.58e-05	0.10331	1.10884		FINNGEN_R6	3889	85482	TRUE
12q24.12_SH2B3	rs7310615	12_111427245_C_G	FINNGEN_R6_ILD	Interstitial lung disease	respiratory or thoracic disease	0.0016	-0.09669	0.907837		FINNGEN_R6	2351	235391	TRUE
12q24.12_SH2B3	rs7310615	12_111427245_C_G	FINNGEN_R6_D3_SARCOIDOSIS	Sarcoidosis	Uncategorised	5.54e-05	-0.11991	0.887		FINNGEN_R6	2496	259145	TRUE
12q24.12_SH2B3	rs7310615	12_111427245_C_G	FINNGEN_R6_N14_ENDOMETRIOSIS_PELVICPERITONEUM	Endometriosis of pelvic peritoneum	reproductive system or breast disease	0.00253	0.0768	1.07983		FINNGEN_R6	3620	85213	TRUE
12q24.12_SH2B3	rs7310615	12_111427245_C_G	FINNGEN_R6_RHEUMA_NOS	Other/unspecified rheumatoid arthritis	musculoskeletal or connective tissue disease	1.45e-08	-0.16924	0.844306		FINNGEN_R6	2462	258531	TRUE
12q24.12_SH2B3	rs7310615	12_111427245_C_G	GCST004622	Reticulocyte count	measurement	4.53e-89	-0.0719741		PMID:27863252	Astle WJ		170641	TRUE
12q24.12_SH2B3	rs7310615	12_111427245_C_G	NEALE2_20111_8	High blood pressure | illnesses of siblings	measurement	2.99109e-10	-0.0409142	0.959911		UKB Neale v2	58495	281619	TRUE
12q24.12_SH2B3	rs7310615	12_111427245_C_G	NEALE2_20107_100	None of the above (group 1) | illnesses of father	Uncategorised	9.26408e-08	0.0280647	1.02846		UKB Neale v2	116736	314797	TRUE
12q24.12_SH2B3	rs7310615	12_111427245_C_G	NEALE2_20116_1	Previous | smoking status	biological process	2.58733e-11	-0.0326207	0.967906		UKB Neale v2	127550	359706	TRUE
12q24.12_SH2B3	rs7310615	12_111427245_C_G	NEALE2_20107_13	Prostate cancer | illnesses of father	cell proliferation disorder	0.000109025	0.0364702	1.03714		UKB Neale v2	24207	312544	TRUE
12q24.12_SH2B3	rs7310615	12_111427245_C_G	NEALE2_20002_1094	Deep venous thrombosis (dvt) | non-cancer illness code, self-reported	phenotype	4.0648e-06	-0.0778798	0.925076		UKB Neale v2	7237	361141	TRUE
12q24.12_SH2B3	rs7310615	12_111427245_C_G	FINNGEN_R6_O15_EXIST_HYPERT_COMPLIC	Pre-existing hypertension complicating pregnancy, childbirth and the puerperium	pregnancy or perinatal disease	0.000472	-0.14003	0.869332		FINNGEN_R6	1367	137692	TRUE
12q24.12_SH2B3	rs7310615	12_111427245_C_G	NEALE2_1747_4	Dark brown | hair colour (natural, before greying)	phenotype	0.00248812	-0.0148125	0.985297		UKB Neale v2	134627	360270	TRUE
12q24.12_SH2B3	rs7310615	12_111427245_C_G	NEALE2_20107_1	Heart disease | illnesses of father	cardiovascular disease	4.19478e-10	-0.0335071	0.967048		UKB Neale v2	104110	318570	TRUE
12q24.12_SH2B3	rs7310615	12_111427245_C_G	GCST004615	Hemoglobin concentration	measurement	1.326e-73	-0.0644753		PMID:27863252	Astle WJ		172925	TRUE
12q24.12_SH2B3	rs7310615	12_111427245_C_G	NEALE2_20003_1140866738	Atenolol | treatment/medication code	measurement	2.98026e-14	-0.0927076	0.91146		UKB Neale v2	13951	361141	TRUE
12q24.12_SH2B3	rs7310615	12_111427245_C_G	GCST004614	Granulocyte count	measurement	6.938e-21	-0.0337077		PMID:27863252	Astle WJ		169822	TRUE
12q24.12_SH2B3	rs7310615	12_111427245_C_G	FINNGEN_R6_E4_DM1KETO	Type 1 diabetes with ketoacidosis	pancreas disease	8.83e-07	-0.1901	0.826876		FINNGEN_R6	1628	216788	TRUE
12q24.12_SH2B3	rs7310615	12_111427245_C_G	NEALE2_20003_1140871310	Ibuprofen | treatment/medication code	Uncategorised	0.00365569	0.0206865	1.0209		UKB Neale v2	45005	361141	TRUE
12q24.12_SH2B3	rs7310615	12_111427245_C_G	NEALE2_20002_1111	Asthma | non-cancer illness code, self-reported	Uncategorised	0.00304208	0.0219155	1.02216		UKB Neale v2	41934	361141	TRUE
12q24.12_SH2B3	rs7310615	12_111427245_C_G	NEALE2_20002_1466	Gout | non-cancer illness code, self-reported	musculoskeletal or connective tissue disease	2.24301e-05	-0.0839454	0.919481		UKB Neale v2	5174	361141	TRUE
12q24.12_SH2B3	rs7310615	12_111427245_C_G	NEALE2_20003_1140879778	Doxazosin | treatment/medication code	measurement	0.00018889	-0.0838622	0.919558		UKB Neale v2	4043	361141	TRUE
12q24.12_SH2B3	rs7310615	12_111427245_C_G	NEALE2_20003_1140860696	Lisinopril | treatment/medication code	Uncategorised	0.000266739	-0.0525302	0.948826		UKB Neale v2	9971	361141	TRUE
12q24.12_SH2B3	rs7310615	12_111427245_C_G	FINNGEN_R6_RHEUMA_SEROPOS_STRICT	Seropositive rheumatoid arthritis, strict definition	musculoskeletal or connective tissue disease	0.000965	-0.12318	0.884105		FINNGEN_R6	1580	256330	TRUE
12q24.12_SH2B3	rs7310615	12_111427245_C_G	NEALE2_20002_1453	Psoriasis | non-cancer illness code, self-reported	integumentary system disease	1.24697e-08	-0.126042	0.881578		UKB Neale v2	4192	361141	TRUE
12q24.12_SH2B3	rs7310615	12_111427245_C_G	NEALE2_20002_1081	Stroke | non-cancer illness code, self-reported	cardiovascular disease	5.12111e-06	-0.0938268	0.91044		UKB Neale v2	4836	361141	TRUE
12q24.12_SH2B3	rs7310615	12_111427245_C_G	FINNGEN_R6_SLE_FG	SLE (Finngen)	urinary system disease	5.5e-05	-0.22576	0.79791		FINNGEN_R6	687	208435	TRUE
12q24.12_SH2B3	rs7310615	12_111427245_C_G	FINNGEN_R6_I9_VARICVEOES	Oesophageal varices	cardiovascular disease	0.00239	-0.18073	0.834661		FINNGEN_R6	594	226329	TRUE
12q24.12_SH2B3	rs7310615	12_111427245_C_G	NEALE2_20003_1140888552	Enalapril | treatment/medication code	Uncategorised	2.03331e-05	-0.114987	0.891378		UKB Neale v2	2803	361141	TRUE
12q24.12_SH2B3	rs7310615	12_111427245_C_G	NEALE2_3761_raw	Age hay fever, rhinitis or eczema diagnosed	integumentary system disease	5.83329e-08	-0.443781			UKB Neale v2		72232	TRUE
12q24.12_SH2B3	rs7310615	12_111427245_C_G	FINNGEN_R6_M13_SLE	Systemic lupus erythematosus	urinary system disease	0.000608	-0.19067	0.826405		FINNGEN_R6	687	254037	TRUE
12q24.12_SH2B3	rs7310615	12_111427245_C_G	FINNGEN_R6_E4_HYPERKALAEMIA	Hyperkalaemia	phenotype	0.00159	-0.16907	0.84445		FINNGEN_R6	728	232176	TRUE
12q24.12_SH2B3	rs7310615	12_111427245_C_G	NEALE2_30050_raw	Mean corpuscular haemoglobin	measurement	1.59514e-10	-0.027886			UKB Neale v2		350472	TRUE
12q24.12_SH2B3	rs7310615	12_111427245_C_G	NEALE2_2966_raw	Age high blood pressure diagnosed	measurement	8.1188e-11	0.255254			UKB Neale v2		87024	TRUE
12q24.12_SH2B3	rs7310615	12_111427245_C_G	NEALE2_5135_raw	3mm strong meridian (left)	measurement	3.81535e-09	-0.0473543			UKB Neale v2		75398	TRUE
12q24.12_SH2B3	rs7310615	12_111427245_C_G	FINNGEN_R6_ULCERENTER	Ulcerative enterocolitis	gastrointestinal disease	0.00216	-0.17774	0.83716		FINNGEN_R6	611	250316	TRUE
12q24.12_SH2B3	rs7310615	12_111427245_C_G	NEALE2_6153_3	Insulin | medication for cholesterol, blood pressure, diabetes, or take exogenous hormones	Uncategorised	0.000149385	-0.141037	0.868457		UKB Neale v2	1476	193148	TRUE
12q24.12_SH2B3	rs7310615	12_111427245_C_G	NEALE2_23118_raw	Leg predicted mass (left)	measurement	8.6995e-12	0.0184437			UKB Neale v2		354766	TRUE
12q24.12_SH2B3	rs7310615	12_111427245_C_G	FINNGEN_R6_D3_IMMUNEMECHANISMNAS	Other and unspecified disorders involving the immune mechanism, not elsewhere classified	immune system disease	0.00361	-0.19607	0.821955		FINNGEN_R6	459	257108	TRUE
12q24.12_SH2B3	rs7310615	12_111427245_C_G	SAIGE_272	Disorders of lipoid metabolism	Uncategorised	0.000747	-0.0283	0.972097		UKB SAIGE	35927	408961	TRUE
12q24.12_SH2B3	rs7310615	12_111427245_C_G	FINNGEN_R6_RESP_ILL_DIS_CLASS_ELSEWHERE	Respiratory disorders in diseases classified elsewhere	respiratory or thoracic disease	0.00452	-0.29171	0.746985		FINNGEN_R6	197	260405	TRUE
12q24.12_SH2B3	rs7310615	12_111427245_C_G	NEALE2_20002_1529	Dry eyes | non-cancer illness code, self-reported	disease of visual system	0.00395134	-0.181054	0.83439		UKB Neale v2	515	361141	TRUE
12q24.12_SH2B3	rs7310615	12_111427245_C_G	GCST006698	Parental longevity (both parents in top 10%)	measurement	7.8e-06	0.00894442	1.00898	PMID:29227965	Pilling LC	7182	86949	TRUE
12q24.12_SH2B3	rs7310615	12_111427245_C_G	FINNGEN_R6_CD2_BENIGN_RETROPERITONEUM_PERITONEUM	Benign neoplasm of soft tissue of retroperitoneum and peritoneum	cell proliferation disorder	0.00403	0.44578	1.56171		FINNGEN_R6	87	260405	TRUE
12q24.12_SH2B3	rs7310615	12_111427245_C_G	SAIGE_411_8	Other chronic ischemic heart disease, unspecified	Uncategorised	2.73e-09	-0.0743	0.928393		UKB SAIGE	14921	392024	TRUE
12q24.12_SH2B3	rs7310615	12_111427245_C_G	GCST009762	Snoring	measurement	0.0039	0.00471071	1.00472	PMID:32060260	Campos AI	90806	189971	TRUE
12q24.12_SH2B3	rs7310615	12_111427245_C_G	GCST011364	Myocardial infarction	cardiovascular disease	4.6e-13	-0.0795653	0.923518	PMID:33532862	Hartiala JA	17505	471717	TRUE
12q24.12_SH2B3	rs7310615	12_111427245_C_G	NEALE2_20002_1430	Hypopituitarism | non-cancer illness code, self-reported	endocrine system disease	0.000463206	-0.43282	0.648677		UKB Neale v2	133	361141	TRUE
12q24.12_SH2B3	rs7310615	12_111427245_C_G	GCST90038615	Deep venous thrombosis	phenotype	3.9e-07	-0.00144589	0.998555	PMID:33959723	Donertas HM	9529	484598	TRUE
12q24.12_SH2B3	rs7310615	12_111427245_C_G	GCST90038646	Migraine	cardiovascular disease	0.0015	0.00111441	1.00112	PMID:33959723	Donertas HM	13971	484598	TRUE
12q24.12_SH2B3	rs7310615	12_111427245_C_G	SAIGE_411_2	Myocardial infarction	cardiovascular disease	2.6e-14	-0.106	0.899425		UKB SAIGE	11703	388806	TRUE
12q24.12_SH2B3	rs7310615	12_111427245_C_G	SAIGE_745	Pain in joint	phenotype	0.000971	-0.0534	0.948001		UKB SAIGE	8037	408961	TRUE
12q24.12_SH2B3	rs7310615	12_111427245_C_G	SAIGE_714_1	Rheumatoid arthritis	musculoskeletal or connective tissue disease	1.14e-05	-0.0957	0.908737		UKB SAIGE	4412	369497	TRUE
12q24.12_SH2B3	rs7310615	12_111427245_C_G	SAIGE_696_4	Psoriasis	integumentary system disease	0.000287	-0.11	0.895834		UKB SAIGE	2237	400436	TRUE
12q24.12_SH2B3	rs7310615	12_111427245_C_G	GCST90016667	Spleen volume	measurement	1.9e-82	-0.133614		PMID:34128465	Liu Y		32860	TRUE
12q24.12_SH2B3	rs7310615	12_111427245_C_G	GCST90016676	Pancreas iron content	measurement	0.0022	0.0266033		PMID:34128465	Liu Y		25617	TRUE
12q24.12_SH2B3	rs7310615	12_111427245_C_G	SAIGE_557_1	Celiac disease	gastrointestinal disease	3.99e-10	-0.209	0.811395		UKB SAIGE	1855	336638	TRUE
12q24.12_SH2B3	rs7310615	12_111427245_C_G	SAIGE_854	Complications of cardiac/vascular device, implant, and graft	Uncategorised	5.25e-06	-0.154	0.857272		UKB SAIGE	1789	396718	TRUE
12q24.12_SH2B3	rs7310615	12_111427245_C_G	SAIGE_342	Hemiplegia	nervous system disease	0.000321	-0.133	0.875465		UKB SAIGE	1500	396709	TRUE
12q24.12_SH2B3	rs7310615	12_111427245_C_G	GCST90010256	Resistin levels	measurement	0.00393502	-0.121633		PMID:33303764	Gilly A		1323	TRUE
12q24.12_SH2B3	rs7310615	12_111427245_C_G	SAIGE_696_42	Psoriatic arthropathy	musculoskeletal or connective tissue disease	0.00114	-0.175	0.839457		UKB SAIGE	708	398907	TRUE
12q24.12_SH2B3	rs7310615	12_111427245_C_G	SAIGE_709_2	Sicca syndrome	disease of visual system	0.00152	-0.2	0.818731		UKB SAIGE	513	399917	TRUE
12q24.12_SH2B3	rs7310615	12_111427245_C_G	SAIGE_579_2	Splenomegaly	phenotype	0.00093	-0.229	0.795329		UKB SAIGE	426	385583	TRUE
12q24.12_SH2B3	rs7310615	12_111427245_C_G	GCST90019456	Galectin-3-binding protein measurement	measurement	4.91e-07	-0.068		PMID:33328453	Pietzner M		10708	TRUE
12q24.12_SH2B3	rs7310615	12_111427245_C_G	GCST90019475	Endoplasmic reticulum lectin 1 measurement	measurement	0.002046	-0.0396		PMID:33328453	Pietzner M		10708	TRUE
12q24.12_SH2B3	rs7310615	12_111427245_C_G	GCST90019437	Angiostatin measurement	measurement	0.0008647	0.0445		PMID:33328453	Pietzner M		10708	TRUE
12q24.12_SH2B3	rs7310615	12_111427245_C_G	GCST90012026	Tumor necrosis factor receptor 2 levels	measurement	4.343e-12	-0.0708		PMID:33067605	Folkersen L		21758	TRUE
12q24.12_SH2B3	rs7310615	12_111427245_C_G	GCST90012004	Interleukin-1-receptor antagonist levels	measurement	0.004129	-0.0325		PMID:33067605	Folkersen L		21758	TRUE
12q24.12_SH2B3	rs7310615	12_111427245_C_G	GCST90012034	Resistin levels	measurement	1.348e-05	-0.0446		PMID:33067605	Folkersen L		21758	TRUE
12q24.12_SH2B3	rs7310615	12_111427245_C_G	GCST90012036	Pappalysin-1 levels	measurement	1.124e-09	-0.0706		PMID:33067605	Folkersen L		21758	TRUE
12q24.12_SH2B3	rs7310615	12_111427245_C_G	GCST90002310	Hemoglobin concentration	measurement	8.4e-272	-0.065308		PMID:32888493	Chen MH		563946	TRUE
12q24.12_SH2B3	rs7310615	12_111427245_C_G	GCST90002399	Neutrophil percentage of white cells	measurement	9.4e-119	0.050368		PMID:32888494	Vuckovic D		408112	TRUE
12q24.12_SH2B3	rs7310615	12_111427245_C_G	GCST90002398	Neutrophil count	measurement	2.4e-46	-0.0309269		PMID:32888494	Vuckovic D		408112	TRUE
12q24.12_SH2B3	rs7310615	12_111427245_C_G	GCST90002403	Red blood cell count	measurement	4.9e-113	-0.0477236		PMID:32888494	Vuckovic D		408112	TRUE
12q24.12_SH2B3	rs7310615	12_111427245_C_G	GCST90002391	Mean corpuscular hemoglobin concentration	measurement	1.6e-10	-0.0141118		PMID:32888494	Vuckovic D		408112	TRUE
12q24.12_SH2B3	rs7310615	12_111427245_C_G	GCST90002379	Basophil count	measurement	4.6e-38	-0.0286996		PMID:32888494	Vuckovic D		408112	TRUE
12q24.12_SH2B3	rs7310615	12_111427245_C_G	GCST90002405	Reticulocyte count	measurement	6.7e-225	-0.0690768		PMID:32888494	Vuckovic D		408112	TRUE
12q24.12_SH2B3	rs7310615	12_111427245_C_G	FINNGEN_R6_HYPOTHYROIDISM	Hypothyroidism (congenital or acquired)	endocrine system disease	8.98e-41	-0.17015	0.843538		FINNGEN_R6	32925	98381	TRUE
12q24.12_SH2B3	rs7310615	12_111427245_C_G	FINNGEN_R6_E4_THYROID	Disorders of the thyroid gland	endocrine system disease	1.74e-36	-0.11666	0.889888		FINNGEN_R6	38430	260405	TRUE
12q24.12_SH2B3	rs7310615	12_111427245_C_G	FINNGEN_R6_I9_REVASC	Coronary revascularization (ANGIO or CABG)	Uncategorised	2.78e-09	-0.0914	0.912653		FINNGEN_R6	14741	237292	TRUE
12q24.12_SH2B3	rs7310615	12_111427245_C_G	FINNGEN_R6_FG_CEREBVASC	Cerebrovascular diseases (FINNGEN)	cardiovascular disease	2.04e-09	-0.08675	0.916906		FINNGEN_R6	16752	152573	TRUE
12q24.12_SH2B3	rs7310615	12_111427245_C_G	FINNGEN_R6_RX_CROHN_2NDLINE	Second line medication for Crohns disease	gastrointestinal disease	5.46e-17	-0.11237	0.893714		FINNGEN_R6	13438	260405	TRUE
12q24.12_SH2B3	rs7310615	12_111427245_C_G	FINNGEN_R6_DM_OTHER_WIDE	Other diabetes, wide definition	pancreas disease	0.00423	-0.02747	0.972904		FINNGEN_R6	40158	249334	TRUE
12q24.12_SH2B3	rs7310615	12_111427245_C_G	FINNGEN_R6_I9_CVD_HARD	Hard cardiovascular diseases	cardiovascular disease	1.12e-12	-0.07177	0.930745		FINNGEN_R6	35894	260405	TRUE
12q24.12_SH2B3	rs7310615	12_111427245_C_G	FINNGEN_R6_K11_OTHDIG	Other diseases of the digestive system	Uncategorised	0.00385	-0.0452	0.955806		FINNGEN_R6	9562	260405	TRUE
12q24.12_SH2B3	rs7310615	12_111427245_C_G	FINNGEN_R6_M13_RHEUMA	Rheumatoid arthritis	musculoskeletal or connective tissue disease	8.98e-13	-0.12662	0.881068		FINNGEN_R6	7909	181323	TRUE
12q24.12_SH2B3	rs7310615	12_111427245_C_G	FINNGEN_R6_I9_CVD	Cardiovascular diseases	cardiovascular disease	3.4e-15	-0.05715	0.944452		FINNGEN_R6	135546	260405	TRUE
12q24.12_SH2B3	rs7310615	12_111427245_C_G	FINNGEN_R6_ILD_ENDPOINTS	Interstitial lung disease endpoints	respiratory or thoracic disease	3.72e-17	-0.08304	0.920314		FINNGEN_R6	27365	260405	TRUE
12q24.12_SH2B3	rs7310615	12_111427245_C_G	FINNGEN_R6_Z21_PRESENCE_CARDIAC_VASCULAR_IMPLANTNTS_GRAFTS	Presence of cardiac and vascular implants and grafts	Uncategorised	0.000155	-0.06092	0.940899		FINNGEN_R6	9853	240938	TRUE
12q24.12_SH2B3	rs7310615	12_111427245_C_G	FINNGEN_R6_I9_HEARTFAIL_AND_OVERWEIGHT	Heart failure and bmi 25plus	cardiovascular disease	3.74e-06	-0.04666	0.954412		FINNGEN_R6	30459	260405	TRUE
12q24.12_SH2B3	rs7310615	12_111427245_C_G	FINNGEN_R6_CD2_BENIGN_EXALLC	Benign neoplasms (controls excluding all cancers)	cell proliferation disorder	0.00233	0.0234	1.02368		FINNGEN_R6	62983	228682	TRUE
12q24.12_SH2B3	rs7310615	12_111427245_C_G	FINNGEN_R6_I9_HEARTFAIL_NS	Heart failure, not strict	cardiovascular disease	3.74e-06	-0.04666	0.954412		FINNGEN_R6	30459	260405	TRUE
12q24.12_SH2B3	rs7310615	12_111427245_C_G	FINNGEN_R6_J10_PNEUMONIA	All pneumoniae	infectious disease	0.000266	-0.03211	0.9684		FINNGEN_R6	33723	260405	TRUE
12q24.12_SH2B3	rs7310615	12_111427245_C_G	FINNGEN_R6_J10_RESPIRATORY	Diseases of the respiratory system	respiratory or thoracic disease	4.13e-05	-0.02546	0.974861		FINNGEN_R6	129803	260405	TRUE
12q24.12_SH2B3	rs7310615	12_111427245_C_G	FINNGEN_R6_E4_DM1	Type 1 diabetes	Uncategorised	9.57e-15	-0.15196	0.859023		FINNGEN_R6	7609	222769	TRUE
12q24.12_SH2B3	rs7310615	12_111427245_C_G	FINNGEN_R6_CD2_BENIGN	Benign neoplasms	cell proliferation disorder	0.00324	0.02154	1.02177		FINNGEN_R6	62983	260405	TRUE
12q24.12_SH2B3	rs7310615	12_111427245_C_G	FINNGEN_R6_I9_STR_SAH	Stroke, including SAH	cardiovascular disease	0.000197	-0.04748	0.95363		FINNGEN_R6	15447	253283	TRUE
12q24.12_SH2B3	rs7310615	12_111427245_C_G	FINNGEN_R6_RHEUMA_SEROPOS_WIDE	Seropositive rheumatoid arthritis, wide	musculoskeletal or connective tissue disease	5.27e-12	-0.13892	0.870298		FINNGEN_R6	5855	260403	TRUE
12q24.12_SH2B3	rs7310615	12_111427245_C_G	FINNGEN_R6_L12_PSORIASIS	Psoriasis	integumentary system disease	0.000317	-0.07382	0.928839		FINNGEN_R6	5621	257944	TRUE
12q24.12_SH2B3	rs7310615	12_111427245_C_G	FINNGEN_R6_T1D_STRICT1	Type 1 diabetes, strict definition, subgroup 1	Uncategorised	1.34e-05	-0.13285	0.875596		FINNGEN_R6	2992	215069	TRUE
12q24.12_SH2B3	rs7310615	12_111427245_C_G	FINNGEN_R6_L12_OTHERDISSKINANDSUBCUTIS	Other disorders of skin and subcutaneous tissue, not elsewhere classified	integumentary system disease	0.00499	-0.07822	0.924761		FINNGEN_R6	2739	249348	TRUE
12q24.12_SH2B3	rs7310615	12_111427245_C_G	FINNGEN_R6_L12_PSORI_VULG	Psoriasis vulgaris	integumentary system disease	0.00164	-0.08019	0.922941		FINNGEN_R6	3508	255831	TRUE
12q24.12_SH2B3	rs7310615	12_111427245_C_G	FINNGEN_R6_RHEUMA_SEROPOS	Seropositive rheumatoid arthritis	musculoskeletal or connective tissue disease	6.28e-12	-0.14013	0.869245		FINNGEN_R6	5857	209654	TRUE
12q24.12_SH2B3	rs7310615	12_111427245_C_G	FINNGEN_R6_N14_ENDOMET_INFERT	Endometriosis diagnosis and infertility diagnosis occurring together	reproductive system or breast disease	0.00369	0.09777	1.10271		FINNGEN_R6	1956	85868	TRUE
12q24.12_SH2B3	rs7310615	12_111427245_C_G	NEALE2_20110_8	High blood pressure | illnesses of mother	measurement	2.08312e-06	-0.0251632	0.975151		UKB Neale v2	101688	333048	TRUE
12q24.12_SH2B3	rs7310615	12_111427245_C_G	NEALE2_20107_101	None of the above (group 2) | illnesses of father	Uncategorised	1.78636e-05	-0.0253019	0.975015		UKB Neale v2	80871	318545	TRUE
12q24.12_SH2B3	rs7310615	12_111427245_C_G	GCST004633	Neutrophil percentage of white cells	measurement	6.478e-45	0.0502453		PMID:27863252	Astle WJ		171542	TRUE
12q24.12_SH2B3	rs7310615	12_111427245_C_G	NEALE2_6177_1	Cholesterol lowering medication | medication for cholesterol, blood pressure or diabetes	Uncategorised	0.000383824	-0.0282509	0.972144		UKB Neale v2	38057	165340	TRUE
12q24.12_SH2B3	rs7310615	12_111427245_C_G	GCST004627	Lymphocyte counts	measurement	1.01e-132	-0.0883556		PMID:27863252	Astle WJ		171643	TRUE
12q24.12_SH2B3	rs7310615	12_111427245_C_G	GCST004632	Lymphocyte percentage of white cells	measurement	2.698e-30	-0.0407993		PMID:27863252	Astle WJ		171748	TRUE
12q24.12_SH2B3	rs7310615	12_111427245_C_G	NEALE2_20111_100	None of the above (group 1) | illnesses of siblings	Uncategorised	1.40435e-11	0.0380946	1.03883		UKB Neale v2	91010	281979	TRUE
12q24.12_SH2B3	rs7310615	12_111427245_C_G	GCST004621	Red cell distribution width	measurement	0.004494	0.010076		PMID:27863252	Astle WJ		171529	TRUE
12q24.12_SH2B3	rs7310615	12_111427245_C_G	GCST004619	Reticulocyte fraction of red cells	measurement	1.733e-67	-0.0623998		PMID:27863252	Astle WJ		170690	TRUE
12q24.12_SH2B3	rs7310615	12_111427245_C_G	NEALE2_6150_2	Angina | vascular/heart problems diagnosed by doctor	phenotype	8.06503e-06	-0.059817	0.941937		UKB Neale v2	11372	360420	TRUE
12q24.12_SH2B3	rs7310615	12_111427245_C_G	GCST004613	Sum neutrophil eosinophil counts	measurement	7.164e-20	-0.032761		PMID:27863252	Astle WJ		170384	TRUE
12q24.12_SH2B3	rs7310615	12_111427245_C_G	GCST004603	Platelet count	measurement	3.01e-177	-0.103525		PMID:27863252	Astle WJ		166066	TRUE
12q24.12_SH2B3	rs7310615	12_111427245_C_G	FINNGEN_R6_G6_MS	MS-disease / Multiple Sclerosis	Uncategorised	9.57e-05	-0.1522	0.858816		FINNGEN_R6	1364	259704	TRUE
12q24.12_SH2B3	rs7310615	12_111427245_C_G	NEALE2_6153_1	Cholesterol lowering medication | medication for cholesterol, blood pressure, diabetes, or take exogenous hormones	Uncategorised	0.000299045	-0.0341838	0.966394		UKB Neale v2	24247	193148	TRUE
12q24.12_SH2B3	rs7310615	12_111427245_C_G	NEALE2_20003_1141156836	Candesartan cilexetil | treatment/medication code	measurement	0.00482313	-0.064769	0.937284		UKB Neale v2	3875	361141	TRUE
12q24.12_SH2B3	rs7310615	12_111427245_C_G	NEALE2_1747_1	Blonde | hair colour (natural, before greying)	phenotype	6.85677e-05	0.0296218	1.03006		UKB Neale v2	41178	360270	TRUE
12q24.12_SH2B3	rs7310615	12_111427245_C_G	NEALE2_20003_1140884516	Thyroxine product | treatment/medication code	measurement	9.32321e-14	-0.163427	0.849228		UKB Neale v2	4246	361141	TRUE
12q24.12_SH2B3	rs7310615	12_111427245_C_G	NEALE2_20003_1140870422	Folic acid product | treatment/medication code	measurement	2.56768e-05	-0.109486	0.896295		UKB Neale v2	3024	361141	TRUE
12q24.12_SH2B3	rs7310615	12_111427245_C_G	FINNGEN_R6_K11_FIBROCHIRLIV	Fibrosis and chirrhosis of liver	cell proliferation disorder	0.000595	-0.15515	0.856287		FINNGEN_R6	1036	255026	TRUE
12q24.12_SH2B3	rs7310615	12_111427245_C_G	NEALE2_20491	Someone to take to doctor when needed as a child	Uncategorised	0.00368509	-0.00869503			UKB Neale v2		117301	TRUE
12q24.12_SH2B3	rs7310615	12_111427245_C_G	NEALE2_137	Number of treatments/medications taken	Uncategorised	2.6397e-14	-0.0139572			UKB Neale v2		361141	TRUE
12q24.12_SH2B3	rs7310615	12_111427245_C_G	NEALE2_20002_1225	Hyperthyroidism/thyrotoxicosis | non-cancer illness code, self-reported	Uncategorised	1.98903e-05	-0.116672	0.889877		UKB Neale v2	2730	361141	TRUE
12q24.12_SH2B3	rs7310615	12_111427245_C_G	NEALE2_23124_raw	Arm fat mass (left)	measurement	5.57804e-05	0.00659946			UKB Neale v2		354673	TRUE
12q24.12_SH2B3	rs7310615	12_111427245_C_G	NEALE2_23098_raw	Weight	measurement	1.43294e-10	0.215101			UKB Neale v2		354838	TRUE
12q24.12_SH2B3	rs7310615	12_111427245_C_G	NEALE2_23113_raw	Leg fat-free mass (right)	measurement	3.16817e-13	0.0209498			UKB Neale v2		354798	TRUE
12q24.12_SH2B3	rs7310615	12_111427245_C_G	NEALE2_102_raw	Pulse rate, automated reading	measurement	0.000123401	-0.105278			UKB Neale v2		340162	TRUE
12q24.12_SH2B3	rs7310615	12_111427245_C_G	NEALE2_30510_raw	Creatinine (enzymatic) in urine	measurement	0.000115676	50.3749			UKB Neale v2		350812	TRUE
12q24.12_SH2B3	rs7310615	12_111427245_C_G	NEALE2_5132_raw	3mm strong meridian (right)	measurement	1.82846e-06	-0.0382397			UKB Neale v2		75410	TRUE
12q24.12_SH2B3	rs7310615	12_111427245_C_G	NEALE2_46_raw	Hand grip strength (left)	measurement	0.00279423	0.0535713			UKB Neale v2		359704	TRUE
12q24.12_SH2B3	rs7310615	12_111427245_C_G	NEALE2_5099_raw	3mm weak meridian (right)	measurement	1.33717e-07	-0.040239			UKB Neale v2		75410	TRUE
12q24.12_SH2B3	rs7310615	12_111427245_C_G	NEALE2_30130_raw	Monocyte count	measurement	6.25269e-44	-0.00727089			UKB Neale v2		349856	TRUE
12q24.12_SH2B3	rs7310615	12_111427245_C_G	NEALE2_5133_raw	6mm strong meridian (right)	measurement	1.37291e-07	-0.0442113			UKB Neale v2		66256	TRUE
12q24.12_SH2B3	rs7310615	12_111427245_C_G	NEALE2_48_raw	Waist circumference	measurement	0.000865972	0.093904			UKB Neale v2		360564	TRUE
12q24.12_SH2B3	rs7310615	12_111427245_C_G	NEALE2_23120_raw	Arm fat mass (right)	measurement	3.75167e-05	0.0060407			UKB Neale v2		354736	TRUE
12q24.12_SH2B3	rs7310615	12_111427245_C_G	NEALE2_23105_raw	Basal metabolic rate	measurement	1.24443e-17	17.0725			UKB Neale v2		354825	TRUE
12q24.12_SH2B3	rs7310615	12_111427245_C_G	NEALE2_30200_raw	Neutrophill percentage	measurement	2.68298e-78	0.376529			UKB Neale v2		349861	TRUE
12q24.12_SH2B3	rs7310615	12_111427245_C_G	NEALE2_1807_raw	Father's age at death	measurement	4.00532e-06	0.16201			UKB Neale v2		266231	TRUE
12q24.12_SH2B3	rs7310615	12_111427245_C_G	NEALE2_21021_raw	Pulse wave arterial stiffness index	measurement	0.000923627	-0.0550069			UKB Neale v2		118469	TRUE
12q24.12_SH2B3	rs7310615	12_111427245_C_G	SAIGE_550	Abdominal hernia	phenotype	0.00142	-0.0224	0.977849		UKB SAIGE	47344	408961	TRUE
12q24.12_SH2B3	rs7310615	12_111427245_C_G	GCST90012103	Bioavailable testosterone levels	measurement	0.0004	-0.0106936		PMID:32042192	Ruth KS		178782	TRUE
12q24.12_SH2B3	rs7310615	12_111427245_C_G	FINNGEN_R6_N14_ENDOMETRIOSIS_INTESTINE	Endometriosis of intestine	reproductive system or breast disease	0.00482	0.27219	1.31284		FINNGEN_R6	226	81819	TRUE
12q24.12_SH2B3	rs7310615	12_111427245_C_G	FINNGEN_R6_CD2_BENIGN_BONE_CARTILAGE_NOS_EXALLC	Benign neoplasm: Bone and articular cartilage, unspecified (controls excluding all cancers)	cell proliferation disorder	0.00425	0.38929	1.47593		FINNGEN_R6	112	209165	TRUE
12q24.12_SH2B3	rs7310615	12_111427245_C_G	NEALE2_20002_1382	Sjogren's syndrome/sicca syndrome | non-cancer illness code, self-reported	disease of visual system	0.0034308	-0.226907	0.796995		UKB Neale v2	338	361141	TRUE
12q24.12_SH2B3	rs7310615	12_111427245_C_G	SAIGE_250_2	Type 2 diabetes	Uncategorised	0.00348	-0.0327	0.967829		UKB SAIGE	18945	407701	TRUE
12q24.12_SH2B3	rs7310615	12_111427245_C_G	SAIGE_250	Diabetes mellitus	pancreas disease	0.00066	-0.0369	0.963773		UKB SAIGE	20203	408959	TRUE
12q24.12_SH2B3	rs7310615	12_111427245_C_G	GCST006586	Urinary albumin excretion	phenotype	0.00264016	-0.00504975		PMID:30220432	Haas ME		382500	TRUE
12q24.12_SH2B3	rs7310615	12_111427245_C_G	NEALE2_20001_1023	Rectal cancer | cancer code, self-reported	cell proliferation disorder	0.000639063	0.295191	1.34338		UKB Neale v2	272	361141	TRUE
12q24.12_SH2B3	rs7310615	12_111427245_C_G	SAIGE_411_3	Angina pectoris	phenotype	8.92e-07	-0.059	0.942707		UKB SAIGE	16175	393278	TRUE
12q24.12_SH2B3	rs7310615	12_111427245_C_G	SAIGE_244_4	Hypothyroidism nos	Uncategorised	5.33e-52	-0.193	0.824482		UKB SAIGE	14171	405600	TRUE
12q24.12_SH2B3	rs7310615	12_111427245_C_G	SAIGE_454_1	Varicose veins of lower extremity	Uncategorised	0.00267	-0.0414	0.959445		UKB SAIGE	11697	381289	TRUE
12q24.12_SH2B3	rs7310615	12_111427245_C_G	GCST005071	Insulin-like growth factor 1 levels	measurement	0.00451529	-1.82		PMID:28887542	Prins BP		9732	TRUE
12q24.12_SH2B3	rs7310615	12_111427245_C_G	GCST90038664	Allergic rhinitis	respiratory or thoracic disease	2.8e-05	0.00201159	1.00201	PMID:33959723	Donertas HM	27415	484598	TRUE
12q24.12_SH2B3	rs7310615	12_111427245_C_G	GCST90038602	Hematological or dermatological disease	integumentary system disease	0.0014	-0.00153324	0.998468	PMID:33959723	Donertas HM	26874	484598	TRUE
12q24.12_SH2B3	rs7310615	12_111427245_C_G	GCST90038682	Diverticular disease	gastrointestinal disease	0.0018	0.000669718	1.00067	PMID:33959723	Donertas HM	5218	484598	TRUE
12q24.12_SH2B3	rs7310615	12_111427245_C_G	GCST006697	Parental longevity (combined parental attained age, Martingale residuals)	measurement	1.3e-13	-0.016699		PMID:29227965	Pilling LC		389166	TRUE
12q24.12_SH2B3	rs7310615	12_111427245_C_G	SAIGE_687	Symptoms affecting skin	Uncategorised	0.00169	-0.0603	0.941482		UKB SAIGE	5554	408961	TRUE
12q24.12_SH2B3	rs7310615	12_111427245_C_G	SAIGE_070	Viral hepatitis	infectious disease	0.000682	-0.14	0.869358		UKB SAIGE	1215	404531	TRUE
12q24.12_SH2B3	rs7310615	12_111427245_C_G	SAIGE_200	Myeloproliferative disease	cell proliferation disorder	6.22e-05	-0.182	0.833601		UKB SAIGE	995	405461	TRUE
12q24.12_SH2B3	rs7310615	12_111427245_C_G	SAIGE_333	Extrapyramidal disease and abnormal movement disorders	nervous system disease	0.00246	-0.145	0.865022		UKB SAIGE	891	396100	TRUE
12q24.12_SH2B3	rs7310615	12_111427245_C_G	GCST004074	Intraocular pressure	measurement	0.003957	0.0808		PMID:28073927	Springelkamp H		29578	TRUE
12q24.12_SH2B3	rs7310615	12_111427245_C_G	SAIGE_200_1	Polycythemia vera	cell proliferation disorder	0.00182	-0.226	0.797718		UKB SAIGE	390	401535	TRUE
12q24.12_SH2B3	rs7310615	12_111427245_C_G	GCST90014122	Lacunar stroke	cardiovascular disease	5.191e-05	-0.0946	0.909737	PMID:33773637	Traylor M	6030	254959	TRUE
12q24.12_SH2B3	rs7310615	12_111427245_C_G	GCST90019460	Interleukin-1 receptor antagonist protein measurement	measurement	0.0001974	-0.0514		PMID:33328453	Pietzner M		10708	TRUE
12q24.12_SH2B3	rs7310615	12_111427245_C_G	SAIGE_333_4	Torsion dystonia	phenotype	0.00375	-0.26	0.771052		UKB SAIGE	253	395462	TRUE
12q24.12_SH2B3	rs7310615	12_111427245_C_G	SAIGE_287_31	Primary thrombocytopenia	immune system disease	0.000277	-0.253	0.776468		UKB SAIGE	420	406701	TRUE
12q24.12_SH2B3	rs7310615	12_111427245_C_G	GCST90012021	TNF-related apoptosis-inducing ligand receptor 2 levels	measurement	0.002463	-0.034		PMID:33067605	Folkersen L		21758	TRUE
12q24.12_SH2B3	rs7310615	12_111427245_C_G	GCST90012060	Dickkopf-related protein 1 levels	measurement	0.004364	-0.0322		PMID:33067605	Folkersen L		21758	TRUE
12q24.12_SH2B3	rs7310615	12_111427245_C_G	GCST90012055	C-C motif chemokine 3 levels	measurement	2.021e-09	-0.0676		PMID:33067605	Folkersen L		21758	TRUE
12q24.12_SH2B3	rs7310615	12_111427245_C_G	GCST006907	Ischemic stroke (large artery atherosclerosis)	cardiovascular disease	0.0007339	-0.0853	0.918237	PMID:29531354	Malik R	4373	410484	TRUE
12q24.12_SH2B3	rs7310615	12_111427245_C_G	NEALE2_4080_raw	Systolic blood pressure, automated reading	measurement	6.14633e-16	-0.342925			UKB Neale v2		340159	TRUE
12q24.12_SH2B3	rs7310615	12_111427245_C_G	GCST006906	Stroke	cardiovascular disease	2.884e-10	-0.0591	0.942613	PMID:29531354	Malik R	40585	446696	TRUE
12q24.12_SH2B3	rs7310615	12_111427245_C_G	GCST005194	Coronary artery disease	cardiovascular disease	1.864e-26	-0.0637	0.938286	PMID:29212778	van der Harst P	34541	296525	TRUE
12q24.12_SH2B3	rs7310615	12_111427245_C_G	GCST90011789	Daunorubicin drug response (IC50)	measurement	0.00455514	-0.450554		PMID:33575800	Mulford AJ		86	TRUE
12q24.12_SH2B3	rs7310615	12_111427245_C_G	GCST005038	Allergic disease (asthma, hay fever or eczema)	immune system disease	1.332e-07	0.0304	1.03087	PMID:29083406	Ferreira MA	180129	360838	TRUE
12q24.12_SH2B3	rs7310615	12_111427245_C_G	GCST90014325	Asthma	respiratory or thoracic disease	0.00223328	0.0200911	1.02029	PMID:34103634	Valette K	56167	408422	TRUE
12q24.12_SH2B3	rs7310615	12_111427245_C_G	GCST90002334	Mean corpuscular volume	measurement	1.92e-21	-0.017411		PMID:32888493	Chen MH		544127	TRUE
12q24.12_SH2B3	rs7310615	12_111427245_C_G	GCST90002304	Hematocrit	measurement	6.16e-241	-0.061629		PMID:32888493	Chen MH		562259	TRUE
12q24.12_SH2B3	rs7310615	12_111427245_C_G	GCST90002390	Mean corpuscular hemoglobin	measurement	1.1e-22	-0.0205422		PMID:32888494	Vuckovic D		408112	TRUE
12q24.12_SH2B3	rs7310615	12_111427245_C_G	FINNGEN_R6_J10_UPPERINFEC	Acute upper respiratory infections	infectious disease	2.79e-07	-0.04152	0.95933		FINNGEN_R6	43385	260405	TRUE
12q24.12_SH2B3	rs7310615	12_111427245_C_G	FINNGEN_R6_D3_ANAEMIA	Anaemias	hematologic disease	0.000346	-0.05684	0.944745		FINNGEN_R6	15237	80693	TRUE
12q24.12_SH2B3	rs7310615	12_111427245_C_G	FINNGEN_R6_DM_RETINOPATHY	Diabetic retinopathy	disease of visual system	6.81e-05	-0.04743	0.953677		FINNGEN_R6	18097	257444	TRUE
12q24.12_SH2B3	rs7310615	12_111427245_C_G	FINNGEN_R6_I9_CEREBVASC	Cerebrovascular diseases	cardiovascular disease	2.77e-05	-0.04832	0.952829		FINNGEN_R6	19203	260405	TRUE
12q24.12_SH2B3	rs7310615	12_111427245_C_G	FINNGEN_R6_RX_CROHN_1STLINE	First line medication for Crohns disease	gastrointestinal disease	0.000105	-0.03044	0.970019		FINNGEN_R6	50242	260405	TRUE
12q24.12_SH2B3	rs7310615	12_111427245_C_G	FINNGEN_R6_COPD_ASTHMA_PNEUMONIA_SEPSIS	COPD/asthma related pneumonia or pneumonia derived septichaemia	infectious disease	7.73e-05	-0.03534	0.965277		FINNGEN_R6	34126	222629	TRUE
12q24.12_SH2B3	rs7310615	12_111427245_C_G	FINNGEN_R6_I9_HEARTFAIL_AND_ANTIHYPERT	Heart failure and antihypertensive medication	cardiovascular disease	9.8e-12	-0.09042	0.913547		FINNGEN_R6	28530	154248	TRUE
12q24.12_SH2B3	rs7310615	12_111427245_C_G	FINNGEN_R6_I9_MI	Myocardial infarction	cardiovascular disease	6.91e-08	-0.07735	0.925566		FINNGEN_R6	15787	238338	TRUE
12q24.12_SH2B3	rs7310615	12_111427245_C_G	FINNGEN_R6_I9_DISVEINLYMPH	Diseases of veins, lymphatic vessels and lymph nodes, not elsewhere classified	cardiovascular disease	4.68e-06	-0.04444	0.956533		FINNGEN_R6	34670	260405	TRUE
12q24.12_SH2B3	rs7310615	12_111427245_C_G	FINNGEN_R6_HYPOTHY_REIMB	Hypothyroidism, drug reimbursement	endocrine system disease	1.7e-29	-0.22696	0.796953		FINNGEN_R6	8575	74138	TRUE
12q24.12_SH2B3	rs7310615	12_111427245_C_G	FINNGEN_R6_I9_VTE	Venous thromboembolism	cardiovascular disease	0.000564	-0.05063	0.95063		FINNGEN_R6	11288	260405	TRUE
12q24.12_SH2B3	rs7310615	12_111427245_C_G	FINNGEN_R6_COPD_ASTHMA_INFECTIONS	COPD/asthma related infections	infectious disease	2.18e-06	-0.03178	0.96872		FINNGEN_R6	71902	260405	TRUE
12q24.12_SH2B3	rs7310615	12_111427245_C_G	FINNGEN_R6_L12_OTHERSKINSUBCUTIS	Other disorders of skin and subcutaneous tissue	integumentary system disease	0.000377	-0.0458	0.955233		FINNGEN_R6	13796	260405	TRUE
12q24.12_SH2B3	rs7310615	12_111427245_C_G	FINNGEN_R6_G6_TIA	Transient ischemic attack	cardiovascular disease	0.000396	-0.05219	0.949149		FINNGEN_R6	10830	255347	TRUE
12q24.12_SH2B3	rs7310615	12_111427245_C_G	FINNGEN_R6_ST19_INJURY_MUSCLE_TENDON_SHOUL_UPPER_ARM_LEVEL	Injury of muscle and tendon at shoulder and upper arm level	injury, poisoning or other complication	0.00259	0.055	1.05654		FINNGEN_R6	6887	248061	TRUE
12q24.12_SH2B3	rs7310615	12_111427245_C_G	FINNGEN_R6_ST19_FRACT_FEMUR	Fracture of femur	musculoskeletal or connective tissue disease	0.000708	-0.0727	0.92988		FINNGEN_R6	4819	256228	TRUE
12q24.12_SH2B3	rs7310615	12_111427245_C_G	FINNGEN_R6_GOUT	Gout, FINNGEN	musculoskeletal or connective tissue disease	0.00465	-0.06406	0.937949		FINNGEN_R6	4502	245732	TRUE
12q24.12_SH2B3	rs7310615	12_111427245_C_G	FINNGEN_R6_I9_ANGIO	Coronary angiopasty	Uncategorised	1.84e-08	-0.09896	0.905779		FINNGEN_R6	9519	232070	TRUE
12q24.12_SH2B3	rs7310615	12_111427245_C_G	FINNGEN_R6_E4_DMNAS	Unspecified diabetes	pancreas disease	2.06e-05	-0.09645	0.908055		FINNGEN_R6	4777	219937	TRUE
12q24.12_SH2B3	rs7310615	12_111427245_C_G	FINNGEN_R6_E4_DM1_STRICT	Type 1 diabetes, strict (exclude DM2)	Uncategorised	1.68e-05	-0.12271	0.88452		FINNGEN_R6	3392	219160	TRUE
12q24.12_SH2B3	rs7310615	12_111427245_C_G	FINNGEN_R6_D3_IMMUNEMECHANISM	Certain disorders involving the immune mechanism	immune system disease	2.8e-05	-0.10159	0.9034		FINNGEN_R6	3756	260405	TRUE
12q24.12_SH2B3	rs7310615	12_111427245_C_G	FINNGEN_R6_E4_DM1NASCOMP	Type 1 diabetes with other specified/multiple/unspecified complications	injury, poisoning or other complication	1.84e-13	-0.18284	0.832901		FINNGEN_R6	4455	219615	TRUE
12q24.12_SH2B3	rs7310615	12_111427245_C_G	FINNGEN_R6_RHEUMA_SEROPOS_OTH	Other/unspecified seropositiverheumatoid arthritis	musculoskeletal or connective tissue disease	4.78e-13	-0.14644	0.863778		FINNGEN_R6	5793	260341	TRUE
12q24.12_SH2B3	rs7310615	12_111427245_C_G	FINNGEN_R6_O15_PRE_OR_ECLAMPSIA	Pre-eclampsia or eclampsia	pregnancy or perinatal disease	0.00032	-0.07849	0.924511		FINNGEN_R6	4743	141068	TRUE
12q24.12_SH2B3	rs7310615	12_111427245_C_G	FINNGEN_R6_T1D_STRICT	Type 1 diabetes, strict definition	Uncategorised	4.84e-05	-0.11976	0.887133		FINNGEN_R6	3242	217550	TRUE
12q24.12_SH2B3	rs7310615	12_111427245_C_G	FINNGEN_R6_MUCOPROCT	Mucosal proctocolitis	gastrointestinal disease	1.98e-05	-0.12784	0.879994		FINNGEN_R6	2468	252173	TRUE
12q24.12_SH2B3	rs7310615	12_111427245_C_G	NEALE2_2492	Taking other prescription medications	Uncategorised	2.78543e-14	-0.035382	0.965237		UKB Neale v2	168993	360027	TRUE
12q24.12_SH2B3	rs7310615	12_111427245_C_G	NEALE2_20002_1226	Hypothyroidism/myxoedema | non-cancer illness code, self-reported	Uncategorised	2.31055e-89	-0.218132	0.804019		UKB Neale v2	17574	361141	TRUE
12q24.12_SH2B3	rs7310615	12_111427245_C_G	GCST004606	Eosinophil counts	measurement	2.25e-177	-0.101375		PMID:27863252	Astle WJ		172275	TRUE
12q24.12_SH2B3	rs7310615	12_111427245_C_G	GCST004617	Eosinophil percentage of granulocytes	measurement	9.74e-124	-0.084765		PMID:27863252	Astle WJ		170536	TRUE
12q24.12_SH2B3	rs7310615	12_111427245_C_G	FINNGEN_R6_IPF	Idiopathic pulmonary fibrosis	cell proliferation disorder	0.00239	-0.13107	0.877156		FINNGEN_R6	1178	234218	TRUE
12q24.12_SH2B3	rs7310615	12_111427245_C_G	NEALE2_1428_1	Butter/spreadable butter | spread type	measurement	0.00124382	-0.0158895	0.984236		UKB Neale v2	131190	360291	TRUE
12q24.12_SH2B3	rs7310615	12_111427245_C_G	NEALE2_20003_1141194794	Bendroflumethiazide | treatment/medication code	measurement	2.10727e-07	-0.0529396	0.948437		UKB Neale v2	20196	361141	TRUE
12q24.12_SH2B3	rs7310615	12_111427245_C_G	NEALE2_2443	Diabetes diagnosed by doctor	pancreas disease	8.78172e-06	-0.0490518	0.952132		UKB Neale v2	17275	360192	TRUE
12q24.12_SH2B3	rs7310615	12_111427245_C_G	NEALE2_20160	Ever smoked	biological process	2.07752e-08	-0.0270664	0.973297		UKB Neale v2	141560	359751	TRUE
12q24.12_SH2B3	rs7310615	12_111427245_C_G	NEALE2_6150_100	None of the above | vascular/heart problems diagnosed by doctor	Uncategorised	1.27958e-35	0.0623659	1.06435		UKB Neale v2	106855	360420	TRUE
12q24.12_SH2B3	rs7310615	12_111427245_C_G	NEALE2_6150_3	Stroke | vascular/heart problems diagnosed by doctor	cardiovascular disease	1.92572e-06	-0.0911935	0.912841		UKB Neale v2	5587	360420	TRUE
12q24.12_SH2B3	rs7310615	12_111427245_C_G	NEALE2_6154_2	Ibuprofen (e.g. nurofen) | medication for pain relief, constipation, heartburn	Uncategorised	0.000370274	0.0235968	1.02388		UKB Neale v2	53049	357084	TRUE
12q24.12_SH2B3	rs7310615	12_111427245_C_G	FINNGEN_R6_L12_ROSACEA	Rosacea	integumentary system disease	0.000972	-0.12537	0.88217		FINNGEN_R6	1479	252467	TRUE
12q24.12_SH2B3	rs7310615	12_111427245_C_G	NEALE2_6154_100	None of the above | medication for pain relief, constipation, heartburn	Uncategorised	0.00219693	0.0146099	1.01472		UKB Neale v2	159041	357084	TRUE
12q24.12_SH2B3	rs7310615	12_111427245_C_G	NEALE2_20003_1140875408	Allopurinol | treatment/medication code	measurement	1.69261e-05	-0.0955452	0.908877		UKB Neale v2	4108	361141	TRUE
12q24.12_SH2B3	rs7310615	12_111427245_C_G	NEALE2_20003_1140916356	Losartan | treatment/medication code	Uncategorised	0.00476725	-0.0705772	0.931856		UKB Neale v2	3268	361141	TRUE
12q24.12_SH2B3	rs7310615	12_111427245_C_G	NEALE2_20003_1140888646	Felodipine | treatment/medication code	Uncategorised	0.00275785	-0.0769203	0.925964		UKB Neale v2	3090	361141	TRUE
12q24.12_SH2B3	rs7310615	12_111427245_C_G	FINNGEN_R6_C3_BRAIN_EXALLC	Malignant neoplasm of brain (controls excluding all cancers)	cell proliferation disorder	0.00405	0.16912	1.18426		FINNGEN_R6	615	204685	TRUE
12q24.12_SH2B3	rs7310615	12_111427245_C_G	NEALE2_23108_raw	Impedance of leg (left)	Uncategorised	3.53539e-07	-0.391453			UKB Neale v2		354811	TRUE
12q24.12_SH2B3	rs7310615	12_111427245_C_G	FINNGEN_R6_I9_OTHANEUR	Other aneurysm	cardiovascular disease	4.88e-05	-0.20886	0.811509		FINNGEN_R6	796	245703	TRUE
12q24.12_SH2B3	rs7310615	12_111427245_C_G	FINNGEN_R6_E4_DM1PERIPH	Type 1 diabetes with peripheral circulatory complications	cardiovascular disease	0.000646	-0.22985	0.794653		FINNGEN_R6	459	215619	TRUE
12q24.12_SH2B3	rs7310615	12_111427245_C_G	NEALE2_49_raw	Hip circumference	measurement	1.64578e-12	0.153036			UKB Neale v2		360521	TRUE
12q24.12_SH2B3	rs7310615	12_111427245_C_G	NEALE2_134	Number of self-reported cancers	Uncategorised	0.000541265	0.00253722			UKB Neale v2		361136	TRUE
12q24.12_SH2B3	rs7310615	12_111427245_C_G	FINNGEN_R6_SLE_NOS	Systemic lupus erythematosus, unspecified	urinary system disease	9.4e-05	-0.23841	0.78788		FINNGEN_R6	561	260279	TRUE
12q24.12_SH2B3	rs7310615	12_111427245_C_G	NEALE2_5134_raw	6mm strong meridian (left)	measurement	1.08218e-08	-0.0482499			UKB Neale v2		65551	TRUE
12q24.12_SH2B3	rs7310615	12_111427245_C_G	NEALE2_20003_1140866122	Bendrofluazide | treatment/medication code	measurement	0.000714576	-0.110183	0.895671		UKB Neale v2	1922	361141	TRUE
12q24.12_SH2B3	rs7310615	12_111427245_C_G	NEALE2_30160	Basophill count	measurement	1.61394e-11	-0.0136519			UKB Neale v2		349856	TRUE
12q24.12_SH2B3	rs7310615	12_111427245_C_G	FINNGEN_R6_D3_IMMUNEMECHANISMOTHER	Other disorders involving the immune mechanism, not elsewhere classified	immune system disease	0.00139	-0.20712	0.812922		FINNGEN_R6	496	257145	TRUE
12q24.12_SH2B3	rs7310615	12_111427245_C_G	NEALE2_20002_1421	Meniere's disease | non-cancer illness code, self-reported	disease of ear	0.00486683	-0.12515	0.882365		UKB Neale v2	1031	361141	TRUE
12q24.12_SH2B3	rs7310615	12_111427245_C_G	NEALE2_20002_1126	Spontaneous pneumothorax/recurrent pneumothorax | non-cancer illness code, self-reported	phenotype	0.00383094	-0.139787	0.869543		UKB Neale v2	871	361141	TRUE
12q24.12_SH2B3	rs7310615	12_111427245_C_G	FINNGEN_R6_L12_VITILIGO	Vitiligo	integumentary system disease	0.00191	-0.35989	0.697753		FINNGEN_R6	156	246765	TRUE
12q24.12_SH2B3	rs7310615	12_111427245_C_G	FINNGEN_R6_AB1_PARASITIC_NOS	Unspecified parasitic disease	infectious disease	7.51e-05	-0.47257	0.623398		FINNGEN_R6	148	259587	TRUE
12q24.12_SH2B3	rs7310615	12_111427245_C_G	GCST006465	Endometrial cancer (endometrioid histology)	cell proliferation disorder	1.02284e-08	0.103137	1.10864	PMID:30093612	O'Mara TA	8758	54884	TRUE
12q24.12_SH2B3	rs7310615	12_111427245_C_G	GCST90038635	Thyroid problem (not cancer)	endocrine system disease	6.3e-123	-0.0111912	0.988871	PMID:33959723	Donertas HM	28254	484598	TRUE
12q24.12_SH2B3	rs7310615	12_111427245_C_G	GCST90038604	Hypertension	cardiovascular disease	2.3e-56	-0.0133024	0.986786	PMID:33959723	Donertas HM	129909	484598	TRUE
12q24.12_SH2B3	rs7310615	12_111427245_C_G	GCST90038595	Cardiovascular disease	cardiovascular disease	9.4e-48	-0.0132548	0.986833	PMID:33959723	Donertas HM	177923	484598	TRUE
12q24.12_SH2B3	rs7310615	12_111427245_C_G	GCST90038661	Allergy, hypersensitivity or anaphylaxis	immune system disease	0.00017	0.00204288	1.00204	PMID:33959723	Donertas HM	35890	484598	TRUE
12q24.12_SH2B3	rs7310615	12_111427245_C_G	GCST90038607	Venous thromboembolism	cardiovascular disease	1.6e-06	-0.00154147	0.99846	PMID:33959723	Donertas HM	12240	484598	TRUE
12q24.12_SH2B3	rs7310615	12_111427245_C_G	GCST90038619	Esophageal disorder	gastrointestinal disease	0.0025	-0.00153433	0.998467	PMID:33959723	Donertas HM	31526	484598	TRUE
12q24.12_SH2B3	rs7310615	12_111427245_C_G	SAIGE_454	Varicose veins	phenotype	0.00088	-0.045	0.955997		UKB SAIGE	12172	381764	TRUE
12q24.12_SH2B3	rs7310615	12_111427245_C_G	SAIGE_714	Rheumatoid arthritis and other inflammatory polyarthropathies	musculoskeletal or connective tissue disease	2.96e-05	-0.0867	0.916952		UKB SAIGE	4879	369964	TRUE
12q24.12_SH2B3	rs7310615	12_111427245_C_G	GCST006942	Feeling lonely	measurement	0.0002055	0.00866079		PMID:29500382	Nagel M		376352	TRUE
12q24.12_SH2B3	rs7310615	12_111427245_C_G	SAIGE_443	Peripheral vascular disease	cardiovascular disease	0.00173	-0.0722	0.930345		UKB SAIGE	3927	404522	TRUE
12q24.12_SH2B3	rs7310615	12_111427245_C_G	GCST005195	Coronary artery disease	cardiovascular disease	5.7e-19	-0.0636974	0.938289	PMID:29212778	van der Harst P	122733	547261	TRUE
12q24.12_SH2B3	rs7310615	12_111427245_C_G	GCST004133	Ulcerative colitis	gastrointestinal disease	2.476e-06	-0.0752	0.927558	PMID:28067908	de Lange KM	12366	45975	TRUE
12q24.12_SH2B3	rs7310615	12_111427245_C_G	GCST90016672	Abdominal subcutaneous adipose tissue volume	measurement	0.0035	0.0210167		PMID:34128465	Liu Y		32860	TRUE
12q24.12_SH2B3	rs7310615	12_111427245_C_G	GCST003155	Systemic lupus erythematosus	urinary system disease	1.72427e-07	-0.150831	0.859993	PMID:26502338	Bentham J	5201	14267	TRUE
12q24.12_SH2B3	rs7310615	12_111427245_C_G	GCST003156	Systemic lupus erythematosus	urinary system disease	1.72427e-07	-0.150831	0.859993	PMID:26502338	Bentham J	5201	14267	TRUE
12q24.12_SH2B3	rs7310615	12_111427245_C_G	SAIGE_444	Arterial embolism and thrombosis	cardiovascular disease	0.00474	-0.133	0.875465		UKB SAIGE	921	401516	TRUE
12q24.12_SH2B3	rs7310615	12_111427245_C_G	GCST004433	Macrophage inflammatory protein 1b levels	measurement	0.0002145	-0.0587		PMID:27989323	Ahola-Olli AV		8243	TRUE
12q24.12_SH2B3	rs7310615	12_111427245_C_G	GCST90019399	Gelsolin measurement	measurement	3.002e-06	0.0642		PMID:33328453	Pietzner M		10708	TRUE
12q24.12_SH2B3	rs7310615	12_111427245_C_G	SAIGE_070_4	Chronic hepatitis	phenotype	0.00351	-0.25	0.778801		UKB SAIGE	277	403593	TRUE
12q24.12_SH2B3	rs7310615	12_111427245_C_G	GCST90019427	von Willebrand factor measurement	measurement	3.459e-05	-0.057		PMID:33328453	Pietzner M		10708	TRUE
12q24.12_SH2B3	rs7310615	12_111427245_C_G	GCST90019380	Scavenger receptor class A member 5 measurement	measurement	4.048e-06	0.0614		PMID:33328453	Pietzner M		10708	TRUE
12q24.12_SH2B3	rs7310615	12_111427245_C_G	GCST90019462	Procollagen galactosyltransferase 1 measurement	measurement	1.686e-07	-0.0666		PMID:33328453	Pietzner M		10708	TRUE
12q24.12_SH2B3	rs7310615	12_111427245_C_G	GCST90019484	Eukaryotic translation initiation factor 4E type 2 measurement	measurement	0.002597	-0.0399		PMID:33328453	Pietzner M		10708	TRUE
12q24.12_SH2B3	rs7310615	12_111427245_C_G	GCST007429	Lung function (FVC)	measurement	1.6e-05	-0.0102		PMID:30804560	Shrine N		321047	TRUE
12q24.12_SH2B3	rs7310615	12_111427245_C_G	SAIGE_289_8	Polycythemia, secondary	Uncategorised	0.00225	-0.254	0.775692		UKB SAIGE	295	401044	TRUE
12q24.12_SH2B3	rs7310615	12_111427245_C_G	SAIGE_741_5	Hemarthrosis	musculoskeletal or connective tissue disease	0.00472	0.384	1.46815		UKB SAIGE	111	402744	TRUE
12q24.12_SH2B3	rs7310615	12_111427245_C_G	GCST006867	Type 2 diabetes	pancreas disease	0.00102	-0.026	0.974335	PMID:30054458	Xue A	62892	659316	TRUE
12q24.12_SH2B3	rs7310615	12_111427245_C_G	GCST90014287	DNA methylation-estimated granulocyte proportions	measurement	0.0004917	0.0026		PMID:34187551	McCartney DL		34470	TRUE
13q33.3_TNFSF13B	rs150861794	13_108351457_C_T	GCST90002363	Red blood cell count	measurement	0.001506	-0.022749		PMID:32888493	Chen MH		545203	TRUE
13q33.3_TNFSF13B	rs150861794	13_108351457_C_T	GCST90002292	Basophil count	measurement	0.000265	-0.029689		PMID:32888493	Chen MH		474001	TRUE
13q33.3_TNFSF13B	rs150861794	13_108351457_C_T	GCST90002383	Hematocrit	measurement	2.9e-05	-0.0357294		PMID:32888494	Vuckovic D		408112	TRUE
13q33.3_TNFSF13B	rs150861794	13_108351457_C_T	GCST004626	Myeloid white cell count	measurement	2.15e-09	-0.0833886		PMID:27863252	Astle WJ		169219	TRUE
13q33.3_TNFSF13B	rs150861794	13_108351457_C_T	GCST004625	Monocyte count	measurement	2.699e-25	-0.143515		PMID:27863252	Astle WJ		170721	TRUE
13q33.3_TNFSF13B	rs150861794	13_108351457_C_T	GCST004629	Neutrophil count	measurement	3.053e-07	-0.0710116		PMID:27863252	Astle WJ		170702	TRUE
13q33.3_TNFSF13B	rs150861794	13_108351457_C_T	GCST004618	White blood cell count (basophil)	measurement	0.003947	-0.0390438		PMID:27863252	Astle WJ		171846	TRUE
13q33.3_TNFSF13B	rs150861794	13_108351457_C_T	GCST004614	Granulocyte count	measurement	5.361e-07	-0.0697075		PMID:27863252	Astle WJ		169822	TRUE
13q33.3_TNFSF13B	rs150861794	13_108351457_C_T	GCST004609	Monocyte percentage of white cells	measurement	1.374e-11	-0.0931324		PMID:27863252	Astle WJ		170494	TRUE
13q33.3_TNFSF13B	rs150861794	13_108351457_C_T	GCST90002412	Low density lipoprotein cholesterol levels	measurement	0.0024	-0.0232426		PMID:32493714	Klimentidis YC		431167	TRUE
13q33.3_TNFSF13B	rs150861794	13_108351457_C_T	NEALE2_20003_1141188146	Simvador 10mg tablet | treatment/medication code	measurement	0.00101167	0.826373	2.28502		UKB Neale v2	517	361141	TRUE
13q33.3_TNFSF13B	rs150861794	13_108351457_C_T	GCST90010336	Dihydropteridine reductase levels	measurement	0.0036909	-0.246947		PMID:33303764	Gilly A		1313	TRUE
13q33.3_TNFSF13B	rs150861794	13_108351457_C_T	GCST90010240	Matrix metalloproteinase-9 levels	measurement	0.00073219	-0.286126		PMID:33303764	Gilly A		1323	TRUE
13q33.3_TNFSF13B	rs150861794	13_108351457_C_T	GCST90012017	Interleukin-27 levels	measurement	0.003596	0.1222		PMID:33067605	Folkersen L		21758	TRUE
13q33.3_TNFSF13B	rs150861794	13_108351457_C_T	GCST90002402	Platelet count	measurement	1.1e-09	-0.0515776		PMID:32888494	Vuckovic D		408112	TRUE
13q33.3_TNFSF13B	rs150861794	13_108351457_C_T	GCST90002381	Eosinophil counts	measurement	0.0042	-0.0243997		PMID:32888494	Vuckovic D		408112	TRUE
13q33.3_TNFSF13B	rs150861794	13_108351457_C_T	GCST004616	Platelet distribution width	measurement	1.015e-07	0.073974		PMID:27863252	Astle WJ		164433	TRUE
13q33.3_TNFSF13B	rs150861794	13_108351457_C_T	GCST004608	Granulocyte percentage of myeloid white cells	measurement	4.609e-07	0.0696823		PMID:27863252	Astle WJ		169545	TRUE
13q33.3_TNFSF13B	rs150861794	13_108351457_C_T	NEALE2_30000_raw	White blood cell (leukocyte) count	measurement	8.30926e-07	-0.0965246			UKB Neale v2		350470	TRUE
13q33.3_TNFSF13B	rs150861794	13_108351457_C_T	NEALE2_30180_raw	Lymphocyte percentage	measurement	5.66128e-05	0.281533			UKB Neale v2		349861	TRUE
13q33.3_TNFSF13B	rs150861794	13_108351457_C_T	NEALE2_129_raw	Place of birth in uk - north co-ordinate	Uncategorised	0.000693898	-3906.13			UKB Neale v2		338701	TRUE
13q33.3_TNFSF13B	rs150861794	13_108351457_C_T	GCST90038673	Chronic sinusitis	respiratory or thoracic disease	0.0015	-0.0020681	0.997934	PMID:33959723	Donertas HM	3014	484598	TRUE
13q33.3_TNFSF13B	rs150861794	13_108351457_C_T	GCST90010321	Kynurenine-oxoglutarate transaminase 1 levels	measurement	0.00446872	-0.241889		PMID:33303764	Gilly A		1313	TRUE
13q33.3_TNFSF13B	rs150861794	13_108351457_C_T	GCST90010249	Peptidoglycan recognition protein 1 levels	measurement	0.00168717	-0.26852		PMID:33303764	Gilly A		1323	TRUE
13q33.3_TNFSF13B	rs150861794	13_108351457_C_T	GCST90010275	Urokinase plasminogen activator surface receptor levels	measurement	8.83317e-05	-0.333716		PMID:33303764	Gilly A		1323	TRUE
13q33.3_TNFSF13B	rs150861794	13_108351457_C_T	GCST90010270	Tumor necrosis factor ligand superfamily member 13B levels	measurement	0.00013811	0.324245		PMID:33303764	Gilly A		1323	TRUE
13q33.3_TNFSF13B	rs150861794	13_108351457_C_T	GCST90010208	Cathepsin D levels	measurement	0.00133685	-0.274699		PMID:33303764	Gilly A		1323	TRUE
13q33.3_TNFSF13B	rs150861794	13_108351457_C_T	GCST90010192	Azurocidin levels	measurement	0.000476765	-0.294926		PMID:33303764	Gilly A		1323	TRUE
13q33.3_TNFSF13B	rs150861794	13_108351457_C_T	GCST90010115	Carcinoembryonic antigenrelated cell adhesion molecule 8 levels	measurement	0.000751606	-0.288457		PMID:33303764	Gilly A		1301	TRUE
13q33.3_TNFSF13B	rs150861794	13_108351457_C_T	GCST90010184	Tumor necrosis factor receptor superfamily member 13B levels	measurement	7.06906e-10	0.534879		PMID:33303764	Gilly A		1301	TRUE
13q33.3_TNFSF13B	rs150861794	13_108351457_C_T	GCST003155	Systemic lupus erythematosus	urinary system disease	0.00012956	0.329304	1.39	PMID:26502338	Bentham J	5201	14267	TRUE
13q33.3_TNFSF13B	rs150861794	13_108351457_C_T	GCST003156	Systemic lupus erythematosus	urinary system disease	0.00012956	0.329304	1.39	PMID:26502338	Bentham J	5201	14267	TRUE
13q33.3_TNFSF13B	rs150861794	13_108351457_C_T	GCST90002310	Hemoglobin concentration	measurement	0.00011	-0.027558		PMID:32888493	Chen MH		563946	TRUE
13q33.3_TNFSF13B	rs150861794	13_108351457_C_T	GCST90002398	Neutrophil count	measurement	7e-10	-0.0530976		PMID:32888494	Vuckovic D		408112	TRUE
13q33.3_TNFSF13B	rs150861794	13_108351457_C_T	GCST90002379	Basophil count	measurement	0.0017	-0.0278223		PMID:32888494	Vuckovic D		408112	TRUE
13q33.3_TNFSF13B	rs150861794	13_108351457_C_T	GCST004613	Sum neutrophil eosinophil counts	measurement	3.258e-07	-0.0709221		PMID:27863252	Astle WJ		170384	TRUE
13q33.3_TNFSF13B	rs150861794	13_108351457_C_T	FINNGEN_R6_M13_OSTEOMYELITIS	Osteomyelitis	infectious disease	0.00113	0.87556	2.40022		FINNGEN_R6	1030	250169	TRUE
13q33.3_TNFSF13B	rs150861794	13_108351457_C_T	NEALE2_30110_raw	Platelet distribution width	measurement	7.26874e-06	0.022188			UKB Neale v2		350470	TRUE
13q33.3_TNFSF13B	rs150861794	13_108351457_C_T	NEALE2_400_raw	Time to complete round	Uncategorised	0.00382282	-2.93821			UKB Neale v2		354739	TRUE
13q33.3_TNFSF13B	rs150861794	13_108351457_C_T	NEALE2_30130_raw	Monocyte count	measurement	5.66391e-17	-0.0175737			UKB Neale v2		349856	TRUE
13q33.3_TNFSF13B	rs150861794	13_108351457_C_T	SAIGE_276_5	Hypovolemia	phenotype	0.000524	0.379	1.46082		UKB SAIGE	2834	404340	TRUE
13q33.3_TNFSF13B	rs150861794	13_108351457_C_T	GCST90012030	Prolactin levels	measurement	0.000262	0.2506		PMID:33067605	Folkersen L		21758	TRUE
13q33.3_TNFSF13B	rs150861794	13_108351457_C_T	GCST90002340	Monocyte count	measurement	4.95e-52	-0.110372		PMID:32888493	Chen MH		521594	TRUE
13q33.3_TNFSF13B	rs150861794	13_108351457_C_T	GCST90002394	Monocyte percentage of white cells	measurement	1.9e-15	-0.0675714		PMID:32888494	Vuckovic D		408112	TRUE
13q33.3_TNFSF13B	rs150861794	13_108351457_C_T	GCST004620	Sum basophil neutrophil counts	measurement	4.699e-07	-0.0699832		PMID:27863252	Astle WJ		170143	TRUE
13q33.3_TNFSF13B	rs150861794	13_108351457_C_T	FINNGEN_R6_Q17_CONGEN_MALFO_OVARIES_FALLOP_TUBES_BROAD_LIGAM	Congenital malformations of ovaries, fallopian tubes and broad ligaments	Uncategorised	0.00232	0.83924	2.31461		FINNGEN_R6	966	259643	TRUE
13q33.3_TNFSF13B	rs150861794	13_108351457_C_T	NEALE2_30090_raw	Platelet crit	measurement	4.54422e-12	-0.00311169			UKB Neale v2		350471	TRUE
13q33.3_TNFSF13B	rs150861794	13_108351457_C_T	GCST90010256	Resistin levels	measurement	0.00409617	-0.244539		PMID:33303764	Gilly A		1323	TRUE
13q33.3_TNFSF13B	rs150861794	13_108351457_C_T	GCST90010338	Eosinophil cationic protein levels	measurement	0.000905804	-0.283716		PMID:33303764	Gilly A		1309	TRUE
13q33.3_TNFSF13B	rs150861794	13_108351457_C_T	GCST90010136	Heat shock 27 kDa protein levels	measurement	0.00188996	-0.265382		PMID:33303764	Gilly A		1301	TRUE
13q33.3_TNFSF13B	rs150861794	13_108351457_C_T	GCST90016667	Spleen volume	measurement	6.4e-12	0.198189		PMID:34128465	Liu Y		32860	TRUE
13q33.3_TNFSF13B	rs150861794	13_108351457_C_T	GCST90016668	Lung volume	measurement	0.0019	-0.0864656		PMID:34128465	Liu Y		32860	TRUE
13q33.3_TNFSF13B	rs150861794	13_108351457_C_T	GCST90016673	Percent liver fat	measurement	0.0038	-0.0924977		PMID:34128465	Liu Y		32858	TRUE
13q33.3_TNFSF13B	rs150861794	13_108351457_C_T	GCST90002351	Neutrophil count	measurement	2.47e-12	-0.052592		PMID:32888493	Chen MH		519288	TRUE
