## Supplementary Tables for "Host control of latent Epstein-Barr virus infection" (part 3 of 3)

### Sheet: S11_OpnT (continued)
Locus name	Lead SNP (* if proxy SNP)	SNP_CHROM_POS_REF_ALT) (GRCh38)	Study_ID	Trait	Trait_Category	P_value	Beta	Odds_Ratio	PMID	Author_Year	N_Cases	N_Overall	Has_sumstats
13q33.3_TNFSF13B	rs150861794	13_108351457_C_T	GCST90002298	Eosinophil counts	measurement	0.001624	-0.024885		PMID:32888493	Chen MH		474237	TRUE
13q33.3_TNFSF13B	rs150861794	13_108351457_C_T	GCST90002374	White blood cell count	measurement	4.31e-20	-0.065191		PMID:32888493	Chen MH		562243	TRUE
13q33.3_TNFSF13B	rs150861794	13_108351457_C_T	GCST90002316	Lymphocyte counts	measurement	0.000289	-0.026632		PMID:32888493	Chen MH		524923	TRUE
13q33.3_TNFSF13B	rs150861794	13_108351457_C_T	GCST90002400	Plateletcrit	measurement	2.6e-16	-0.0697514		PMID:32888494	Vuckovic D		408112	TRUE
13q33.3_TNFSF13B	rs150861794	13_108351457_C_T	GCST90002397	Mean spheric corpuscular volume	measurement	0.002	-0.0258163		PMID:32888494	Vuckovic D		408112	TRUE
13q33.3_TNFSF13B	rs150861794	13_108351457_C_T	GCST004603	Platelet count	measurement	4.949e-07	-0.0708496		PMID:27863252	Astle WJ		166066	TRUE
13q33.3_TNFSF13B	rs150861794	13_108351457_C_T	GCST004607	Plateletcrit	measurement	3.193e-09	-0.0837092		PMID:27863252	Astle WJ		164339	TRUE
13q33.3_TNFSF13B	rs150861794	13_108351457_C_T	GCST004610	White blood cell count	measurement	1.046e-09	-0.0847058		PMID:27863252	Astle WJ		172435	TRUE
13q33.3_TNFSF13B	rs150861794	13_108351457_C_T	NEALE2_30150	Eosinophill count	measurement	0.00279629	-0.0212433			UKB Neale v2		349856	TRUE
13q33.3_TNFSF13B	rs150861794	13_108351457_C_T	NEALE2_30080_raw	Platelet count	measurement	3.31738e-07	-2.85718			UKB Neale v2		350474	TRUE
13q33.3_TNFSF13B	rs150861794	13_108351457_C_T	NEALE2_30190_raw	Monocyte percentage	measurement	9.43339e-10	-0.157145			UKB Neale v2		349861	TRUE
13q33.3_TNFSF13B	rs150861794	13_108351457_C_T	NEALE2_20510	Recent feelings of depression	nervous system disease	0.00028824	-0.0338336			UKB Neale v2		117656	TRUE
13q33.3_TNFSF13B	rs150861794	13_108351457_C_T	GCST90010199	Complement component C1q receptor levels	measurement	0.00466439	-0.240223		PMID:33303764	Gilly A		1323	TRUE
13q33.3_TNFSF13B	rs150861794	13_108351457_C_T	GCST90010253	Myeloblastin levels	measurement	0.000186029	-0.316521		PMID:33303764	Gilly A		1323	TRUE
13q33.3_TNFSF13B	rs150861794	13_108351457_C_T	GCST90002357	Platelet count	measurement	8.93e-16	-0.056994		PMID:32888493	Chen MH		542827	TRUE
13q33.3_TNFSF13B	rs150861794	13_108351457_C_T	GCST90002401	Platelet distribution width	measurement	3.2e-10	0.0542987		PMID:32888494	Vuckovic D		408112	TRUE
13q33.3_TNFSF13B	rs150861794	13_108351457_C_T	GCST90002389	Lymphocyte percentage of white cells	measurement	0.00016	0.0325031		PMID:32888494	Vuckovic D		408112	TRUE
13q33.3_TNFSF13B	rs150861794	13_108351457_C_T	GCST90002407	White blood cell count	measurement	6.9e-15	-0.0663443		PMID:32888494	Vuckovic D		408112	TRUE
13q33.3_TNFSF13B	rs150861794	13_108351457_C_T	GCST004604	Hematocrit	measurement	0.004372	-0.038949		PMID:27863252	Astle WJ		173039	TRUE
13q33.3_TNFSF13B	rs150861794	13_108351457_C_T	NEALE2_22507_raw	Age of stopping smoking	biological process	0.00332946	1.09048			UKB Neale v2		33335	TRUE
13q33.3_TNFSF13B	rs150861794	13_108351457_C_T	SAIGE_561	Symptoms involving digestive system	Uncategorised	0.0044	-0.132	0.876341		UKB SAIGE	15977	350760	TRUE
13q33.3_TNFSF13B	rs150861794	13_108351457_C_T	GCST90002304	Hematocrit	measurement	3.89e-06	-0.032824		PMID:32888493	Chen MH		562259	TRUE
13q33.3_TNFSF13B	rs150861794	13_108351457_C_T	GCST90002384	Hemoglobin	measurement	0.0016	-0.0269062		PMID:32888494	Vuckovic D		408112	TRUE
13q33.3_TNFSF13B	rs150861794	13_108351457_C_T	GCST004632	Lymphocyte percentage of white cells	measurement	0.0007089	0.046666		PMID:27863252	Astle WJ		171748	TRUE
13q33.3_TNFSF13B	rs150861794	13_108351457_C_T	NEALE2_30140_raw	Neutrophill count	measurement	2.0229e-08	-0.0760701			UKB Neale v2		349856	TRUE
13q33.3_TNFSF13B	rs150861794	13_108351457_C_T	NEALE2_30030_raw	Haematocrit percentage	Uncategorised	0.00302677	-0.0823623			UKB Neale v2		350475	TRUE
13q33.3_TNFSF13B	rs150861794	13_108351457_C_T	GCST006620	Self-rated health	Uncategorised	0.000237962	-0.0607286		PMID:27864402	Harris SE		111749	TRUE
13q33.3_TNFSF13B	rs150861794	13_108351457_C_T	GCST90010341	Protein S100-A12 levels	measurement	0.00426923	-0.267772		PMID:33303764	Gilly A		1100	TRUE
13q14.11_FOXO1	rs75289402	13_40209832_T_C	FINNGEN_R6_K11_CHRONGASTR	Chronic gastritis	gastrointestinal disease	0.00297	0.06123	1.06314		FINNGEN_R6	6275	231283	TRUE
13q14.11_FOXO1	rs75289402	13_40209832_T_C	FINNGEN_R6_L12_ACNE_VULGARIS	Acne vulgaris	integumentary system disease	0.00439	0.12591	1.13418		FINNGEN_R6	1315	252303	TRUE
13q14.11_FOXO1	rs75289402	13_40209832_T_C	NEALE2_23120_raw	Arm fat mass (right)	measurement	6.61099e-05	-0.00614104			UKB Neale v2		354736	TRUE
13q14.11_FOXO1	rs75289402	13_40209832_T_C	NEALE2_1498	Coffee intake	biological process	0.00476373	-0.0054547			UKB Neale v2		334659	TRUE
13q14.11_FOXO1	rs75289402	13_40209832_T_C	NEALE2_23098_raw	Weight	measurement	0.000378523	-0.125243			UKB Neale v2		354838	TRUE
13q14.11_FOXO1	rs75289402	13_40209832_T_C	NEALE2_23124_raw	Arm fat mass (left)	measurement	5.5627e-05	-0.00693275			UKB Neale v2		354673	TRUE
13q14.11_FOXO1	rs75289402	13_40209832_T_C	NEALE2_23099_raw	Body fat percentage	measurement	9.3975e-05	-0.0617452			UKB Neale v2		354628	TRUE
13q14.11_FOXO1	rs75289402	13_40209832_T_C	GCST90038596	Respiratory or ear-nose-throat disease	Uncategorised	0.0045	0.00236973	1.00237	PMID:33959723	Donertas HM	86427	484598	TRUE
13q14.11_FOXO1	rs75289402	13_40209832_T_C	NEALE2_20003_1140874744	Gliclazide | treatment/medication code	measurement	0.0048737	-0.0769919	0.925897		UKB Neale v2	3007	361141	TRUE
13q14.11_FOXO1	rs75289402	13_40209832_T_C	FINNGEN_R6_O15_PUERP_COMPL_NAS	Complications of the puerperium, not elsewhere classified	pregnancy or perinatal disease	0.00465	0.17404	1.1901		FINNGEN_R6	652	142248	TRUE
13q14.11_FOXO1	rs75289402	13_40209832_T_C	NEALE2_20494	Felt irritable or had angry outbursts in past month	phenotype	0.00253975	0.0147256			UKB Neale v2		52816	TRUE
13q14.11_FOXO1	rs75289402	13_40209832_T_C	NEALE2_21002_raw	Weight	measurement	0.000581888	-0.120679			UKB Neale v2		360116	TRUE
13q14.11_FOXO1	rs75289402	13_40209832_T_C	NEALE2_129_raw	Place of birth in uk - north co-ordinate	Uncategorised	0.000194431	1125.06			UKB Neale v2		338701	TRUE
13q14.11_FOXO1	rs75289402	13_40209832_T_C	FINNGEN_R6_ST19_BURNS_CORROSIO_MULTIPLE_BODY_REGIONS	Burns and corrosions of multiple body regions	injury, poisoning or other complication	0.00412	-0.36471	0.694398		FINNGEN_R6	153	259619	TRUE
13q14.11_FOXO1	rs75289402	13_40209832_T_C	FINNGEN_R6_D3_KELA_IMMUDEF	Kela reimbursement Agammaglobulinemia (D80-84)	Uncategorised	0.00487	0.37609	1.45658		FINNGEN_R6	137	256786	TRUE
13q14.11_FOXO1	rs75289402	13_40209832_T_C	FINNGEN_R6_CD2_BENIGN_MELANOCYTIC_LIP_EXALLC	Melanocytic naevi of lip (controls excluding all cancers)	cell proliferation disorder	0.00337	-0.37215	0.689251		FINNGEN_R6	153	209172	TRUE
13q14.11_FOXO1	rs75289402	13_40209832_T_C	NEALE2_20003_1140868426	Triamcinolone | treatment/medication code	measurement	0.00211643	-0.382084	0.682438		UKB Neale v2	145	361141	TRUE
13q14.11_FOXO1	rs75289402	13_40209832_T_C	NEALE2_20003_1140870488	Forceval capsule | treatment/medication code	measurement	0.00472743	-0.414699	0.660539		UKB Neale v2	104	361141	TRUE
13q14.11_FOXO1	rs75289402	13_40209832_T_C	GCST008403	Arterial stiffness index	measurement	0.0012	0.0136529		PMID:31235810	Fung K		127121	TRUE
13q14.11_FOXO1	rs75289402	13_40209832_T_C	SAIGE_724	Other and unspecified disorders of back	Uncategorised	0.00197	-0.102	0.90303		UKB SAIGE	2077	393994	TRUE
13q14.11_FOXO1	rs75289402	13_40209832_T_C	SAIGE_250_41	Impaired fasting glucose	measurement	0.00406	-0.265	0.767206		UKB SAIGE	265	389021	TRUE
13q14.11_FOXO1	rs75289402	13_40209832_T_C	FINNGEN_R6_C3_LUNG_NONSMALL	Non-small cell lung cancer	cell proliferation disorder	0.00073	0.1178	1.12502		FINNGEN_R6	2085	260405	TRUE
13q14.11_FOXO1	rs75289402	13_40209832_T_C	NEALE2_23115_raw	Leg fat percentage (left)	measurement	0.00103505	-0.0428977			UKB Neale v2		354791	TRUE
13q14.11_FOXO1	rs75289402	13_40209832_T_C	NEALE2_23117_raw	Leg fat-free mass (left)	measurement	0.00176884	-0.00946272			UKB Neale v2		354771	TRUE
13q14.11_FOXO1	rs75289402	13_40209832_T_C	NEALE2_1687	Comparative body size at age 10	Uncategorised	0.000116041	-0.00654758			UKB Neale v2		354996	TRUE
13q14.11_FOXO1	rs75289402	13_40209832_T_C	FINNGEN_R6_ST19_INJURY_MUSCLE_TENDON_ANKLE_FOOT_LEVEL	Injury of muscle and tendon at ankle and foot level	injury, poisoning or other complication	0.00175	0.25381	1.28893		FINNGEN_R6	376	245974	TRUE
13q14.11_FOXO1	rs75289402	13_40209832_T_C	FINNGEN_R6_K11_MN_PROGN_AND_SURGRT_INCLAVO	Mandibular prognathia AND surgery (LeFortI or BSSO or LeFortI AND BSSO) , including avohilmo	phenotype	0.00492	-0.31336	0.730987		FINNGEN_R6	197	260405	TRUE
13q14.11_FOXO1	rs75289402	13_40209832_T_C	GCST90012112	Total testosterone levels	measurement	0.00014	-0.0111043		PMID:32042192	Ruth KS		230454	TRUE
13q14.11_FOXO1	rs75289402	13_40209832_T_C	FINNGEN_R6_H8_EXT_CELLUL	Cellulitis of external ear	infectious disease	0.00214	0.37449	1.45425		FINNGEN_R6	164	254827	TRUE
13q14.11_FOXO1	rs75289402	13_40209832_T_C	NEALE2_20003_1140928284	Moxonidine | treatment/medication code	measurement	0.00412841	-0.243491	0.783887		UKB Neale v2	311	361141	TRUE
13q14.11_FOXO1	rs75289402	13_40209832_T_C	GCST90020091	Estradiol levels	measurement	0.00313769	-0.0404179	0.960388	PMID:34255042	Schmitz D	13367	147690	TRUE
13q14.11_FOXO1	rs75289402	13_40209832_T_C	SAIGE_798	Malaise and fatigue	phenotype	0.00455	-0.0733	0.929322		UKB SAIGE	3429	408961	TRUE
13q14.11_FOXO1	rs75289402	13_40209832_T_C	FINNGEN_R6_I9_CHD	Major coronary heart disease event	cardiovascular disease	0.00397	0.03729	1.03799		FINNGEN_R6	25707	260405	TRUE
13q14.11_FOXO1	rs75289402	13_40209832_T_C	GCST005812	Osteoarthritis of the hip or knee (hospital diagnosed)	musculoskeletal or connective tissue disease	0.00425656	-0.0581356	0.943522	PMID:29559693	Zengini E	6586	32970	TRUE
13q14.11_FOXO1	rs75289402	13_40209832_T_C	NEALE2_20547_1	Talking therapies, such as psychotherapy, counselling, group therapy or cbt | activities undertaken to treat depression	Uncategorised	0.00213962	-0.0317181	0.96878		UKB Neale v2	25960	117763	TRUE
13q14.11_FOXO1	rs75289402	13_40209832_T_C	FINNGEN_R6_G6_HYDROCEPH	Hydrocephalus	phenotype	0.000345	0.19111	1.21059		FINNGEN_R6	886	245403	TRUE
13q14.11_FOXO1	rs75289402	13_40209832_T_C	NEALE2_4196_raw	Pulse wave peak to peak time	measurement	0.00391807	-0.886613			UKB Neale v2		118787	TRUE
13q14.11_FOXO1	rs75289402	13_40209832_T_C	NEALE2_23104_raw	Body mass index (bmi)	measurement	6.44829e-05	-0.0472899			UKB Neale v2		354831	TRUE
13q14.11_FOXO1	rs75289402	13_40209832_T_C	FINNGEN_R6_G6_HCCOMM	Communicating hydrocephalus	nervous system disease	0.00436	0.27888	1.32165		FINNGEN_R6	258	259777	TRUE
13q14.11_FOXO1	rs75289402	13_40209832_T_C	FINNGEN_R6_AB1_ZOONOTIC_BACTERIAL	Certain zoonotic bacterial diseases	infectious disease	0.00156	0.29363	1.34129		FINNGEN_R6	290	260405	TRUE
13q14.11_FOXO1	rs75289402	13_40209832_T_C	GCST006908	Ischemic stroke	phenotype	0.0008749	-0.0353	0.965316	PMID:29531354	Malik R	34217	440328	TRUE
13q14.11_FOXO1	rs75289402	13_40209832_T_C	FINNGEN_R6_K11_IBS	Irritable bowel syndrome	gastrointestinal disease	0.000835	0.07205	1.07471		FINNGEN_R6	5628	221584	TRUE
13q14.11_FOXO1	rs75289402	13_40209832_T_C	FINNGEN_R6_C3_RESPIRATORY_INTRATHORACIC	Malignant neoplasm of respiratory system and intrathoracic organs	cell proliferation disorder	0.00283	0.08038	1.0837		FINNGEN_R6	3679	260405	TRUE
13q14.11_FOXO1	rs75289402	13_40209832_T_C	FINNGEN_R6_C3_LUNG_NONSMALL_EXALLC	Non-small cell lung cancer (controls excluding all cancers)	cell proliferation disorder	0.0017	0.11051	1.11685		FINNGEN_R6	2085	206155	TRUE
13q14.11_FOXO1	rs75289402	13_40209832_T_C	NEALE2_23111_raw	Leg fat percentage (right)	measurement	0.000355776	-0.0491158			UKB Neale v2		354811	TRUE
13q14.11_FOXO1	rs75289402	13_40209832_T_C	FINNGEN_R6_AB1_TULARAEMIA	Tularaemia	infectious disease	0.00258	0.34235	1.40825		FINNGEN_R6	196	260311	TRUE
13q14.11_FOXO1	rs75289402	13_40209832_T_C	FINNGEN_R6_E4_ADREACT	Other adrenocortical overactivity	endocrine system disease	0.00431	0.46204	1.58731		FINNGEN_R6	94	251081	TRUE
13q14.11_FOXO1	rs75289402	13_40209832_T_C	FINNGEN_R6_CD2_BENIGN_MELANOCYTIC_LIP	Melanocytic naevi of lip	cell proliferation disorder	0.00364	-0.37068	0.690265		FINNGEN_R6	153	260405	TRUE
13q14.11_FOXO1	rs75289402	13_40209832_T_C	SAIGE_317	Alcohol-related disorders	psychiatric disorder	0.00453	-0.0388	0.961943		UKB SAIGE	12922	392277	TRUE
13q14.11_FOXO1	rs75289402	13_40209832_T_C	SAIGE_728_7	Fasciitis	phenotype	0.00024	-0.0906	0.913383		UKB SAIGE	3843	382554	TRUE
13q14.11_FOXO1	rs75289402	13_40209832_T_C	SAIGE_728	Disorders of muscle, ligament, and fascia	Uncategorised	0.00136	-0.0731	0.929508		UKB SAIGE	4488	383199	TRUE
13q14.11_FOXO1	rs75289402	13_40209832_T_C	SAIGE_728_71	Contracture of palmar fascia [dupuytren's disease]	cell proliferation disorder	0.00174	-0.081	0.922194		UKB SAIGE	3503	382214	TRUE
13q14.11_FOXO1	rs75289402	13_40209832_T_C	GCST005058	HDL cholesterol	measurement	0.00368475	0.04		PMID:28887542	Prins BP		9796	TRUE
13q14.11_FOXO1	rs75289402	13_40209832_T_C	SAIGE_724_8	Other symptoms referable to back	Uncategorised	0.00387	-0.549	0.577527		UKB SAIGE	63	391980	TRUE
13q14.11_FOXO1	rs75289402	13_40209832_T_C	SAIGE_611_1	Abnormal mammogram	Uncategorised	0.00402	0.574	1.77535		UKB SAIGE	57	401803	TRUE
13q14.11_FOXO1	rs75289402	13_40209832_T_C	GCST004616	Platelet distribution width	measurement	0.003912	0.0110136		PMID:27863252	Astle WJ		164433	TRUE
13q14.11_FOXO1	rs75289402	13_40209832_T_C	NEALE2_20003_1141188442	Glucosamine product | treatment/medication code	measurement	0.00115788	-0.0321168	0.968393		UKB Neale v2	24213	361141	TRUE
13q14.11_FOXO1	rs75289402	13_40209832_T_C	NEALE2_23123_raw	Arm fat percentage (left)	measurement	8.38432e-06	-0.0838992			UKB Neale v2		354707	TRUE
13q14.11_FOXO1	rs75289402	13_40209832_T_C	NEALE2_23128_raw	Trunk fat mass	measurement	6.20277e-05	-0.0516187			UKB Neale v2		354597	TRUE
13q14.11_FOXO1	rs75289402	13_40209832_T_C	NEALE2_21001_raw	Body mass index (bmi)	measurement	8.31914e-05	-0.0463861			UKB Neale v2		359983	TRUE
13q14.11_FOXO1	rs75289402	13_40209832_T_C	NEALE2_23127_raw	Trunk fat percentage	measurement	0.000122648	-0.0693667			UKB Neale v2		354619	TRUE
13q14.11_FOXO1	rs75289402	13_40209832_T_C	NEALE2_23116_raw	Leg fat mass (left)	measurement	0.000194558	-0.014241			UKB Neale v2		354788	TRUE
13q14.11_FOXO1	rs75289402	13_40209832_T_C	NEALE2_20002_1193	Renal failure requiring dialysis | non-cancer illness code, self-reported	phenotype	0.00185324	0.34639	1.41395		UKB Neale v2	181	361141	TRUE
13q14.11_FOXO1	rs75289402	13_40209832_T_C	GCST90038683	Inflammatory bowel disease	gastrointestinal disease	0.0033	-0.000585974	0.999414	PMID:33959723	Donertas HM	4101	484598	TRUE
13q14.11_FOXO1	rs75289402	13_40209832_T_C	GCST90006905	Anti-human herpes virus 6 IE1B IgG seropositivity	measurement	0.00420744	0.0185412		PMID:33204752	Butler-Laporte G		8735	TRUE
13q14.11_FOXO1	rs75289402	13_40209832_T_C	NEALE2_49_raw	Hip circumference	measurement	3.50498e-05	-0.0941636			UKB Neale v2		360521	TRUE
13q14.11_FOXO1	rs75289402	13_40209832_T_C	NEALE2_23119_raw	Arm fat percentage (right)	measurement	7.28379e-06	-0.0837225			UKB Neale v2		354760	TRUE
13q14.11_FOXO1	rs75289402	13_40209832_T_C	GCST90002357	Platelet count	measurement	7.86e-06	-0.008682		PMID:32888493	Chen MH		542827	TRUE
13q14.11_FOXO1	rs75289402	13_40209832_T_C	FINNGEN_R6_I9_ISCHHEART	Ischemic heart diseases	cardiovascular disease	0.00293	0.03297	1.03352		FINNGEN_R6	37854	260405	TRUE
13q14.11_FOXO1	rs75289402	13_40209832_T_C	FINNGEN_R6_PAIN	Pain (limb, back, neck, head abdominally)	phenotype	0.00107	0.02314	1.02341		FINNGEN_R6	106422	259912	TRUE
13q14.11_FOXO1	rs75289402	13_40209832_T_C	NEALE2_23118_raw	Leg predicted mass (left)	measurement	0.00165372	-0.00892867			UKB Neale v2		354766	TRUE
13q14.11_FOXO1	rs75289402	13_40209832_T_C	NEALE2_23100_raw	Whole body fat mass	measurement	7.81317e-05	-0.091321			UKB Neale v2		354244	TRUE
13q14.11_FOXO1	rs75289402	13_40209832_T_C	NEALE2_23112_raw	Leg fat mass (right)	measurement	0.000135672	-0.0149445			UKB Neale v2		354807	TRUE
13q14.11_FOXO1	rs75289402	13_40209832_T_C	FINNGEN_R6_G6_HCOTHUNS	Other and unspecified hydrocephalus	phenotype	0.0035	0.31838	1.3749		FINNGEN_R6	209	259728	TRUE
13q14.11_FOXO1	rs75289402	13_40209832_T_C	SAIGE_281_9	Deficiency anemias	hematologic disease	0.00311	0.609	1.83859		UKB SAIGE	54	390080	TRUE
17p11.2_TNFRSF13B	rs34557412	17_16948873_A_G	GCST90002351	Neutrophil count	measurement	1.26e-06	-0.057458		PMID:32888493	Chen MH		519288	TRUE
17p11.2_TNFRSF13B	rs34557412	17_16948873_A_G	GCST90002340	Monocyte count	measurement	4.29e-94	-0.23807		PMID:32888493	Chen MH		521594	TRUE
17p11.2_TNFRSF13B	rs34557412	17_16948873_A_G	GCST90002292	Basophil count	measurement	3.51e-09	-0.073507		PMID:32888493	Chen MH		474001	TRUE
17p11.2_TNFRSF13B	rs34557412	17_16948873_A_G	GCST90002395	Mean platelet volume	measurement	7.4e-15	-0.0947526		PMID:32888494	Vuckovic D		408112	TRUE
17p11.2_TNFRSF13B	rs34557412	17_16948873_A_G	GCST90002379	Basophil count	measurement	1.6e-06	-0.0634219		PMID:32888494	Vuckovic D		408112	TRUE
17p11.2_TNFRSF13B	rs34557412	17_16948873_A_G	GCST004601	Red blood cell count	measurement	0.0001759	0.0817307		PMID:27863252	Astle WJ		172952	TRUE
17p11.2_TNFRSF13B	rs34557412	17_16948873_A_G	GCST004599	Mean platelet volume	measurement	0.003273	-0.0649408		PMID:27863252	Astle WJ		164454	TRUE
17p11.2_TNFRSF13B	rs34557412	17_16948873_A_G	NEALE2_30200_raw	Neutrophill percentage	measurement	1.55668e-10	0.757595			UKB Neale v2		349861	TRUE
17p11.2_TNFRSF13B	rs34557412	17_16948873_A_G	NEALE2_30040_raw	Mean corpuscular volume	measurement	8.75491e-10	-0.377657			UKB Neale v2		350473	TRUE
17p11.2_TNFRSF13B	rs34557412	17_16948873_A_G	NEALE2_3144_raw	Heel broadband ultrasound attenuation, direct entry	measurement	0.000662782	1.13655			UKB Neale v2		206576	TRUE
17p11.2_TNFRSF13B	rs34557412	17_16948873_A_G	NEALE2_30010_raw	Red blood cell (erythrocyte) count	measurement	6.487e-13	0.0355254			UKB Neale v2		350475	TRUE
17p11.2_TNFRSF13B	rs34557412	17_16948873_A_G	GCST90012112	Total testosterone levels	measurement	1.8e-10	-0.106892		PMID:32042192	Ruth KS		230454	TRUE
17p11.2_TNFRSF13B	rs34557412	17_16948873_A_G	SAIGE_381_1	Otitis media	disease of ear	0.000841	0.684	1.98179		UKB SAIGE	1824	406712	TRUE
17p11.2_TNFRSF13B	rs34557412	17_16948873_A_G	SAIGE_830	Dislocation	injury, poisoning or other complication	0.00407	0.537	1.71087		UKB SAIGE	2094	393551	TRUE
17p11.2_TNFRSF13B	rs34557412	17_16948873_A_G	GCST90025947	Serum alkaline phosphatase levels	measurement	0.0023	0.0369429		PMID:34226706	Barton AR		437896	TRUE
17p11.2_TNFRSF13B	rs34557412	17_16948873_A_G	GCST90025954	Direct low density lipoprotein cholesterol levels	measurement	0.0033	0.0369307		PMID:34226706	Barton AR		437068	TRUE
17p11.2_TNFRSF13B	rs34557412	17_16948873_A_G	GCST90025966	Gamma glutamyl transferase levels	measurement	0.002	-0.0357326		PMID:34226706	Barton AR		437651	TRUE
17p11.2_TNFRSF13B	rs34557412	17_16948873_A_G	GCST90025977	Neutrophil count	measurement	3.4e-05	-0.0448207		PMID:34226706	Barton AR		443782	TRUE
17p11.2_TNFRSF13B	rs34557412	17_16948873_A_G	GCST90002310	Hemoglobin concentration	measurement	0.000346	0.041374		PMID:32888493	Chen MH		563946	TRUE
17p11.2_TNFRSF13B	rs34557412	17_16948873_A_G	GCST90002316	Lymphocyte counts	measurement	2.07e-40	-0.155819		PMID:32888493	Chen MH		524923	TRUE
17p11.2_TNFRSF13B	rs34557412	17_16948873_A_G	GCST90002334	Mean corpuscular volume	measurement	5.34e-21	-0.106292		PMID:32888493	Chen MH		544127	TRUE
17p11.2_TNFRSF13B	rs34557412	17_16948873_A_G	GCST90002346	Mean platelet volume	measurement	1.22e-14	-0.089209		PMID:32888493	Chen MH		460935	TRUE
17p11.2_TNFRSF13B	rs34557412	17_16948873_A_G	GCST90002406	Reticulocyte fraction of red cells	measurement	1.4e-06	0.0619411		PMID:32888494	Vuckovic D		408112	TRUE
17p11.2_TNFRSF13B	rs34557412	17_16948873_A_G	GCST90002396	Mean reticulocyte volume	measurement	5.6e-05	-0.0514042		PMID:32888494	Vuckovic D		408112	TRUE
17p11.2_TNFRSF13B	rs34557412	17_16948873_A_G	GCST90002397	Mean spheric corpuscular volume	measurement	2.5e-26	-0.132045		PMID:32888494	Vuckovic D		408112	TRUE
17p11.2_TNFRSF13B	rs34557412	17_16948873_A_G	GCST90002388	Lymphocyte counts	measurement	2.5e-37	-0.162136		PMID:32888494	Vuckovic D		408112	TRUE
17p11.2_TNFRSF13B	rs34557412	17_16948873_A_G	FINNGEN_R6_H8_EAR	Diseases of the ear and mastoid process	disease of ear	0.00283	0.30843	1.36129		FINNGEN_R6	49615	260405	TRUE
17p11.2_TNFRSF13B	rs34557412	17_16948873_A_G	GCST004609	Monocyte percentage of white cells	measurement	1.212e-14	-0.168474		PMID:27863252	Astle WJ		170494	TRUE
17p11.2_TNFRSF13B	rs34557412	17_16948873_A_G	GCST004618	White blood cell count (basophil)	measurement	6.445e-05	-0.0855236		PMID:27863252	Astle WJ		171846	TRUE
17p11.2_TNFRSF13B	rs34557412	17_16948873_A_G	GCST004626	Myeloid white cell count	measurement	0.001248	-0.071293		PMID:27863252	Astle WJ		169219	TRUE
17p11.2_TNFRSF13B	rs34557412	17_16948873_A_G	NEALE2_30300_raw	High light scatter reticulocyte count	Uncategorised	9.20007e-05	0.000569229			UKB Neale v2		344729	TRUE
17p11.2_TNFRSF13B	rs34557412	17_16948873_A_G	NEALE2_30120_raw	Lymphocyte count	measurement	0.00405397	-0.0457374			UKB Neale v2		349856	TRUE
17p11.2_TNFRSF13B	rs34557412	17_16948873_A_G	NEALE2_30180_raw	Lymphocyte percentage	measurement	1.21583e-05	-0.448828			UKB Neale v2		349861	TRUE
17p11.2_TNFRSF13B	rs34557412	17_16948873_A_G	SAIGE_803_1	Fracture of humerus	musculoskeletal or connective tissue disease	0.000193	0.806	2.23893		UKB SAIGE	1692	389457	TRUE
17p11.2_TNFRSF13B	rs34557412	17_16948873_A_G	GCST90002363	Red blood cell count	measurement	1.31e-15	0.092		PMID:32888493	Chen MH		545203	TRUE
17p11.2_TNFRSF13B	rs34557412	17_16948873_A_G	GCST90002357	Platelet count	measurement	1.21e-45	-0.162342		PMID:32888493	Chen MH		542827	TRUE
17p11.2_TNFRSF13B	rs34557412	17_16948873_A_G	GCST90002374	White blood cell count	measurement	3.19e-27	-0.124797		PMID:32888493	Chen MH		562243	TRUE
17p11.2_TNFRSF13B	rs34557412	17_16948873_A_G	GCST90002322	Mean corpuscular hemoglobin	measurement	9.77e-15	-0.090885		PMID:32888493	Chen MH		486823	TRUE
17p11.2_TNFRSF13B	rs34557412	17_16948873_A_G	GCST90002384	Hemoglobin	measurement	0.00033	0.0458344		PMID:32888494	Vuckovic D		408112	TRUE
17p11.2_TNFRSF13B	rs34557412	17_16948873_A_G	FINNGEN_R6_R18_UNSPE_HAEMATU	Unspecified haematuria	phenotype	0.00129	-0.71964	0.486928		FINNGEN_R6	8158	249034	TRUE
17p11.2_TNFRSF13B	rs34557412	17_16948873_A_G	FINNGEN_R6_O15_POSTPART_DEPR	Postpartum depression	pregnancy or perinatal disease	2.8e-05	1.05147	2.86185		FINNGEN_R6	9392	78633	TRUE
17p11.2_TNFRSF13B	rs34557412	17_16948873_A_G	FINNGEN_R6_ALLERG_ASTHMA	Allergic asthma (mode)	respiratory or thoracic disease	0.00364	0.85429	2.34971		FINNGEN_R6	5881	164333	TRUE
17p11.2_TNFRSF13B	rs34557412	17_16948873_A_G	GCST004608	Granulocyte percentage of myeloid white cells	measurement	2.532e-15	0.173159		PMID:27863252	Astle WJ		169545	TRUE
17p11.2_TNFRSF13B	rs34557412	17_16948873_A_G	GCST004627	Lymphocyte counts	measurement	2.122e-10	-0.140261		PMID:27863252	Astle WJ		171643	TRUE
17p11.2_TNFRSF13B	rs34557412	17_16948873_A_G	GCST004630	Mean corpuscular hemoglobin	measurement	0.0001931	-0.0808274		PMID:27863252	Astle WJ		172332	TRUE
17p11.2_TNFRSF13B	rs34557412	17_16948873_A_G	GCST004602	Mean corpuscular volume	measurement	1.394e-06	-0.104302		PMID:27863252	Astle WJ		172433	TRUE
17p11.2_TNFRSF13B	rs34557412	17_16948873_A_G	GCST004625	Monocyte count	measurement	2.938e-27	-0.2369		PMID:27863252	Astle WJ		170721	TRUE
17p11.2_TNFRSF13B	rs34557412	17_16948873_A_G	NEALE2_3147_raw	Heel quantitative ultrasound index (qui), direct entry	measurement	0.000290957	1.38318			UKB Neale v2		206589	TRUE
17p11.2_TNFRSF13B	rs34557412	17_16948873_A_G	NEALE2_30000_raw	White blood cell (leukocyte) count	measurement	1.03393e-06	-0.140346			UKB Neale v2		350470	TRUE
17p11.2_TNFRSF13B	rs34557412	17_16948873_A_G	NEALE2_136	Number of operations, self-reported	Uncategorised	1.39724e-07	0.0564971			UKB Neale v2		361141	TRUE
17p11.2_TNFRSF13B	rs34557412	17_16948873_A_G	GCST90025962	Mean corpuscular hemoglobin concentration	measurement	6e-15	-0.0880558		PMID:34226706	Barton AR		443081	TRUE
17p11.2_TNFRSF13B	rs34557412	17_16948873_A_G	GCST90025992	Serum albumin levels	measurement	1.4e-24	0.135506		PMID:34226706	Barton AR		400938	TRUE
17p11.2_TNFRSF13B	rs34557412	17_16948873_A_G	GCST90002304	Hematocrit	measurement	0.00052	0.041223		PMID:32888493	Chen MH		562259	TRUE
17p11.2_TNFRSF13B	rs34557412	17_16948873_A_G	GCST90002385	High light scatter reticulocyte count	measurement	1.3e-05	0.0557		PMID:32888494	Vuckovic D		408112	TRUE
17p11.2_TNFRSF13B	rs34557412	17_16948873_A_G	GCST90002400	Plateletcrit	measurement	9.9e-73	-0.228316		PMID:32888494	Vuckovic D		408112	TRUE
17p11.2_TNFRSF13B	rs34557412	17_16948873_A_G	GCST90002398	Neutrophil count	measurement	0.0019	-0.0398285		PMID:32888494	Vuckovic D		408112	TRUE
17p11.2_TNFRSF13B	rs34557412	17_16948873_A_G	GCST90002390	Mean corpuscular hemoglobin	measurement	4.4e-13	-0.0901448		PMID:32888494	Vuckovic D		408112	TRUE
17p11.2_TNFRSF13B	rs34557412	17_16948873_A_G	GCST90002386	High light scatter reticulocyte percentage of red cells	measurement	0.0016	0.0403791		PMID:32888494	Vuckovic D		408112	TRUE
17p11.2_TNFRSF13B	rs34557412	17_16948873_A_G	FINNGEN_R6_R18_SYMPTOMS_SIGNS_INVOLVI_URINARY_SYSTEM	Symptoms and signs involving the urinary system	phenotype	0.00273	-0.45087	0.637074		FINNGEN_R6	19529	260405	TRUE
17p11.2_TNFRSF13B	rs34557412	17_16948873_A_G	FINNGEN_R6_ALLERG_ASTHMA_EXMORE	Allergic asthma (mode) (more control exclusions)	respiratory or thoracic disease	0.00323	0.87142	2.3903		FINNGEN_R6	5881	159183	TRUE
17p11.2_TNFRSF13B	rs34557412	17_16948873_A_G	FINNGEN_R6_ST19_INJURI_NECK	Injuries to the neck	injury, poisoning or other complication	0.00313	0.93844	2.55599		FINNGEN_R6	4127	260405	TRUE
17p11.2_TNFRSF13B	rs34557412	17_16948873_A_G	GCST004633	Neutrophil percentage of white cells	measurement	9.756e-06	0.0967453		PMID:27863252	Astle WJ		171542	TRUE
17p11.2_TNFRSF13B	rs34557412	17_16948873_A_G	NEALE2_2844	Had other major operations	Uncategorised	0.000493131	0.140512	1.15086		UKB Neale v2	63035	192470	TRUE
17p11.2_TNFRSF13B	rs34557412	17_16948873_A_G	NEALE2_30080_raw	Platelet count	measurement	8.95721e-25	-8.43693			UKB Neale v2		350474	TRUE
17p11.2_TNFRSF13B	rs34557412	17_16948873_A_G	NEALE2_20003_1140884444	Codeine | treatment/medication code	measurement	0.003366	-0.570117	0.565459		UKB Neale v2	1870	361141	TRUE
17p11.2_TNFRSF13B	rs34557412	17_16948873_A_G	NEALE2_78_raw	Heel bone mineral density (bmd) t-score, automated	measurement	0.000290805	0.078091			UKB Neale v2		206589	TRUE
17p11.2_TNFRSF13B	rs34557412	17_16948873_A_G	NEALE2_20002_1413	Nasal/sinus disorder | non-cancer illness code, self-reported	respiratory or thoracic disease	0.00386318	0.650146	1.91582		UKB Neale v2	1396	361141	TRUE
17p11.2_TNFRSF13B	rs34557412	17_16948873_A_G	GCST90012104	Bioavailable testosterone levels	measurement	0.0026	-0.036567		PMID:32042192	Ruth KS		382988	TRUE
17p11.2_TNFRSF13B	rs34557412	17_16948873_A_G	GCST90012102	Bioavailable testosterone levels	measurement	3.9e-05	-0.0604928		PMID:32042192	Ruth KS		188507	TRUE
17p11.2_TNFRSF13B	rs34557412	17_16948873_A_G	SAIGE_591	Urinary tract infection	infectious disease	0.00108	-0.251	0.778022		UKB SAIGE	12491	392427	TRUE
17p11.2_TNFRSF13B	rs34557412	17_16948873_A_G	SAIGE_384_4	Perforation of tympanic membrane	phenotype	0.00351	0.784	2.19022		UKB SAIGE	1044	405932	TRUE
17p11.2_TNFRSF13B	rs34557412	17_16948873_A_G	GCST90025984	Lymphocyte counts	measurement	1.8e-36	-0.151151		PMID:34226706	Barton AR		443762	TRUE
17p11.2_TNFRSF13B	rs34557412	17_16948873_A_G	GCST90025969	Hemoglobin levels	measurement	1.9e-05	0.0536415		PMID:34226706	Barton AR		445373	TRUE
17p11.2_TNFRSF13B	rs34557412	17_16948873_A_G	GCST90025964	Red blood cell count	measurement	4e-18	0.102096		PMID:34226706	Barton AR		445305	TRUE
17p11.2_TNFRSF13B	rs34557412	17_16948873_A_G	GCST90025956	HDL cholesterol levels	measurement	0.00031	-0.0375369		PMID:34226706	Barton AR		400754	TRUE
17p11.2_TNFRSF13B	rs34557412	17_16948873_A_G	GCST90002394	Monocyte percentage of white cells	measurement	3e-40	-0.168509		PMID:32888494	Vuckovic D		408112	TRUE
17p11.2_TNFRSF13B	rs34557412	17_16948873_A_G	GCST90002402	Platelet count	measurement	3.4e-35	-0.155556		PMID:32888494	Vuckovic D		408112	TRUE
17p11.2_TNFRSF13B	rs34557412	17_16948873_A_G	FINNGEN_R6_KRA_PSY_ANXIETY_EXMORE	Anxiety disorders (more control exclusions)	nervous system disease	0.00388	0.44771	1.56472		FINNGEN_R6	25224	223329	TRUE
17p11.2_TNFRSF13B	rs34557412	17_16948873_A_G	GCST90002383	Hematocrit	measurement	0.00044	0.0448811		PMID:32888494	Vuckovic D		408112	TRUE
17p11.2_TNFRSF13B	rs34557412	17_16948873_A_G	FINNGEN_R6_J10_CHRONTONSADEN	Chronic diseases of tonsils and adenoids	immune system disease	2.96e-05	0.59356	1.81042		FINNGEN_R6	29135	228343	TRUE
17p11.2_TNFRSF13B	rs34557412	17_16948873_A_G	NEALE2_30130_raw	Monocyte count	measurement	4.39459e-24	-0.0311771			UKB Neale v2		349856	TRUE
17p11.2_TNFRSF13B	rs34557412	17_16948873_A_G	NEALE2_30050_raw	Mean corpuscular haemoglobin	measurement	1.07586e-06	-0.12517			UKB Neale v2		350472	TRUE
17p11.2_TNFRSF13B	rs34557412	17_16948873_A_G	GCST90014054	Shoulder impingement	musculoskeletal or connective tissue disease	0.0002947	-0.411944	0.662361	PMID:33482370	Kim SK	3864	212122	TRUE
17p11.2_TNFRSF13B	rs34557412	17_16948873_A_G	GCST90012114	Total testosterone levels	measurement	4.2e-06	-0.0343089		PMID:32042192	Ruth KS		425097	TRUE
17p11.2_TNFRSF13B	rs34557412	17_16948873_A_G	SAIGE_557_1	Celiac disease	gastrointestinal disease	0.00113	0.65	1.91554		UKB SAIGE	1855	336638	TRUE
17p11.2_TNFRSF13B	rs34557412	17_16948873_A_G	SAIGE_381_11	Suppurative and unspecified otitis media	disease of ear	0.0018	0.95	2.58571		UKB SAIGE	856	405744	TRUE
17p11.2_TNFRSF13B	rs34557412	17_16948873_A_G	SAIGE_447_1	Stricture of artery	phenotype	0.00108	0.997	2.71014		UKB SAIGE	873	401468	TRUE
17p11.2_TNFRSF13B	rs34557412	17_16948873_A_G	GCST90025950	Monocyte count	measurement	6e-75	-0.210419		PMID:34226706	Barton AR		443529	TRUE
17p11.2_TNFRSF13B	rs34557412	17_16948873_A_G	GCST90025974	Hemoglobin A1c levels	measurement	5.2e-11	-0.0734359		PMID:34226706	Barton AR		437749	TRUE
17p11.2_TNFRSF13B	rs34557412	17_16948873_A_G	GCST90025972	Reticulocyte count	measurement	2.2e-07	0.0606864		PMID:34226706	Barton AR		437291	TRUE
17p11.2_TNFRSF13B	rs34557412	17_16948873_A_G	GCST90002401	Platelet distribution width	measurement	8.4e-08	0.0687554		PMID:32888494	Vuckovic D		408112	TRUE
17p11.2_TNFRSF13B	rs34557412	17_16948873_A_G	GCST90002389	Lymphocyte percentage of white cells	measurement	2.6e-09	-0.0767352		PMID:32888494	Vuckovic D		408112	TRUE
17p11.2_TNFRSF13B	rs34557412	17_16948873_A_G	FINNGEN_R6_J10_RESPIRATORY	Diseases of the respiratory system	respiratory or thoracic disease	0.000665	0.29216	1.33932		FINNGEN_R6	129803	260405	TRUE
17p11.2_TNFRSF13B	rs34557412	17_16948873_A_G	GCST004607	Plateletcrit	measurement	1.318e-19	-0.202612		PMID:27863252	Astle WJ		164339	TRUE
17p11.2_TNFRSF13B	rs34557412	17_16948873_A_G	NEALE2_1697	Comparative height size at age 10	measurement	2.4929e-06	-0.0448443			UKB Neale v2		355331	TRUE
17p11.2_TNFRSF13B	rs34557412	17_16948873_A_G	NEALE2_30270_raw	Mean sphered cell volume	Uncategorised	3.32326e-12	-0.520377			UKB Neale v2		344729	TRUE
17p11.2_TNFRSF13B	rs34557412	17_16948873_A_G	NEALE2_30190_raw	Monocyte percentage	measurement	3.27817e-15	-0.296947			UKB Neale v2		349861	TRUE
17p11.2_TNFRSF13B	rs34557412	17_16948873_A_G	NEALE2_30090_raw	Platelet crit	measurement	4.21009e-52	-0.0100186			UKB Neale v2		350471	TRUE
17p11.2_TNFRSF13B	rs34557412	17_16948873_A_G	NEALE2_3148_raw	Heel bone mineral density (bmd)	measurement	0.000217168	0.00889154			UKB Neale v2		206496	TRUE
17p11.2_TNFRSF13B	rs34557412	17_16948873_A_G	GCST006979	Heel bone mineral density	measurement	0.0012	0.0288643		PMID:30598549	Morris JA		426824	TRUE
17p11.2_TNFRSF13B	rs34557412	17_16948873_A_G	SAIGE_575_8	Other disorders of biliary tract	Uncategorised	0.00176	0.851	2.34199		UKB SAIGE	1040	392347	TRUE
17p11.2_TNFRSF13B	rs34557412	17_16948873_A_G	GCST90019388	Interleukin-1 Receptor accessory protein measurement	measurement	0.0007578	0.307		PMID:33328453	Pietzner M		10708	TRUE
17p11.2_TNFRSF13B	rs34557412	17_16948873_A_G	GCST90025951	Platelet count	measurement	2.4e-38	-0.140763		PMID:34226706	Barton AR		444866	TRUE
17p11.2_TNFRSF13B	rs34557412	17_16948873_A_G	GCST90025959	C-reactive protein levels	measurement	0.00024	0.0421676		PMID:34226706	Barton AR		436939	TRUE
17p11.2_TNFRSF13B	rs34557412	17_16948873_A_G	GCST90025985	White blood cell count	measurement	9.1e-22	-0.110515		PMID:34226706	Barton AR		444734	TRUE
17p11.2_TNFRSF13B	rs34557412	17_16948873_A_G	GCST90002405	Reticulocyte count	measurement	2e-10	0.0815535		PMID:32888494	Vuckovic D		408112	TRUE
17p11.2_TNFRSF13B	rs34557412	17_16948873_A_G	GCST90002392	Mean corpuscular volume	measurement	9.2e-18	-0.105846		PMID:32888494	Vuckovic D		408112	TRUE
17p11.2_TNFRSF13B	rs34557412	17_16948873_A_G	GCST90002403	Red blood cell count	measurement	5.9e-15	0.0980094		PMID:32888494	Vuckovic D		408112	TRUE
17p11.2_TNFRSF13B	rs34557412	17_16948873_A_G	GCST004603	Platelet count	measurement	1.939e-11	-0.149727		PMID:27863252	Astle WJ		166066	TRUE
17p11.2_TNFRSF13B	rs34557412	17_16948873_A_G	NEALE2_6148_2	Glaucoma | eye problems/disorders	disease of visual system	0.00323334	-0.353293	0.702371		UKB Neale v2	5092	117890	TRUE
17p11.2_TNFRSF13B	rs34557412	17_16948873_A_G	NEALE2_20003_1141192736	Ezetimibe | treatment/medication code	measurement	0.00084597	0.607559	1.83595		UKB Neale v2	2132	361141	TRUE
17p11.2_TNFRSF13B	rs34557412	17_16948873_A_G	NEALE2_30250_raw	Reticulocyte count	measurement	0.000184508	0.00207966			UKB Neale v2		344729	TRUE
17p11.2_TNFRSF13B	rs34557412	17_16948873_A_G	NEALE2_30100_raw	Mean platelet (thrombocyte) volume	measurement	1.17257e-10	-0.0982362			UKB Neale v2		350470	TRUE
17p11.2_TNFRSF13B	rs34557412	17_16948873_A_G	NEALE2_30110_raw	Platelet distribution width	measurement	0.00218571	0.0222306			UKB Neale v2		350470	TRUE
17p11.2_TNFRSF13B	rs34557412	17_16948873_A_G	NEALE2_30030_raw	Haematocrit percentage	Uncategorised	0.00011961	0.156738			UKB Neale v2		350475	TRUE
17p11.2_TNFRSF13B	rs34557412	17_16948873_A_G	NEALE2_30020_raw	Haemoglobin concentration	measurement	3.67445e-05	0.0570274			UKB Neale v2		350474	TRUE
17p11.2_TNFRSF13B	rs34557412	17_16948873_A_G	GCST90002412	Low density lipoprotein cholesterol levels	measurement	0.00027	0.0417812		PMID:32493714	Klimentidis YC		431167	TRUE
17p11.2_TNFRSF13B	rs34557412	17_16948873_A_G	GCST90025960	Mean platelet volume	measurement	6.6e-23	-0.100058		PMID:34226706	Barton AR		445364	TRUE
17p11.2_TNFRSF13B	rs34557412	17_16948873_A_G	GCST90025995	Serum total protein level	measurement	9.5e-85	-0.250573		PMID:34226706	Barton AR		400482	TRUE
17p11.2_TNFRSF13B	rs34557412	17_16948873_A_G	GCST90002399	Neutrophil percentage of white cells	measurement	4e-18	0.112175		PMID:32888494	Vuckovic D		408112	TRUE
17p11.2_TNFRSF13B	rs34557412	17_16948873_A_G	GCST90002407	White blood cell count	measurement	1.8e-20	-0.117867		PMID:32888494	Vuckovic D		408112	TRUE
17p11.2_TNFRSF13B	rs34557412	17_16948873_A_G	FINNGEN_R6_J10_UPPERDIS	Other diseases of upper respiratory tract	respiratory or thoracic disease	0.000424	0.35924	1.43224		FINNGEN_R6	61197	260405	TRUE
17p11.2_TNFRSF13B	rs34557412	17_16948873_A_G	FINNGEN_R6_H8_MIDDLEMASTOID	Diseases of middle ear and mastoid	disease of ear	0.00161	0.54962	1.73259		FINNGEN_R6	15420	260405	TRUE
17p11.2_TNFRSF13B	rs34557412	17_16948873_A_G	FINNGEN_R6_O15_PREECLAMPS	Pre-eclampsia	pregnancy or perinatal disease	0.00212	1.04306	2.83789		FINNGEN_R6	4349	140674	TRUE
17p11.2_TNFRSF13B	rs34557412	17_16948873_A_G	GCST004610	White blood cell count	measurement	5.539e-07	-0.110025		PMID:27863252	Astle WJ		172435	TRUE
17p11.2_TNFRSF13B	rs34557412	17_16948873_A_G	NEALE2_41221_0	Spontaneous vertex | delivery methods	Uncategorised	0.00189084	-0.584962	0.557127		UKB Neale v2	3512	8019	TRUE
17p11.2_TNFRSF13B	rs34557412	17_16948873_A_G	NEALE2_20420_raw	Longest period spent worried or anxious	phenotype	0.00359189	8.74			UKB Neale v2		24738	TRUE
17p11.2_TNFRSF13B	rs34557412	17_16948873_A_G	GCST009763	Snoring	measurement	0.00078	0.0274363	1.02782	PMID:32060260	Campos AI	61792	218346	TRUE
17p11.2_TNFRSF13B	rs34557412	17_16948873_A_G	SAIGE_381	Otitis media and eustachian tube disorders	disease of ear	0.00396	0.521	1.68371		UKB SAIGE	2259	407147	TRUE
17p11.2_TNFRSF13B	rs34557412	17_16948873_A_G	SAIGE_384	Other disorders of tympanic membrane	disease of ear	0.000532	0.833	2.30021		UKB SAIGE	1364	406252	TRUE
17p11.2_TNFRSF13B	rs34557412	17_16948873_A_G	GCST90025963	Mean corpuscular volume	measurement	4.4e-21	-0.104987		PMID:34226706	Barton AR		444035	TRUE
17p11.2_TNFRSF13B	rs34557412	17_16948873_A_G	GCST90025952	Apolipoprotein B levels	measurement	0.0012	0.0419104		PMID:34226706	Barton AR		435744	TRUE
17p11.2_TNFRSF13B	rs34557412	17_16948873_A_G	GCST90025975	Mean reticulocyte volume	measurement	0.0024	-0.0367952		PMID:34226706	Barton AR		436944	TRUE
17p11.2_TNFRSF13B	rs34557412	17_16948873_A_G	GCST90025970	High light scatter reticulocyte count	measurement	0.00038	0.0385541		PMID:34226706	Barton AR		437723	TRUE
17p11.2_TNFRSF13B	rs34557412	17_16948873_A_G	GCST90025976	Mean sphered cell volume	measurement	8.9e-21	-0.109921		PMID:34226706	Barton AR		437736	TRUE
17p11.2_TNFRSF13B	rs34557412	17_16948873_A_G	GCST90025997	Basophil count	measurement	7.2e-05	-0.047497		PMID:34226706	Barton AR		438607	TRUE
17q11.1_KSR1	rs884186	17_27467663_A_T	GCST90002374	White blood cell count	measurement	1.95e-07	-0.017443		PMID:32888493	Chen MH		562243	TRUE
17q11.1_KSR1	rs884186	17_27467663_A_T	FINNGEN_R6_L12_DERMATITISNAS	Other and unspecified dermatitis	integumentary system disease	0.00377	0.06566	1.06786		FINNGEN_R6	12619	248780	TRUE
17q11.1_KSR1	rs884186	17_27467663_A_T	FINNGEN_R6_R18_ENLARGED_LYMPH_NODES	Enlarged lymph nodes	Uncategorised	0.00131	0.14656	1.15784		FINNGEN_R6	2909	207238	TRUE
17q11.1_KSR1	rs884186	17_27467663_A_T	GCST004620	Sum basophil neutrophil counts	measurement	0.003782	-0.0188917		PMID:27863252	Astle WJ		170143	TRUE
17q11.1_KSR1	rs884186	17_27467663_A_T	GCST004625	Monocyte count	measurement	0.0007895	-0.0218043		PMID:27863252	Astle WJ		170721	TRUE
17q11.1_KSR1	rs884186	17_27467663_A_T	NEALE2_20003_1140922174	Alendronate sodium | treatment/medication code	measurement	0.003639	0.116482	1.12354		UKB Neale v2	4103	361141	TRUE
17q11.1_KSR1	rs884186	17_27467663_A_T	NEALE2_20003_1140873548	Oxytetracycline | treatment/medication code	Uncategorised	0.00484696	-0.220974	0.801738		UKB Neale v2	1075	361141	TRUE
17q11.1_KSR1	rs884186	17_27467663_A_T	NEALE2_20003_1140865416	Colpermin 0.2ml m/r gel e/c capsule | treatment/medication code	measurement	0.00104834	0.46427	1.59085		UKB Neale v2	329	361141	TRUE
17q11.1_KSR1	rs884186	17_27467663_A_T	NEALE2_4294_9	Abandon | final attempt correct	Uncategorised	0.00391853	0.625297	1.8688		UKB Neale v2	141	119729	TRUE
17q11.1_KSR1	rs884186	17_27467663_A_T	SAIGE_353	Nerve root and plexus disorders	Uncategorised	0.00402	-0.22	0.802519		UKB SAIGE	1139	395206	TRUE
17q11.1_KSR1	rs884186	17_27467663_A_T	GCST90010157	Poly [ADP-ribose] polymerase 1 levels	measurement	0.00345644	-0.245813		PMID:33303764	Gilly A		823	TRUE
17q11.1_KSR1	rs884186	17_27467663_A_T	GCST90002316	Lymphocyte counts	measurement	0.000673	-0.011703		PMID:32888493	Chen MH		524923	TRUE
17q11.1_KSR1	rs884186	17_27467663_A_T	GCST90002388	Lymphocyte counts	measurement	0.0028	-0.0114847		PMID:32888494	Vuckovic D		408112	TRUE
17q11.1_KSR1	rs884186	17_27467663_A_T	FINNGEN_R6_K11_IBD_STRICT	Inflammatory bowel disease, strict (require KELA)	gastrointestinal disease	0.000663	0.12708	1.13551		FINNGEN_R6	4611	254316	TRUE
17q11.1_KSR1	rs884186	17_27467663_A_T	FINNGEN_R6_H7_STRABOTH	Other strabismus	phenotype	0.00255	0.11043	1.11676		FINNGEN_R6	4565	255509	TRUE
17q11.1_KSR1	rs884186	17_27467663_A_T	FINNGEN_R6_K11_UC_STRICT	Ulcerative colitis (strict definition, require KELA)	gastrointestinal disease	0.00359	0.12704	1.13546		FINNGEN_R6	3276	259929	TRUE
17q11.1_KSR1	rs884186	17_27467663_A_T	GCST004629	Neutrophil count	measurement	0.004688	-0.0184219		PMID:27863252	Astle WJ		170702	TRUE
17q11.1_KSR1	rs884186	17_27467663_A_T	GCST004626	Myeloid white cell count	measurement	0.001239	-0.0211371		PMID:27863252	Astle WJ		169219	TRUE
17q11.1_KSR1	rs884186	17_27467663_A_T	FINNGEN_R6_M13_ANKYLOSPON	Ankylosing spondylitis	musculoskeletal or connective tissue disease	0.0046	-0.15888	0.853099		FINNGEN_R6	1846	196135	TRUE
17q11.1_KSR1	rs884186	17_27467663_A_T	FINNGEN_R6_M13_GLUTEALTEND	Gluteal tendinitis	musculoskeletal or connective tissue disease	0.00417	0.33637	1.39986		FINNGEN_R6	433	194722	TRUE
17q11.1_KSR1	rs884186	17_27467663_A_T	GCST90002351	Neutrophil count	measurement	0.000139	-0.013309		PMID:32888493	Chen MH		519288	TRUE
17q11.1_KSR1	rs884186	17_27467663_A_T	GCST90002340	Monocyte count	measurement	1.96e-05	-0.014543		PMID:32888493	Chen MH		521594	TRUE
17q11.1_KSR1	rs884186	17_27467663_A_T	GCST004613	Sum neutrophil eosinophil counts	measurement	0.002833	-0.0194646		PMID:27863252	Astle WJ		170384	TRUE
17q11.1_KSR1	rs884186	17_27467663_A_T	GCST90038637	Hypothyroidism or myxedema	endocrine system disease	0.0033	0.00223203	1.00223	PMID:33959723	Donertas HM	23497	484598	TRUE
17q11.1_KSR1	rs884186	17_27467663_A_T	GCST90038640	Eye or eyelid problem	disease of visual system	0.0023	0.00218085	1.00218	PMID:33959723	Donertas HM	19915	484598	TRUE
17q11.1_KSR1	rs884186	17_27467663_A_T	GCST90011360	OTU97_108 (Phascolarctobacterium) abundance	measurement	0.00434844	0.181147		PMID:33462482	Ruhlemann MC		8956	TRUE
17q11.1_KSR1	rs884186	17_27467663_A_T	GCST90002398	Neutrophil count	measurement	0.00043	-0.0137098		PMID:32888494	Vuckovic D		408112	TRUE
17q11.1_KSR1	rs884186	17_27467663_A_T	FINNGEN_R6_K11_KELAIBD	IBD patients in KELA-register	gastrointestinal disease	0.000588	0.12364	1.13161		FINNGEN_R6	5047	254752	TRUE
17q11.1_KSR1	rs884186	17_27467663_A_T	FINNGEN_R6_K11_IBD	Inflammatory bowel disease	gastrointestinal disease	0.00124	0.09725	1.10214		FINNGEN_R6	7206	260405	TRUE
17q11.1_KSR1	rs884186	17_27467663_A_T	GCST004614	Granulocyte count	measurement	0.002092	-0.0200874		PMID:27863252	Astle WJ		169822	TRUE
17q11.1_KSR1	rs884186	17_27467663_A_T	NEALE2_6156_12	I was more talkative than usual | manic/hyper symptoms	Uncategorised	0.00241607	-0.122923	0.884332		UKB Neale v2	5027	24049	TRUE
17q11.1_KSR1	rs884186	17_27467663_A_T	NEALE2_20002_1421	Meniere's disease | non-cancer illness code, self-reported	disease of ear	0.000247189	0.293552	1.34118		UKB Neale v2	1031	361141	TRUE
17q11.1_KSR1	rs884186	17_27467663_A_T	SAIGE_1002	Symptoms concerning nutrition, metabolism, and development	Uncategorised	0.00307	-0.104	0.901225		UKB SAIGE	5512	408961	TRUE
17q11.1_KSR1	rs884186	17_27467663_A_T	GCST005069	Gamma glutamyl transferase levels	measurement	0.0046083	0.02		PMID:28887542	Prins BP		9747	TRUE
17q11.1_KSR1	rs884186	17_27467663_A_T	FINNGEN_R6_M13_ROTATORCUFF	Rotator cuff syndrome	musculoskeletal or connective tissue disease	0.00193	0.06749	1.06982		FINNGEN_R6	15286	213010	TRUE
17q11.1_KSR1	rs884186	17_27467663_A_T	FINNGEN_R6_K11_UC_NOCD	Ulcerative colitis (strict definition, all Crohn cases excluded)	gastrointestinal disease	0.00221	0.14461	1.15559		FINNGEN_R6	2768	252473	TRUE
17q11.1_KSR1	rs884186	17_27467663_A_T	GCST90038635	Thyroid problem (not cancer)	endocrine system disease	0.0019	0.00256384	1.00257	PMID:33959723	Donertas HM	28254	484598	TRUE
17q11.1_KSR1	rs884186	17_27467663_A_T	GCST000679	Rheumatoid arthritis	musculoskeletal or connective tissue disease	0.00181093	0.14842	1.16	PMID:20453842	Stahl EA	5539	25708	TRUE
17q11.1_KSR1	rs884186	17_27467663_A_T	FINNGEN_R6_K11_ULCER	Ulcerative colitis	gastrointestinal disease	0.00349	0.10065	1.10589		FINNGEN_R6	5349	255054	TRUE
17q11.1_KSR1	rs884186	17_27467663_A_T	FINNGEN_R6_K11_UC_STRICT2	Ulcerative colitis (strict definition, require KELA, min 2 HDR)	gastrointestinal disease	0.00182	0.13903	1.14916		FINNGEN_R6	3135	259788	TRUE
17q11.1_KSR1	rs884186	17_27467663_A_T	NEALE2_20003_1141191044	Levothyroxine sodium | treatment/medication code	measurement	0.000909582	0.0710501	1.07364		UKB Neale v2	14689	361141	TRUE
17q11.1_KSR1	rs884186	17_27467663_A_T	FINNGEN_R6_M13_ANKYLOSPON_STRICT	Ankylosing spondylitis, strict definition	musculoskeletal or connective tissue disease	0.00183	-0.26729	0.765451		FINNGEN_R6	757	259440	TRUE
17q11.1_KSR1	rs884186	17_27467663_A_T	NEALE2_30000_raw	White blood cell (leukocyte) count	measurement	0.000574326	-0.0302949			UKB Neale v2		350470	TRUE
17q11.1_KSR1	rs884186	17_27467663_A_T	FINNGEN_R6_ST19_INJURY_URINARY_PELVIC_ORGANS	Injury of urinary and pelvic organs	injury, poisoning or other complication	0.0033	-0.39609	0.672946		FINNGEN_R6	317	253499	TRUE
17q11.1_KSR1	rs884186	17_27467663_A_T	FINNGEN_R6_C3_DIGESTIVE_ORGANS_NAS	Malignant neoplasm of other and ill-defined digestive organs	cell proliferation disorder	0.00377	-0.73315	0.480393		FINNGEN_R6	94	260405	TRUE
17q11.1_KSR1	rs884186	17_27467663_A_T	GCST90026301	X-14056 levels	measurement	0.0003502	-0.0746		PMID:33437055	Panyard DJ		291	TRUE
17q11.1_KSR1	rs884186	17_27467663_A_T	FINNGEN_R6_C3_DIGESTIVE_ORGANS_NAS_EXALLC	Malignant neoplasm of other and ill-defined digestive organs (controls excluding all cancers)	Uncategorised	0.00383	-0.73411	0.479932		FINNGEN_R6	94	204164	TRUE
17q11.1_KSR1	rs884186	17_27467663_A_T	NEALE2_20003_1140923688	Zoton 15mg capsule | treatment/medication code	measurement	0.000298703	0.571896	1.77162		UKB Neale v2	264	361141	TRUE
17q11.1_KSR1	rs884186	17_27467663_A_T	SAIGE_709_3	Systemic sclerosis	disease of visual system	0.00104	0.652	1.91938		UKB SAIGE	175	399579	TRUE
17q11.1_KSR1	rs884186	17_27467663_A_T	GCST90013658	Myeloperoxidase-DNA complexes	measurement	0.00294	-0.0906		PMID:33717105	Donkel SJ		5590	TRUE
17q11.1_KSR1	rs884186	17_27467663_A_T	GCST90093343	Neutralising antibody response to interferon beta therapy in multiple sclerosis in patients positive for neutralising antibodies (antibody titre; IFNβ-1a intramuscular)	measurement	0.002454	0.7428		PMID:33143745	Andlauer TFM		86	TRUE
17q11.1_KSR1	rs884186	17_27467663_A_T	GCST90002407	White blood cell count	measurement	7.9e-06	-0.0172081		PMID:32888494	Vuckovic D		408112	TRUE
17q11.1_KSR1	rs884186	17_27467663_A_T	FINNGEN_R6_M13_SYNOTEND	Disorders of synovium and tendon	musculoskeletal or connective tissue disease	0.00335	0.06749	1.06982		FINNGEN_R6	12644	210368	TRUE
17q11.1_KSR1	rs884186	17_27467663_A_T	FINNGEN_R6_H7_STRABISMUS	Strabismus	phenotype	0.00486	0.09353	1.09804		FINNGEN_R6	5523	260405	TRUE
17q11.1_KSR1	rs884186	17_27467663_A_T	FINNGEN_R6_ULCERNAS	Ulcerative colitis, NAS	gastrointestinal disease	0.00101	0.15628	1.16915		FINNGEN_R6	2729	252434	TRUE
17q11.1_KSR1	rs884186	17_27467663_A_T	NEALE2_3859_5	Other reason | reason former drinker stopped drinking alcohol	Uncategorised	0.00212645	-0.143401	0.866407		UKB Neale v2	5528	12110	TRUE
17q11.1_KSR1	rs884186	17_27467663_A_T	GCST004610	White blood cell count	measurement	0.0006288	-0.0222974		PMID:27863252	Astle WJ		172435	TRUE
17q11.1_KSR1	rs884186	17_27467663_A_T	GCST004695	Insomnia complaints	nervous system disease	0.00241816	0.0520652	1.05344	PMID:28604731	Hammerschlag AR	32384	113006	TRUE
17q11.1_KSR1	rs884186	17_27467663_A_T	NEALE2_30140_raw	Neutrophill count	measurement	0.00433538	-0.0173758			UKB Neale v2		349856	TRUE
17q11.1_KSR1	rs884186	17_27467663_A_T	SAIGE_761	Cervicalgia	phenotype	0.00201	0.189	1.20804		UKB SAIGE	1796	408961	TRUE
17q11.1_KSR1	rs884186	17_27467663_A_T	GCST004433	Macrophage inflammatory protein 1b levels	measurement	0.003226	0.0782		PMID:27989323	Ahola-Olli AV		8243	TRUE
17q11.1_KSR1	rs884186	17_27467663_A_T	GCST90026325	X-24295 levels	measurement	0.001984	-0.0984		PMID:33437055	Panyard DJ		291	TRUE
17q12_GRB7	rs9910678	17_39747958_T_C	GCST90002398	Neutrophil count	measurement	2.4e-14	0.0411165		PMID:32888494	Vuckovic D		408112	TRUE
17q12_GRB7	rs9910678	17_39747958_T_C	GCST90002407	White blood cell count	measurement	1.4e-09	0.032332		PMID:32888494	Vuckovic D		408112	TRUE
17q12_GRB7	rs9910678	17_39747958_T_C	FINNGEN_R6_J10_ASTHMA	Asthma	Uncategorised	0.00251	-0.07255	0.930019		FINNGEN_R6	25544	183996	TRUE
17q12_GRB7	rs9910678	17_39747958_T_C	FINNGEN_R6_RX_CROHN_1STLINE	First line medication for Crohns disease	gastrointestinal disease	0.00212	-0.05327	0.948124		FINNGEN_R6	50242	260405	TRUE
17q12_GRB7	rs9910678	17_39747958_T_C	FINNGEN_R6_ASTHMA_MODE	Asthma (mode)	Uncategorised	0.00128	-0.07907	0.923975		FINNGEN_R6	24164	183064	TRUE
17q12_GRB7	rs9910678	17_39747958_T_C	GCST004620	Sum basophil neutrophil counts	measurement	9.991e-05	0.0353522		PMID:27863252	Astle WJ		170143	TRUE
17q12_GRB7	rs9910678	17_39747958_T_C	NEALE2_1418_6	Never/rarely have milk | milk type used	measurement	0.00316494	0.0988045	1.10385		UKB Neale v2	11587	360806	TRUE
17q12_GRB7	rs9910678	17_39747958_T_C	NEALE2_5832_3	Both eyes | which eye(s) affected by hypermetropia (long sight)	Uncategorised	0.00104056	0.263129	1.30099		UKB Neale v2	2184	15090	TRUE
17q12_GRB7	rs9910678	17_39747958_T_C	NEALE2_30010_raw	Red blood cell (erythrocyte) count	measurement	6.54038e-07	-0.0103847			UKB Neale v2		350475	TRUE
17q12_GRB7	rs9910678	17_39747958_T_C	NEALE2_5832_2	Left eye | which eye(s) affected by hypermetropia (long sight)	Uncategorised	0.000364996	-0.39456	0.673976		UKB Neale v2	1058	15090	TRUE
17q12_GRB7	rs9910678	17_39747958_T_C	GCST90038637	Hypothyroidism or myxedema	endocrine system disease	0.0014	-0.00333827	0.996667	PMID:33959723	Donertas HM	23497	484598	TRUE
17q12_GRB7	rs9910678	17_39747958_T_C	GCST90010102	Angiotensin-converting enzyme 2 levels	measurement	0.000302044	-0.465673		PMID:33303764	Gilly A		1301	TRUE
17q12_GRB7	rs9910678	17_39747958_T_C	GCST90011608	OTU97_65 (Parabacteroides) prevalence	measurement	0.00463004	0.325868		PMID:33462482	Ruhlemann MC		8956	TRUE
17q12_GRB7	rs9910678	17_39747958_T_C	GCST90026170	Glutamine levels	measurement	0.0004583	0.04		PMID:33437055	Panyard DJ		291	TRUE
17q12_GRB7	rs9910678	17_39747958_T_C	GCST003044	Crohn's disease [EA]	gastrointestinal disease	0.000415813	-0.112302	0.893774	PMID:26192919	Liu JZ	5956	20883	TRUE
17q12_GRB7	rs9910678	17_39747958_T_C	GCST90002304	Hematocrit	measurement	1.31e-05	-0.020396		PMID:32888493	Chen MH		562259	TRUE
17q12_GRB7	rs9910678	17_39747958_T_C	GCST90002403	Red blood cell count	measurement	7.5e-06	-0.023627		PMID:32888494	Vuckovic D		408112	TRUE
17q12_GRB7	rs9910678	17_39747958_T_C	GCST90002397	Mean spheric corpuscular volume	measurement	0.0011	0.0169884		PMID:32888494	Vuckovic D		408112	TRUE
17q12_GRB7	rs9910678	17_39747958_T_C	FINNGEN_R6_L12_OTHERSKINSUBCUTIS	Other disorders of skin and subcutaneous tissue	integumentary system disease	0.000935	-0.09429	0.910019		FINNGEN_R6	13796	260405	TRUE
17q12_GRB7	rs9910678	17_39747958_T_C	NEALE2_20110_5	Breast cancer | illnesses of mother	cell proliferation disorder	0.00289845	-0.0654207	0.936673		UKB Neale v2	27622	330828	TRUE
17q12_GRB7	rs9910678	17_39747958_T_C	NEALE2_20110_2	Stroke | illnesses of mother	cardiovascular disease	0.00123931	-0.0555051	0.946007		UKB Neale v2	47485	331973	TRUE
17q12_GRB7	rs9910678	17_39747958_T_C	NEALE2_1418_3	Skimmed | milk type used	measurement	0.00274676	-0.0434808	0.957451		UKB Neale v2	74087	360806	TRUE
17q12_GRB7	rs9910678	17_39747958_T_C	NEALE2_30020_raw	Haemoglobin concentration	measurement	0.00057562	-0.0200991			UKB Neale v2		350474	TRUE
17q12_GRB7	rs9910678	17_39747958_T_C	NEALE2_20003_1140872198	Sodium valproate | treatment/medication code	Uncategorised	0.000759745	0.638655	1.89393		UKB Neale v2	350	361141	TRUE
17q12_GRB7	rs9910678	17_39747958_T_C	GCST90000617	Serum 25-Hydroxyvitamin D levels	measurement	0.00343898	0.0145084		PMID:32242144	Revez JA		417580	TRUE
17q12_GRB7	rs9910678	17_39747958_T_C	GCST90002351	Neutrophil count	measurement	4.83e-13	0.035081		PMID:32888493	Chen MH		519288	TRUE
17q12_GRB7	rs9910678	17_39747958_T_C	FINNGEN_R6_E4_HYTHYNAS	Hypothyroidism, other/unspecified	endocrine system disease	0.00428	-0.06321	0.938746		FINNGEN_R6	32871	254846	TRUE
17q12_GRB7	rs9910678	17_39747958_T_C	FINNGEN_R6_KRA_PSY_DEMENTIA	Any dementia	phenotype	0.00304	-0.12743	0.880355		FINNGEN_R6	7009	260405	TRUE
17q12_GRB7	rs9910678	17_39747958_T_C	GCST004626	Myeloid white cell count	measurement	0.00157	0.0288145		PMID:27863252	Astle WJ		169219	TRUE
17q12_GRB7	rs9910678	17_39747958_T_C	NEALE2_20002_1387	Hayfever/allergic rhinitis | non-cancer illness code, self-reported	respiratory or thoracic disease	0.00439102	-0.0722327	0.930314		UKB Neale v2	20667	361141	TRUE
17q12_GRB7	rs9910678	17_39747958_T_C	FINNGEN_R6_F5_MANIA	Manic episode	phenotype	0.00233	0.38467	1.46913		FINNGEN_R6	710	229527	TRUE
17q12_GRB7	rs9910678	17_39747958_T_C	SAIGE_550_2	Diaphragmatic hernia	phenotype	0.00365	-0.0676	0.934634		UKB SAIGE	27126	388743	TRUE
17q12_GRB7	rs9910678	17_39747958_T_C	FINNGEN_R6_Q17_EHLER_SYNDR	Ehlers-Danlos syndrome	Uncategorised	0.00367	0.78569	2.19392		FINNGEN_R6	142	260405	TRUE
17q12_GRB7	rs9910678	17_39747958_T_C	SAIGE_427	Cardiac dysrhythmias	cardiovascular disease	0.00159	-0.0764	0.926446		UKB SAIGE	24681	405600	TRUE
17q12_GRB7	rs9910678	17_39747958_T_C	SAIGE_427_2	Atrial fibrillation and flutter	cardiovascular disease	0.000554	-0.108	0.897628		UKB SAIGE	14820	395739	TRUE
17q12_GRB7	rs9910678	17_39747958_T_C	GCST004133	Ulcerative colitis	gastrointestinal disease	0.002626	-0.1259	0.881703	PMID:28067908	de Lange KM	12366	45975	TRUE
17q12_GRB7	rs9910678	17_39747958_T_C	SAIGE_1006	Crushing injury	injury, poisoning or other complication	0.00107	0.745	2.10644		UKB SAIGE	258	408961	TRUE
17q12_GRB7	rs9910678	17_39747958_T_C	GCST90011566	OTU97_119 (Desulfovibrio) prevalence	measurement	0.000761515	0.357528		PMID:33462482	Ruhlemann MC		8956	TRUE
17q12_GRB7	rs9910678	17_39747958_T_C	GCST90011634	OTU99_140 (Desulfovibrio) prevalence	measurement	0.000852879	0.354962		PMID:33462482	Ruhlemann MC		8956	TRUE
17q12_GRB7	rs9910678	17_39747958_T_C	GCST90011535	F_Acidaminococcaceae prevalence	measurement	0.000209239	0.339366		PMID:33462482	Ruhlemann MC		8956	TRUE
17q12_GRB7	rs9910678	17_39747958_T_C	GCST90002298	Eosinophil counts	measurement	4.06e-25	-0.051638		PMID:32888493	Chen MH		474237	TRUE
17q12_GRB7	rs9910678	17_39747958_T_C	GCST90002396	Mean reticulocyte volume	measurement	0.0021	0.0164888		PMID:32888494	Vuckovic D		408112	TRUE
17q12_GRB7	rs9910678	17_39747958_T_C	FINNGEN_R6_KRA_PSY_DEMENTIA_EXMORE	Any dementia (more control exclusions)	phenotype	0.00166	-0.13745	0.871578		FINNGEN_R6	7009	205114	TRUE
17q12_GRB7	rs9910678	17_39747958_T_C	GCST004617	Eosinophil percentage of granulocytes	measurement	9.51e-11	-0.0587119		PMID:27863252	Astle WJ		170536	TRUE
17q12_GRB7	rs9910678	17_39747958_T_C	GCST004610	White blood cell count	measurement	0.0006948	0.0307836		PMID:27863252	Astle WJ		172435	TRUE
17q12_GRB7	rs9910678	17_39747958_T_C	NEALE2_6034	Target heart rate achieved	Uncategorised	0.00388266	-0.145012	0.865012		UKB Neale v2	5554	53998	TRUE
17q12_GRB7	rs9910678	17_39747958_T_C	NEALE2_30250_raw	Reticulocyte count	measurement	0.00498647	-0.000659609			UKB Neale v2		344729	TRUE
17q12_GRB7	rs9910678	17_39747958_T_C	NEALE2_30050_raw	Mean corpuscular haemoglobin	measurement	0.00164362	0.0341339			UKB Neale v2		350472	TRUE
17q12_GRB7	rs9910678	17_39747958_T_C	NEALE2_30200_raw	Neutrophill percentage	measurement	3.15985e-07	0.255665			UKB Neale v2		349861	TRUE
17q12_GRB7	rs9910678	17_39747958_T_C	GCST90038599	Diabetes or endocrine disease	pancreas disease	0.0011	-0.00477247	0.995239	PMID:33959723	Donertas HM	51949	484598	TRUE
17q12_GRB7	rs9910678	17_39747958_T_C	SAIGE_411_2	Myocardial infarction	cardiovascular disease	0.000524	-0.121	0.886034		UKB SAIGE	11703	388806	TRUE
17q12_GRB7	rs9910678	17_39747958_T_C	GCST90000614	Serum 25-Hydroxyvitamin D levels	measurement	0.00268479	0.0150838		PMID:32242144	Revez JA		417580	TRUE
17q12_GRB7	rs9910678	17_39747958_T_C	GCST90010204	Collagen alpha-1 (I) chain levels	measurement	0.00499675	-0.357366		PMID:33303764	Gilly A		1323	TRUE
17q12_GRB7	rs9910678	17_39747958_T_C	GCST003155	Systemic lupus erythematosus	urinary system disease	1.00042e-05	0.300105	1.35	PMID:26502338	Bentham J	5201	14267	TRUE
17q12_GRB7	rs9910678	17_39747958_T_C	GCST003156	Systemic lupus erythematosus	urinary system disease	1.00042e-05	0.300105	1.35	PMID:26502338	Bentham J	5201	14267	TRUE
17q12_GRB7	rs9910678	17_39747958_T_C	GCST006862	Asthma	respiratory or thoracic disease	0.0015349	-0.109832	0.895984	PMID:29273806	Demenais F	19954	127669	TRUE
17q12_GRB7	rs9910678	17_39747958_T_C	GCST90002394	Monocyte percentage of white cells	measurement	4.3e-09	-0.0313195		PMID:32888494	Vuckovic D		408112	TRUE
17q12_GRB7	rs9910678	17_39747958_T_C	GCST90002382	Eosinophil percentage of white cells	measurement	1.2e-34	-0.0658175		PMID:32888494	Vuckovic D		408112	TRUE
17q12_GRB7	rs9910678	17_39747958_T_C	FINNGEN_R6_HYPOTHYROIDISM	Hypothyroidism (congenital or acquired)	endocrine system disease	0.000937	-0.09351	0.910729		FINNGEN_R6	32925	98381	TRUE
17q12_GRB7	rs9910678	17_39747958_T_C	FINNGEN_R6_J10_NASALPOLYP	Nasal polyp	cell proliferation disorder	0.000641	-0.18454	0.831487		FINNGEN_R6	3919	203127	TRUE
17q12_GRB7	rs9910678	17_39747958_T_C	GCST004613	Sum neutrophil eosinophil counts	measurement	0.0007544	0.030586		PMID:27863252	Astle WJ		170384	TRUE
17q12_GRB7	rs9910678	17_39747958_T_C	GCST004606	Eosinophil counts	measurement	1.831e-07	-0.0471212		PMID:27863252	Astle WJ		172275	TRUE
17q12_GRB7	rs9910678	17_39747958_T_C	NEALE2_6177_1	Cholesterol lowering medication | medication for cholesterol, blood pressure or diabetes	Uncategorised	0.00119322	-0.0639643	0.938038		UKB Neale v2	38057	165340	TRUE
17q12_GRB7	rs9910678	17_39747958_T_C	GCST90002412	Low density lipoprotein cholesterol levels	measurement	2.7e-05	-0.0202031		PMID:32493714	Klimentidis YC		431167	TRUE
17q12_GRB7	rs9910678	17_39747958_T_C	GCST006414	Atrial fibrillation	cardiovascular disease	0.004535	-0.0448	0.956189	PMID:30061737	Nielsen JB	60620	1030836	TRUE
17q12_GRB7	rs9910678	17_39747958_T_C	GCST011364	Myocardial infarction	cardiovascular disease	0.00011	-0.101229	0.903726	PMID:33532862	Hartiala JA	17505	471717	TRUE
17q12_GRB7	rs9910678	17_39747958_T_C	NEALE2_20002_1425	Cerebral aneurysm | non-cancer illness code, self-reported	cardiovascular disease	0.00496381	0.622956	1.86443		UKB Neale v2	256	361141	TRUE
17q12_GRB7	rs9910678	17_39747958_T_C	GCST90000615	Serum 25-Hydroxyvitamin D levels	measurement	0.00292322	0.0147258		PMID:32242144	Revez JA		417580	TRUE
17q12_GRB7	rs9910678	17_39747958_T_C	GCST004131	Inflammatory bowel disease	gastrointestinal disease	0.001891	-0.1028	0.902307	PMID:28067908	de Lange KM	25042	59957	TRUE
17q12_GRB7	rs9910678	17_39747958_T_C	GCST90000618	Serum 25-Hydroxyvitamin D levels	measurement	0.00372494	0.014758		PMID:32242144	Revez JA		496946	TRUE
17q12_GRB7	rs9910678	17_39747958_T_C	GCST90000025	Appendicular lean mass	measurement	0.002023	0.0147		PMID:33097823	Pei YF		450243	TRUE
17q12_GRB7	rs9910678	17_39747958_T_C	GCST90000616	Serum 25-Hydroxyvitamin D levels	measurement	0.00257165	0.0149184		PMID:32242144	Revez JA		417580	TRUE
17q12_GRB7	rs9910678	17_39747958_T_C	GCST90011548	G_Phascolarctobacterium prevalence	measurement	0.00151855	0.287414		PMID:33462482	Ruhlemann MC		8956	TRUE
17q12_GRB7	rs9910678	17_39747958_T_C	GCST003043	Inflammatory bowel disease [EA]	gastrointestinal disease	4.36761e-06	-0.119935	0.886978	PMID:26192919	Liu JZ	12882	34652	TRUE
17q12_GRB7	rs9910678	17_39747958_T_C	GCST003045	Ulcerative colitis [EA]	gastrointestinal disease	0.000185741	-0.123222	0.884067	PMID:26192919	Liu JZ	6968	27432	TRUE
17q12_GRB7	rs9910678	17_39747958_T_C	GCST90002374	White blood cell count	measurement	5.16e-09	0.027242		PMID:32888493	Chen MH		562243	TRUE
17q12_GRB7	rs9910678	17_39747958_T_C	GCST90002381	Eosinophil counts	measurement	9.5e-25	-0.0548691		PMID:32888494	Vuckovic D		408112	TRUE
17q12_GRB7	rs9910678	17_39747958_T_C	FINNGEN_R6_HYPOTHY_PURCHASE	Hypothyroidism and >3 levothyroxin purchases	endocrine system disease	0.0012	-0.09168	0.912397		FINNGEN_R6	32581	98164	TRUE
17q12_GRB7	rs9910678	17_39747958_T_C	FINNGEN_R6_E4_THYROID	Disorders of the thyroid gland	endocrine system disease	0.00495	-0.05745	0.944169		FINNGEN_R6	38430	260405	TRUE
17q12_GRB7	rs9910678	17_39747958_T_C	FINNGEN_R6_HYPOTHY_REIMB	Hypothyroidism, drug reimbursement	endocrine system disease	0.000614	-0.15203	0.858963		FINNGEN_R6	8575	74138	TRUE
17q12_GRB7	rs9910678	17_39747958_T_C	FINNGEN_R6_G6_ALZHEIMER	Alzheimer disease	Uncategorised	0.00363	-0.15455	0.856801		FINNGEN_R6	4500	260405	TRUE
17q12_GRB7	rs9910678	17_39747958_T_C	GCST004629	Neutrophil count	measurement	6.64e-05	0.0361819		PMID:27863252	Astle WJ		170702	TRUE
17q12_GRB7	rs9910678	17_39747958_T_C	NEALE2_20002_1473	High cholesterol | non-cancer illness code, self-reported	phenotype	4.22011e-05	-0.0720542	0.93048		UKB Neale v2	43957	361141	TRUE
17q12_GRB7	rs9910678	17_39747958_T_C	NEALE2_894	Duration of moderate activity	biological process	0.000153519	-0.0214767			UKB Neale v2		268826	TRUE
17q12_GRB7	rs9910678	17_39747958_T_C	FINNGEN_R6_ST19_OPEN_WOUND_HIP_THIGH	Open wound of hip and thigh	phenotype	0.00172	-0.4497	0.637819		FINNGEN_R6	499	251908	TRUE
17q12_GRB7	rs9910678	17_39747958_T_C	GCST90038635	Thyroid problem (not cancer)	endocrine system disease	0.00021	-0.00413925	0.995869	PMID:33959723	Donertas HM	28254	484598	TRUE
17q12_GRB7	rs9910678	17_39747958_T_C	GCST90010131	Gastrotropin levels	measurement	0.00407766	-0.417978		PMID:33303764	Gilly A		1047	TRUE
17q12_GRB7	rs9910678	17_39747958_T_C	GCST007429	Lung function (FVC)	measurement	0.00181	0.0183		PMID:30804560	Shrine N		321047	TRUE
17q12_GRB7	rs9910678	17_39747958_T_C	GCST90011308	C_Negativicutes abundance	measurement	0.00218141	0.15163		PMID:33462482	Ruhlemann MC		8956	TRUE
17q12_GRB7	rs9910678	17_39747958_T_C	GCST90011353	O_Selenomonadales abundance	measurement	0.00218141	0.15163		PMID:33462482	Ruhlemann MC		8956	TRUE
17q12_GRB7	rs9910678	17_39747958_T_C	GCST90002310	Hemoglobin concentration	measurement	5.97e-06	-0.021179		PMID:32888493	Chen MH		563946	TRUE
17q12_GRB7	rs9910678	17_39747958_T_C	GCST90002363	Red blood cell count	measurement	4.38e-07	-0.023677		PMID:32888493	Chen MH		545203	TRUE
17q12_GRB7	rs9910678	17_39747958_T_C	GCST90002383	Hematocrit	measurement	0.0006	-0.0184055		PMID:32888494	Vuckovic D		408112	TRUE
17q12_GRB7	rs9910678	17_39747958_T_C	FINNGEN_R6_J10_ASTHMA_EXMORE	Asthma (more control exclusions)	Uncategorised	0.00331	-0.07073	0.931713		FINNGEN_R6	25544	178846	TRUE
17q12_GRB7	rs9910678	17_39747958_T_C	FINNGEN_R6_RX_STATIN	Statin medication	biological process	0.00266	-0.0554	0.946107		FINNGEN_R6	86466	260405	TRUE
17q12_GRB7	rs9910678	17_39747958_T_C	FINNGEN_R6_F5_DEMENTIA_INCLAVO	Dementia, including avohilmo	nervous system disease	0.0035	-0.11007	0.895771		FINNGEN_R6	9690	260405	TRUE
17q12_GRB7	rs9910678	17_39747958_T_C	FINNGEN_R6_F5_DEMENTIA	Dementia	phenotype	0.00372	-0.11184	0.894187		FINNGEN_R6	9251	258064	TRUE
17q12_GRB7	rs9910678	17_39747958_T_C	FINNGEN_R6_L12_LICHENSCLERATROPH	Lichen sclerosus et atrophicus	integumentary system disease	0.000606	-0.32267	0.724213		FINNGEN_R6	1217	247826	TRUE
17q12_GRB7	rs9910678	17_39747958_T_C	GCST004633	Neutrophil percentage of white cells	measurement	0.003203	0.0266567		PMID:27863252	Astle WJ		171542	TRUE
17q12_GRB7	rs9910678	17_39747958_T_C	GCST004623	Neutrophil percentage of granulocytes	measurement	7.831e-11	0.0589693		PMID:27863252	Astle WJ		170672	TRUE
17q12_GRB7	rs9910678	17_39747958_T_C	NEALE2_6152_100	None of the above | blood clot, dvt, bronchitis, emphysema, asthma, rhinitis, eczema, allergy diagnosed by doctor	Uncategorised	0.00340674	0.0369041	1.03759		UKB Neale v2	116005	360527	TRUE
17q12_GRB7	rs9910678	17_39747958_T_C	NEALE2_30030_raw	Haematocrit percentage	Uncategorised	1.7099e-05	-0.0740141			UKB Neale v2		350475	TRUE
17q12_GRB7	rs9910678	17_39747958_T_C	NEALE2_30150	Eosinophill count	measurement	4.78739e-13	-0.0318452			UKB Neale v2		349856	TRUE
17q12_GRB7	rs9910678	17_39747958_T_C	GCST90000027	Appendicular lean mass	measurement	0.00028	0.0238471		PMID:33097823	Pei YF		244730	TRUE
17q12_GRB7	rs9910678	17_39747958_T_C	FINNGEN_R6_Z21_COUNSELLI_RELATED_SEXUAL_ATTIT_BEHVI_ORIEN	Counselling related to sexual attitude, behaviour and orientation	phenotype	0.00051	0.76273	2.14412		FINNGEN_R6	228	223637	TRUE
17q12_GRB7	rs9910678	17_39747958_T_C	SAIGE_411	Ischemic heart disease	cardiovascular disease	0.00464	-0.0637	0.938286		UKB SAIGE	31355	408458	TRUE
17q12_GRB7	rs9910678	17_39747958_T_C	FINNGEN_R6_E4_PLASMAPROT	Disorders of plasma-protein metabolism, not elsewhere classified	genetic, familial or congenital disease	0.00165	1.00756	2.73891		FINNGEN_R6	99	231547	TRUE
17q12_GRB7	rs9910678	17_39747958_T_C	SAIGE_702_1	Actinic keratosis	cell proliferation disorder	0.00316	-0.208	0.812207		UKB SAIGE	2594	406033	TRUE
17q12_GRB7	rs9910678	17_39747958_T_C	GCST90002384	Hemoglobin	measurement	0.00034	-0.0191843		PMID:32888494	Vuckovic D		408112	TRUE
17q12_GRB7	rs9910678	17_39747958_T_C	FINNGEN_R6_J10_ASTHMA_INCLAVO	Asthma, including avohilmo	Uncategorised	0.00179	-0.06659	0.935579		FINNGEN_R6	31664	260405	TRUE
17q12_GRB7	rs9910678	17_39747958_T_C	GCST90002399	Neutrophil percentage of white cells	measurement	5.7e-10	0.0336244		PMID:32888494	Vuckovic D		408112	TRUE
17q12_GRB7	rs9910678	17_39747958_T_C	GCST90002405	Reticulocyte count	measurement	0.0038	-0.0155647		PMID:32888494	Vuckovic D		408112	TRUE
17q12_GRB7	rs9910678	17_39747958_T_C	FINNGEN_R6_HYPOTHY_LEVOTHY	Hypothyroidism, levothyroxin purchases	endocrine system disease	0.0012	-0.09168	0.912397		FINNGEN_R6	32581	98164	TRUE
17q12_GRB7	rs9910678	17_39747958_T_C	FINNGEN_R6_F5_ORGANIC	Organic, including symptomatic, mental disorders	nervous system disease	0.00207	-0.10284	0.902271		FINNGEN_R6	11592	260405	TRUE
17q12_GRB7	rs9910678	17_39747958_T_C	FINNGEN_R6_ULCERNAS	Ulcerative colitis, NAS	gastrointestinal disease	0.00302	-0.1859	0.830357		FINNGEN_R6	2729	252434	TRUE
17q12_GRB7	rs9910678	17_39747958_T_C	GCST004600	Eosinophil percentage of white cells	measurement	2.547e-10	-0.0570713		PMID:27863252	Astle WJ		172378	TRUE
17q12_GRB7	rs9910678	17_39747958_T_C	GCST004614	Granulocyte count	measurement	0.001021	0.0298679		PMID:27863252	Astle WJ		169822	TRUE
17q12_GRB7	rs9910678	17_39747958_T_C	GCST004624	Sum eosinophil basophil counts	measurement	1.159e-06	-0.0439716		PMID:27863252	Astle WJ		171771	TRUE
17q12_GRB7	rs9910678	17_39747958_T_C	NEALE2_6152_9	Hayfever, allergic rhinitis or eczema | blood clot, dvt, bronchitis, emphysema, asthma, rhinitis, eczema, allergy diagnosed by doctor	respiratory or thoracic disease	0.000632985	-0.0475178	0.953594		UKB Neale v2	83407	360527	TRUE
17q12_GRB7	rs9910678	17_39747958_T_C	NEALE2_1707_3	Use both right and left hands equally | handedness (chirality/laterality)	phenotype	0.00437261	-0.130604	0.877565		UKB Neale v2	6086	360913	TRUE
17q12_GRB7	rs9910678	17_39747958_T_C	NEALE2_30140_raw	Neutrophill count	measurement	8.34003e-06	0.037447			UKB Neale v2		349856	TRUE
17q12_GRB7	rs9910678	17_39747958_T_C	NEALE2_30210_raw	Eosinophill percentage	measurement	3.50119e-20	-0.10128			UKB Neale v2		349861	TRUE
17q12_GRB7	rs9910678	17_39747958_T_C	GCST90038690	High cholesterol	phenotype	0.00013	-0.00609463	0.993924	PMID:33959723	Donertas HM	59853	484598	TRUE
17q12_GRB7	rs9910678	17_39747958_T_C	SAIGE_172_2	Other non-epithelial cancer of skin	cell proliferation disorder	0.00342	-0.103	0.902127		UKB SAIGE	11149	406220	TRUE
17q12_GRB7	rs9910678	17_39747958_T_C	GCST011365	Myocardial infarction	cardiovascular disease	0.004284	-0.0542366	0.947208	PMID:33532862	Hartiala JA	61505	639221	TRUE
17q12_GRB7	rs9910678	17_39747958_T_C	GCST90010210	C-X-C motif chemokine 16 levels	measurement	0.00332726	-0.374432		PMID:33303764	Gilly A		1323	TRUE
19p13.3_CD70	rs344585	19_6605810_C_T	GCST90002374	White blood cell count	measurement	1.07e-05	0.008337		PMID:32888493	Chen MH		562243	TRUE
19p13.3_CD70	rs344585	19_6605810_C_T	FINNGEN_R6_C3_COLON_ADENO_EXALLC	Colon adenocarcinoma (controls excluding all cancers)	cell proliferation disorder	0.002	0.10151	1.10684		FINNGEN_R6	2009	206079	TRUE
19p13.3_CD70	rs344585	19_6605810_C_T	FINNGEN_R6_C3_COLON_ADENO	Colon adenocarcinoma	cell proliferation disorder	0.00456	0.09247	1.09688		FINNGEN_R6	2009	260405	TRUE
19p13.3_CD70	rs344585	19_6605810_C_T	GCST004610	White blood cell count	measurement	0.003604	0.0106857		PMID:27863252	Astle WJ		172435	TRUE
19p13.3_CD70	rs344585	19_6605810_C_T	FINNGEN_R6_H7_PTOSIS	Ptosis of eyelid	disease of visual system	0.00156	-0.11352	0.892686		FINNGEN_R6	1617	242977	TRUE
19p13.3_CD70	rs344585	19_6605810_C_T	NEALE2_20089_461	Takeaway meals | type of meals eaten	measurement	0.000623429	0.109262	1.11545		UKB Neale v2	2090	51427	TRUE
19p13.3_CD70	rs344585	19_6605810_C_T	NEALE2_30150	Eosinophill count	measurement	2.59947e-06	0.00838079			UKB Neale v2		349856	TRUE
19p13.3_CD70	rs344585	19_6605810_C_T	NEALE2_30220_raw	Basophill percentage	measurement	0.00171402	0.00460564			UKB Neale v2		349861	TRUE
19p13.3_CD70	rs344585	19_6605810_C_T	FINNGEN_R6_M13_BURSITISOTH	Other bursitis, not elsewhere classified	musculoskeletal or connective tissue disease	0.00241	0.31673	1.37263		FINNGEN_R6	188	197912	TRUE
19p13.3_CD70	rs344585	19_6605810_C_T	GCST90010124	Fibroblast growth factor 23 levels	measurement	0.00229381	0.123104		PMID:33303764	Gilly A		1286	TRUE
19p13.3_CD70	rs344585	19_6605810_C_T	SAIGE_204_12	Lymphoid leukemia, chronic	cell proliferation disorder	1.16e-05	0.281	1.32445		UKB SAIGE	506	404972	TRUE
19p13.3_CD70	rs344585	19_6605810_C_T	GCST90002357	Platelet count	measurement	0.004213	0.005395		PMID:32888493	Chen MH		542827	TRUE
19p13.3_CD70	rs344585	19_6605810_C_T	FINNGEN_R6_J10_ASTHMA_MAIN	Asthma (only as main-diagnosis)	Uncategorised	0.000251	0.04189	1.04278		FINNGEN_R6	21356	179808	TRUE
19p13.3_CD70	rs344585	19_6605810_C_T	FINNGEN_R6_J10_LOWCHRON	Chronic lower respiratory diseases	respiratory or thoracic disease	0.00485	0.02447	1.02477		FINNGEN_R6	39947	260405	TRUE
19p13.3_CD70	rs344585	19_6605810_C_T	FINNGEN_R6_F5_SCHZPHR	Schizophrenia	Uncategorised	0.00327	-0.08835	0.91544		FINNGEN_R6	5760	255370	TRUE
19p13.3_CD70	rs344585	19_6605810_C_T	NEALE2_1787	Maternal smoking around birth	Uncategorised	0.00166766	0.0174334	1.01759		UKB Neale v2	95182	309942	TRUE
19p13.3_CD70	rs344585	19_6605810_C_T	NEALE2_20002_1111	Asthma | non-cancer illness code, self-reported	Uncategorised	0.00375199	0.0215811	1.02182		UKB Neale v2	41934	361141	TRUE
19p13.3_CD70	rs344585	19_6605810_C_T	NEALE2_6164_2	Other exercises (eg: swimming, cycling, keep fit, bowling) | types of physical activity in last 4 weeks	measurement	0.00122573	-0.0153648	0.984753		UKB Neale v2	174242	359263	TRUE
19p13.3_CD70	rs344585	19_6605810_C_T	NEALE2_30000_raw	White blood cell (leukocyte) count	measurement	2.15423e-06	0.0232858			UKB Neale v2		350470	TRUE
19p13.3_CD70	rs344585	19_6605810_C_T	GCST90038630	Urinary tract or kidney infection	infectious disease	0.0027	0.000465346	1.00047	PMID:33959723	Donertas HM	2691	484598	TRUE
19p13.3_CD70	rs344585	19_6605810_C_T	FINNGEN_R6_CD2_BENIGN_ORBIT_NOS_EXALLC	Benign neoplasm: Orbit, unspecified (controls excluding all cancers)	Uncategorised	0.00351	0.42679	1.53233		FINNGEN_R6	96	209169	TRUE
19p13.3_CD70	rs344585	19_6605810_C_T	SAIGE_938_2	Chronic dermatitis due to solar radiation	integumentary system disease	0.00224	-0.277	0.758054		UKB SAIGE	253	405070	TRUE
19p13.3_CD70	rs344585	19_6605810_C_T	SAIGE_281_13	Folate-deficiency anemia	Uncategorised	0.000999	0.348	1.41623		UKB SAIGE	186	390212	TRUE
19p13.3_CD70	rs344585	19_6605810_C_T	SAIGE_358_1	Myasthenia gravis	immune system disease	0.00464	0.294	1.34178		UKB SAIGE	192	407044	TRUE
19p13.3_CD70	rs344585	19_6605810_C_T	GCST90026142	Cortisone levels	measurement	0.003874	-0.0807		PMID:33437055	Panyard DJ		291	TRUE
19p13.3_CD70	rs344585	19_6605810_C_T	GCST90002316	Lymphocyte counts	measurement	1.43e-05	0.008417		PMID:32888493	Chen MH		524923	TRUE
19p13.3_CD70	rs344585	19_6605810_C_T	NEALE2_20002_1065	Hypertension | non-cancer illness code, self-reported	cardiovascular disease	0.00233491	0.016107	1.01624		UKB Neale v2	93560	361141	TRUE
19p13.3_CD70	rs344585	19_6605810_C_T	NEALE2_6150_4	High blood pressure | vascular/heart problems diagnosed by doctor	measurement	0.00144245	0.0166951	1.01684		UKB Neale v2	97139	360420	TRUE
19p13.3_CD70	rs344585	19_6605810_C_T	NEALE2_20003_1140861998	Ventolin 100micrograms inhaler | treatment/medication code	measurement	0.00101608	0.0469524	1.04807		UKB Neale v2	10380	361141	TRUE
19p13.3_CD70	rs344585	19_6605810_C_T	NEALE2_20150_raw	Forced expiratory volume in 1-second (fev1), best measure	measurement	0.000595488	-0.00530936			UKB Neale v2		272338	TRUE
19p13.3_CD70	rs344585	19_6605810_C_T	NEALE2_30140_raw	Neutrophill count	measurement	0.00279896	0.0101696			UKB Neale v2		349856	TRUE
19p13.3_CD70	rs344585	19_6605810_C_T	GCST90038616	Asthma	respiratory or thoracic disease	0.0012	0.00222157	1.00222	PMID:33959723	Donertas HM	56087	484598	TRUE
19p13.3_CD70	rs344585	19_6605810_C_T	SAIGE_041_2	Streptococcus infection	Uncategorised	0.00154	0.112	1.11851		UKB SAIGE	1644	395541	TRUE
19p13.3_CD70	rs344585	19_6605810_C_T	SAIGE_447	Other disorders of arteries and arterioles	cardiovascular disease	0.00146	0.126	1.13428		UKB SAIGE	1333	401928	TRUE
19p13.3_CD70	rs344585	19_6605810_C_T	SAIGE_592_12	Chronic cystitis	urinary system disease	0.00247	0.146	1.1572		UKB SAIGE	892	380828	TRUE
19p13.3_CD70	rs344585	19_6605810_C_T	GCST90011459	OTU99_45 (Faecalibacterium) abundance	measurement	0.00470053	0.0544711		PMID:33462482	Ruhlemann MC		8956	TRUE
19p13.3_CD70	rs344585	19_6605810_C_T	SAIGE_364_1	Corneal opacity	phenotype	0.00271	0.454	1.5746		UKB SAIGE	91	397852	TRUE
19p13.3_CD70	rs344585	19_6605810_C_T	FINNGEN_R6_ASTHMA_HOSPITAL_MAIN	Asthma, hospital admissions , main diagnosis only	Uncategorised	0.000399	0.0391	1.03987		FINNGEN_R6	21351	260405	TRUE
19p13.3_CD70	rs344585	19_6605810_C_T	FINNGEN_R6_J10_ASTHMA	Asthma	Uncategorised	0.000111	0.04135	1.04222		FINNGEN_R6	25544	183996	TRUE
19p13.3_CD70	rs344585	19_6605810_C_T	GCST90002379	Basophil count	measurement	0.003	0.00665878		PMID:32888494	Vuckovic D		408112	TRUE
19p13.3_CD70	rs344585	19_6605810_C_T	FINNGEN_R6_RX_CROHN_1STLINE	First line medication for Crohns disease	gastrointestinal disease	0.00204	0.02396	1.02425		FINNGEN_R6	50242	260405	TRUE
19p13.3_CD70	rs344585	19_6605810_C_T	FINNGEN_R6_PRIM_KNEEARTHROSIS	Primary gonarthrosis, bilateral	musculoskeletal or connective tissue disease	0.00259	-0.04797	0.953162		FINNGEN_R6	10196	242802	TRUE
19p13.3_CD70	rs344585	19_6605810_C_T	NEALE2_1747_2	Red | hair colour (natural, before greying)	phenotype	0.00359498	0.0331306	1.03369		UKB Neale v2	16615	360270	TRUE
19p13.3_CD70	rs344585	19_6605810_C_T	FINNGEN_R6_M13_SOFTTISSUENAS	Other specified/unspecified soft tissue disorders	Uncategorised	0.00388	0.13352	1.14284		FINNGEN_R6	968	198692	TRUE
19p13.3_CD70	rs344585	19_6605810_C_T	NEALE2_30080_raw	Platelet count	measurement	7.23164e-05	0.557322			UKB Neale v2		350474	TRUE
19p13.3_CD70	rs344585	19_6605810_C_T	GCST90038688	Other joint disorder	musculoskeletal or connective tissue disease	0.0041	0.000585973	1.00059	PMID:33959723	Donertas HM	4698	484598	TRUE
19p13.3_CD70	rs344585	19_6605810_C_T	GCST90006926	Toxoplasma gondii p22 antibody levels	measurement	0.00397074	0.115254		PMID:33204752	Butler-Laporte G		1308	TRUE
19p13.3_CD70	rs344585	19_6605810_C_T	GCST90010132	Hydroxyacid oxidase 1 levels	measurement	0.0041749	-0.113286		PMID:33303764	Gilly A		1301	TRUE
19p13.3_CD70	rs344585	19_6605810_C_T	SAIGE_204_1	Lymphoid leukemia	cell proliferation disorder	7.28e-05	0.238	1.26871		UKB SAIGE	578	405044	TRUE
19p13.3_CD70	rs344585	19_6605810_C_T	GCST007431	Lung function (FEV1/FVC)	measurement	0.00199	-0.0075		PMID:30804560	Shrine N		321047	TRUE
19p13.3_CD70	rs344585	19_6605810_C_T	GCST90014325	Asthma	respiratory or thoracic disease	0.00402779	0.0190258	1.01921	PMID:34103634	Valette K	56167	408422	TRUE
19p13.3_CD70	rs344585	19_6605810_C_T	GCST90002298	Eosinophil counts	measurement	3.81e-06	0.00938		PMID:32888493	Chen MH		474237	TRUE
19p13.3_CD70	rs344585	19_6605810_C_T	FINNGEN_R6_ASTHMA_MODE	Asthma (mode)	Uncategorised	0.000319	0.03935	1.04013		FINNGEN_R6	24164	183064	TRUE
19p13.3_CD70	rs344585	19_6605810_C_T	GCST90002382	Eosinophil percentage of white cells	measurement	0.00047	0.0075666		PMID:32888494	Vuckovic D		408112	TRUE
19p13.3_CD70	rs344585	19_6605810_C_T	GCST90002400	Plateletcrit	measurement	0.00058	0.00741915		PMID:32888494	Vuckovic D		408112	TRUE
19p13.3_CD70	rs344585	19_6605810_C_T	FINNGEN_R6_J10_ASTHMACOPDKELA	Asthma/COPD (KELA code 203)	respiratory or thoracic disease	0.000344	0.03843	1.03918		FINNGEN_R6	24334	244792	TRUE
19p13.3_CD70	rs344585	19_6605810_C_T	NEALE2_3063_raw	Forced expiratory volume in 1-second (fev1)	measurement	0.00108186	-0.00468747			UKB Neale v2		329404	TRUE
19p13.3_CD70	rs344585	19_6605810_C_T	NEALE2_20544_10	Mania, hypomania, bipolar or manic-depression | mental health problems ever diagnosed by a professional	nervous system disease	0.0027922	0.174891	1.19112		UKB Neale v2	604	117708	TRUE
19p13.3_CD70	rs344585	19_6605810_C_T	NEALE2_20003_1140881446	Proctosedyl ointment | treatment/medication code	measurement	0.00158804	0.351863	1.42171		UKB Neale v2	166	361141	TRUE
19p13.3_CD70	rs344585	19_6605810_C_T	SAIGE_202	Cancer of other lymphoid, histiocytic tissue	Uncategorised	0.00317	0.0894	1.09352		UKB SAIGE	2270	406736	TRUE
19p13.3_CD70	rs344585	19_6605810_C_T	SAIGE_447_1	Stricture of artery	phenotype	0.00259	0.147	1.15835		UKB SAIGE	873	401468	TRUE
19p13.3_CD70	rs344585	19_6605810_C_T	GCST005194	Coronary artery disease	cardiovascular disease	0.002833	0.018	1.01816	PMID:29212778	van der Harst P	34541	296525	TRUE
19p13.3_CD70	rs344585	19_6605810_C_T	FINNGEN_R6_I9_DOAAC	Diseases of arteries, arterioles and capillaries	cardiovascular disease	0.00322	0.03739	1.0381		FINNGEN_R6	15498	260405	TRUE
19p13.3_CD70	rs344585	19_6605810_C_T	FINNGEN_R6_ASTHMA_ACUTE_RESPIRATORY_INFECTIONS	Asthma-related acute respiratory infections	infectious disease	0.00267	0.0487	1.04991		FINNGEN_R6	9240	167692	TRUE
19p13.3_CD70	rs344585	19_6605810_C_T	FINNGEN_R6_CD2_PRIMARY_LYMPHOID_HEMATOPOIETIC_EXALLC	Primary_lymphoid and hematopoietic malignant neoplasms (controls excluding all cancers)	cell proliferation disorder	0.00195	0.06995	1.07245		FINNGEN_R6	4195	213329	TRUE
19p13.3_CD70	rs344585	19_6605810_C_T	GCST004627	Lymphocyte counts	measurement	0.0004278	0.012978		PMID:27863252	Astle WJ		171643	TRUE
19p13.3_CD70	rs344585	19_6605810_C_T	NEALE2_30120_raw	Lymphocyte count	measurement	0.000122427	0.0104533			UKB Neale v2		349856	TRUE
19p13.3_CD70	rs344585	19_6605810_C_T	NEALE2_100160	Low calorie drink intake	measurement	0.00235563	-0.0183982			UKB Neale v2		51427	TRUE
19p13.3_CD70	rs344585	19_6605810_C_T	FINNGEN_R6_N14_BARTHOOTHNAS	Other and unspecified disease of Bartholin gland	reproductive system or breast disease	0.00144	0.1895	1.20865		FINNGEN_R6	588	133447	TRUE
19p13.3_CD70	rs344585	19_6605810_C_T	NEALE2_30090_raw	Platelet crit	measurement	1.34633e-05	0.000491105			UKB Neale v2		350471	TRUE
19p13.3_CD70	rs344585	19_6605810_C_T	FINNGEN_R6_CD2_BENIGN_ORBIT_NOS	Benign neoplasm: Orbit, unspecified	Uncategorised	0.00379	0.4237	1.5276		FINNGEN_R6	96	260405	TRUE
19p13.3_CD70	rs344585	19_6605810_C_T	FINNGEN_R6_Q17_CONGEN_MALFO_GALLB_BILE_DUCTS_LIVER	Congenital malformations of gallbladder, bile ducts and liver	Uncategorised	0.00314	-0.3517	0.703491		FINNGEN_R6	134	259864	TRUE
19p13.3_CD70	rs344585	19_6605810_C_T	SAIGE_789	Nausea and vomiting	phenotype	0.00202	0.042	1.04289		UKB SAIGE	11706	408961	TRUE
19p13.3_CD70	rs344585	19_6605810_C_T	NEALE2_40001_J841	Icd10: j84.1 other interstitial pulmonary diseases with fibrosis | underlying (primary) cause of death	cell proliferation disorder	0.00282605	0.391733	1.47954		UKB Neale v2	120	9092	TRUE
19p13.3_CD70	rs344585	19_6605810_C_T	GCST007432	FEV1	measurement	0.004014	-0.0068		PMID:30804560	Shrine N		321047	TRUE
19p13.3_CD70	rs344585	19_6605810_C_T	GCST90002402	Platelet count	measurement	0.00044	0.00753216		PMID:32888494	Vuckovic D		408112	TRUE
19p13.3_CD70	rs344585	19_6605810_C_T	FINNGEN_R6_ASTHMA_INFECTIONS	Asthma-related infections	biological process	0.00254	0.0428	1.04373		FINNGEN_R6	12642	171094	TRUE
19p13.3_CD70	rs344585	19_6605810_C_T	FINNGEN_R6_CD2_PRIMARY_LYMPHOID_HEMATOPOIETIC	Primary_lymphoid and hematopoietic malignant neoplasms	cell proliferation disorder	0.00291	0.0668	1.06908		FINNGEN_R6	4195	260405	TRUE
19p13.3_CD70	rs344585	19_6605810_C_T	FINNGEN_R6_ST19_MALTR_SYNDR	Maltreatment syndromes	Uncategorised	0.00378	0.14084	1.15124		FINNGEN_R6	878	255899	TRUE
19p13.3_CD70	rs344585	19_6605810_C_T	GCST006085	Prostate cancer	cell proliferation disorder	0.003684	-0.0261	0.974238	PMID:29892016	Schumacher FR	79148	140254	TRUE
19p13.3_CD70	rs344585	19_6605810_C_T	SAIGE_592_1	Cystitis	urinary system disease	0.000756	0.0898	1.09396		UKB SAIGE	2948	382884	TRUE
19p13.3_CD70	rs344585	19_6605810_C_T	SAIGE_276_8	Polydipsia	phenotype	0.00079	-0.428	0.651811		UKB SAIGE	128	401634	TRUE
19p13.3_CD70	rs344585	19_6605810_C_T	FINNGEN_R6_J10_ASTHMA_EXMORE	Asthma (more control exclusions)	Uncategorised	0.000157	0.04052	1.04135		FINNGEN_R6	25544	178846	TRUE
19p13.3_CD70	rs344585	19_6605810_C_T	FINNGEN_R6_J10_ASTHMA_INCLAVO	Asthma, including avohilmo	Uncategorised	0.000361	0.03389	1.03447		FINNGEN_R6	31664	260405	TRUE
19p13.3_CD70	rs344585	19_6605810_C_T	FINNGEN_R6_J10_ASTHMA_MAIN_EXMORE	Asthma (only as main-diagnosis) (more control exclusions)	Uncategorised	0.000325	0.04111	1.04197		FINNGEN_R6	21356	174658	TRUE
19p13.3_CD70	rs344585	19_6605810_C_T	GCST90002407	White blood cell count	measurement	9.7e-05	0.0083962		PMID:32888494	Vuckovic D		408112	TRUE
19p13.3_CD70	rs344585	19_6605810_C_T	GCST90002388	Lymphocyte counts	measurement	0.00017	0.00806325		PMID:32888494	Vuckovic D		408112	TRUE
19p13.3_CD70	rs344585	19_6605810_C_T	GCST90002381	Eosinophil counts	measurement	3.1e-06	0.0100497		PMID:32888494	Vuckovic D		408112	TRUE
19p13.3_CD70	rs344585	19_6605810_C_T	FINNGEN_R6_F5_ALLANXIOUS	All anxiety disorders	nervous system disease	0.00236	0.04002	1.04083		FINNGEN_R6	14992	250538	TRUE
19p13.3_CD70	rs344585	19_6605810_C_T	NEALE2_6150_100	None of the above | vascular/heart problems diagnosed by doctor	Uncategorised	0.000171078	-0.0189474	0.981231		UKB Neale v2	106855	360420	TRUE
19p13.3_CD70	rs344585	19_6605810_C_T	GCST90012790	Percentage of invited food questionnaires completed	phenotype	0.002	0.280068		PMID:33563987	Tyrrell J		300639	TRUE
19p13.3_CD70	rs344585	19_6605810_C_T	SAIGE_564	Functional digestive disorders	gastrointestinal disease	0.00391	0.0293	1.02973		UKB SAIGE	22138	356921	TRUE
19p13.3_CD70	rs344585	19_6605810_C_T	SAIGE_579	Other symptoms involving abdomen and pelvis	Uncategorised	0.00311	0.0752	1.0781		UKB SAIGE	3195	388352	TRUE
19p13.3_CD70	rs344585	19_6605810_C_T	SAIGE_592	Cystitis and urethritis	urinary system disease	0.00147	0.0828	1.08632		UKB SAIGE	3088	383024	TRUE
2p22.1_SLC8A1	rs62149448	2_40470477_T_C	FINNGEN_R6_K11_GALLBILPANC	Disorders of gallbladder, biliary tract and pancreas	pancreas disease	0.000664	-0.04716	0.953935		FINNGEN_R6	28761	260405	TRUE
2p22.1_SLC8A1	rs62149448	2_40470477_T_C	NEALE2_20492	Longest period of mania or irritability	phenotype	0.00438022	-0.0239124			UKB Neale v2		27722	TRUE
2p22.1_SLC8A1	rs62149448	2_40470477_T_C	NEALE2_23107_raw	Impedance of leg (right)	Uncategorised	1.37302e-07	-0.514973			UKB Neale v2		354817	TRUE
2p22.1_SLC8A1	rs62149448	2_40470477_T_C	NEALE2_23106_raw	Impedance of whole body	Uncategorised	1.47322e-06	-0.970466			UKB Neale v2		354795	TRUE
2p22.1_SLC8A1	rs62149448	2_40470477_T_C	GCST90006899	Epstein-Barr virus EBNA-1 antibody levels	measurement	0.00379276	-0.0584751		PMID:33204752	Butler-Laporte G		7972	TRUE
2p22.1_SLC8A1	rs62149448	2_40470477_T_C	GCST90012046	P-selectin glycoprotein ligand 1 levels	measurement	0.004182	-0.0436		PMID:33067605	Folkersen L		21758	TRUE
2p22.1_SLC8A1	rs62149448	2_40470477_T_C	SAIGE_528_12	Oral aphthae	Uncategorised	0.00331	0.583	1.7914		UKB SAIGE	85	403408	TRUE
2p22.1_SLC8A1	rs62149448	2_40470477_T_C	FINNGEN_R6_T1D_WIDE	Type 1 diabetes, wide definition	Uncategorised	0.00269	0.07538	1.07829		FINNGEN_R6	8615	222923	TRUE
2p22.1_SLC8A1	rs62149448	2_40470477_T_C	GCST004632	Lymphocyte percentage of white cells	measurement	1.353e-06	-0.0219579		PMID:27863252	Astle WJ		171748	TRUE
2p22.1_SLC8A1	rs62149448	2_40470477_T_C	FINNGEN_R6_AB1_OTHER_SPIROCHAETAL	Other spirochaetal diseases	infectious disease	0.00374	0.15571	1.16849		FINNGEN_R6	1406	260405	TRUE
2p22.1_SLC8A1	rs62149448	2_40470477_T_C	NEALE2_22504	Bring up phlegm/sputum/mucus on most days	Uncategorised	0.00376359	-0.0617006	0.940164		UKB Neale v2	7808	91787	TRUE
2p22.1_SLC8A1	rs62149448	2_40470477_T_C	NEALE2_4570	Friendships satisfaction	measurement	0.00404151	-0.0110592			UKB Neale v2		118649	TRUE
2p22.1_SLC8A1	rs62149448	2_40470477_T_C	NEALE2_23108_raw	Impedance of leg (left)	Uncategorised	1.08496e-07	-0.518542			UKB Neale v2		354811	TRUE
2p22.1_SLC8A1	rs62149448	2_40470477_T_C	NEALE2_4290_raw	Duration screen displayed	Uncategorised	0.0017048	-3.51308			UKB Neale v2		119729	TRUE
2p22.1_SLC8A1	rs62149448	2_40470477_T_C	NEALE2_1697	Comparative height size at age 10	measurement	0.000458712	-0.007188			UKB Neale v2		355331	TRUE
2p22.1_SLC8A1	rs62149448	2_40470477_T_C	FINNGEN_R6_E4_ACIDOSIS	Acidosis	hematologic disease	0.00224	0.38545	1.47028		FINNGEN_R6	251	231699	TRUE
2p22.1_SLC8A1	rs62149448	2_40470477_T_C	GCST006979	Heel bone mineral density	measurement	0.0033	-0.00795669		PMID:30598549	Morris JA		426824	TRUE
2p22.1_SLC8A1	rs62149448	2_40470477_T_C	FINNGEN_R6_E4_CARCISDR	Carcinoid syndrome	genetic, familial or congenital disease	0.00379	0.42152	1.52428		FINNGEN_R6	184	251171	TRUE
2p22.1_SLC8A1	rs62149448	2_40470477_T_C	NEALE2_20003_1140926922	Antihistamine 60mg tablet | treatment/medication code	Uncategorised	0.00345756	0.329672	1.39051		UKB Neale v2	258	361141	TRUE
2p22.1_SLC8A1	rs62149448	2_40470477_T_C	SAIGE_244	Hypothyroidism	endocrine system disease	0.00391	-0.0455	0.95552		UKB SAIGE	14871	406300	TRUE
2p22.1_SLC8A1	rs62149448	2_40470477_T_C	GCST007432	FEV1	measurement	0.004617	0.0084		PMID:30804560	Shrine N		321047	TRUE
2p22.1_SLC8A1	rs62149448	2_40470477_T_C	GCST90093327	Neutralising antibody response to interferon beta therapy in multiple sclerosis (presence of antibodies; IFNβ-1a subcutaneous)	measurement	0.002175	0.3443	1.411	PMID:33143745	Andlauer TFM	392	1145	TRUE
2p22.1_SLC8A1	rs62149448	2_40470477_T_C	GCST90093329	Neutralising antibody response to interferon beta therapy in multiple sclerosis (presence of antibodies; IFNβ-1a subcutaneous and intramuscular)	measurement	0.001601	0.3167	1.37259	PMID:33143745	Andlauer TFM	478	1736	TRUE
2p22.1_SLC8A1	rs62149448	2_40470477_T_C	GCST90093336	Neutralising antibody response to interferon beta therapy in multiple sclerosis (antibody titre; all treatment preparations)	measurement	0.002793	0.0755		PMID:33143745	Andlauer TFM		2744	TRUE
2p22.1_SLC8A1	rs62149448	2_40470477_T_C	FINNGEN_R6_K11_CHOLELITH	Cholelithiasis	gastrointestinal disease	2.76e-05	-0.06505	0.937021		FINNGEN_R6	23089	254733	TRUE
2p22.1_SLC8A1	rs62149448	2_40470477_T_C	FINNGEN_R6_CHOLELITH_BROAD	Cholelithiasis, broad definition with cholecystitis	gastrointestinal disease	6.17e-06	-0.06899	0.933336		FINNGEN_R6	24106	255750	TRUE
2p22.1_SLC8A1	rs62149448	2_40470477_T_C	GCST90002389	Lymphocyte percentage of white cells	measurement	8.1e-12	-0.018768		PMID:32888494	Vuckovic D		408112	TRUE
2p22.1_SLC8A1	rs62149448	2_40470477_T_C	GCST90002399	Neutrophil percentage of white cells	measurement	1.2e-11	0.0186792		PMID:32888494	Vuckovic D		408112	TRUE
2p22.1_SLC8A1	rs62149448	2_40470477_T_C	FINNGEN_R6_K11_HERING	Inguinal hernia	phenotype	0.00352	-0.04803	0.953105		FINNGEN_R6	20538	246824	TRUE
2p22.1_SLC8A1	rs62149448	2_40470477_T_C	NEALE2_50_raw	Standing height	measurement	0.000590478	-0.0653781			UKB Neale v2		360388	TRUE
2p22.1_SLC8A1	rs62149448	2_40470477_T_C	NEALE2_3637	Frequency of other exercises in last 4 weeks	Uncategorised	0.00292448	0.0161395			UKB Neale v2		172505	TRUE
2p22.1_SLC8A1	rs62149448	2_40470477_T_C	NEALE2_30200_raw	Neutrophill percentage	measurement	4.7042e-09	0.149573			UKB Neale v2		349861	TRUE
2p22.1_SLC8A1	rs62149448	2_40470477_T_C	NEALE2_20003_1140888762	Ismn - isosorbide mononitrate | treatment/medication code	measurement	0.00340819	0.370323	1.4482		UKB Neale v2	205	361141	TRUE
2p22.1_SLC8A1	rs62149448	2_40470477_T_C	SAIGE_528_1	Stomatitis and mucositis	phenotype	0.00294	0.249	1.28274		UKB SAIGE	472	403795	TRUE
2p22.1_SLC8A1	rs62149448	2_40470477_T_C	GCST90002398	Neutrophil count	measurement	6.6e-06	0.0123471		PMID:32888494	Vuckovic D		408112	TRUE
2p22.1_SLC8A1	rs62149448	2_40470477_T_C	GCST004608	Granulocyte percentage of myeloid white cells	measurement	0.0001512	0.0172598		PMID:27863252	Astle WJ		169545	TRUE
2p22.1_SLC8A1	rs62149448	2_40470477_T_C	FINNGEN_R6_O15_MULTIP_GEST	Multiple gestation	biological process	0.000391	0.18572	1.20409		FINNGEN_R6	1487	124604	TRUE
2p22.1_SLC8A1	rs62149448	2_40470477_T_C	NEALE2_30180_raw	Lymphocyte percentage	measurement	3.04064e-09	-0.131223			UKB Neale v2		349861	TRUE
2p22.1_SLC8A1	rs62149448	2_40470477_T_C	NEALE2_20002_1371	Sarcoidosis | non-cancer illness code, self-reported	Uncategorised	0.0026273	-0.205326	0.814382		UKB Neale v2	705	361141	TRUE
2p22.1_SLC8A1	rs62149448	2_40470477_T_C	NEALE2_100920_2109	Powdered milk | type milk consumed	measurement	0.00207559	0.369825	1.44748		UKB Neale v2	227	51427	TRUE
2p22.1_SLC8A1	rs62149448	2_40470477_T_C	GCST90038637	Hypothyroidism or myxedema	endocrine system disease	0.0032	-0.00159588	0.998405	PMID:33959723	Donertas HM	23497	484598	TRUE
2p22.1_SLC8A1	rs62149448	2_40470477_T_C	GCST90038664	Allergic rhinitis	respiratory or thoracic disease	0.00054	0.00205181	1.00205	PMID:33959723	Donertas HM	27415	484598	TRUE
2p22.1_SLC8A1	rs62149448	2_40470477_T_C	FINNGEN_R6_Z21_PERSONS_ENCOUNTERI_HEALTH_SERVI_OTH_COUNSELLI_MEDICAL_ADVICE_NOT_ELSEW_CLASSIFIED	Persons encountering health services for other counselling and medical advice, not elsewhere classified	Uncategorised	0.00315	0.04083	1.04168		FINNGEN_R6	26978	250387	TRUE
2p22.1_SLC8A1	rs62149448	2_40470477_T_C	GCST90002388	Lymphocyte counts	measurement	1.8e-06	-0.0128911		PMID:32888494	Vuckovic D		408112	TRUE
2p22.1_SLC8A1	rs62149448	2_40470477_T_C	FINNGEN_R6_M13_SHOULDERBURSITIS	Bursitis of shoulder	musculoskeletal or connective tissue disease	0.00156	-0.31878	0.727035		FINNGEN_R6	389	198113	TRUE
2p22.1_SLC8A1	rs62149448	2_40470477_T_C	NEALE2_4119_raw	Ankle spacing width (right)	Uncategorised	1.02072e-05	0.0931742			UKB Neale v2		114614	TRUE
2p22.1_SLC8A1	rs62149448	2_40470477_T_C	FINNGEN_R6_J10_ABSCLUNGPNEUMO	Abscess of lung	infectious disease	0.000507	0.48722	1.62778		FINNGEN_R6	208	259796	TRUE
2p22.1_SLC8A1	rs62149448	2_40470477_T_C	SAIGE_835	Internal derangement of knee	injury, poisoning or other complication	0.00048	-0.0529	0.948475		UKB SAIGE	15430	406887	TRUE
2p22.1_SLC8A1	rs62149448	2_40470477_T_C	FINNGEN_R6_E4_ADREACT	Other adrenocortical overactivity	endocrine system disease	0.00276	0.62388	1.86615		FINNGEN_R6	94	251081	TRUE
2p22.1_SLC8A1	rs62149448	2_40470477_T_C	GCST007429	Lung function (FVC)	measurement	0.000127	0.0115		PMID:30804560	Shrine N		321047	TRUE
2p22.1_SLC8A1	rs62149448	2_40470477_T_C	NEALE2_102080	Yogurt/ice-cream consumers	measurement	0.00436925	-0.0458709	0.955165		UKB Neale v2	20803	51427	TRUE
2p22.1_SLC8A1	rs62149448	2_40470477_T_C	NEALE2_47_raw	Hand grip strength (right)	measurement	1.6276e-05	0.0981245			UKB Neale v2		359729	TRUE
2p22.1_SLC8A1	rs62149448	2_40470477_T_C	NEALE2_5255_raw	Intra-ocular pressure, goldmann-correlated (right)	measurement	0.0023824	0.0780159			UKB Neale v2		76630	TRUE
2p22.1_SLC8A1	rs62149448	2_40470477_T_C	NEALE2_4559	Family relationship satisfaction	Uncategorised	0.00363666	-0.0136919			UKB Neale v2		118818	TRUE
2p22.1_SLC8A1	rs62149448	2_40470477_T_C	NEALE2_20544_14	Autism, asperger's or autistic spectrum disorder | mental health problems ever diagnosed by a professional	nervous system disease	0.00235809	-0.425879	0.653195		UKB Neale v2	166	117707	TRUE
2p22.1_SLC8A1	rs62149448	2_40470477_T_C	FINNGEN_R6_Q17_CONGEN_MALFO_TRACHEA_BRONCHUS	Congenital malformations of trachea and bronchus	respiratory or thoracic disease	0.00493	0.47626	1.61004		FINNGEN_R6	138	260279	TRUE
2p22.1_SLC8A1	rs62149448	2_40470477_T_C	SAIGE_244_4	Hypothyroidism nos	Uncategorised	0.00462	-0.0458	0.955233		UKB SAIGE	14171	405600	TRUE
2p22.1_SLC8A1	rs62149448	2_40470477_T_C	FINNGEN_R6_G6_ICNEUROP	Intercostal neuropathy	nervous system disease	0.00268	-0.55509	0.574021		FINNGEN_R6	119	231426	TRUE
2p22.1_SLC8A1	rs62149448	2_40470477_T_C	GCST90038660	Connective tissue disorder	musculoskeletal or connective tissue disease	0.0022	-0.0006546	0.999346	PMID:33959723	Donertas HM	3206	484598	TRUE
2p22.1_SLC8A1	rs62149448	2_40470477_T_C	GCST90016671	Visceral adipose tissue volume	measurement	0.0018	-0.0261194		PMID:34128465	Liu Y		32860	TRUE
2p22.1_SLC8A1	rs62149448	2_40470477_T_C	SAIGE_586_2	Cyst of kidney, acquired	cell proliferation disorder	0.00179	-0.16	0.852144		UKB SAIGE	1260	398862	TRUE
2p22.1_SLC8A1	rs62149448	2_40470477_T_C	FINNGEN_R6_ST19_EFFEC_FOREI_BODY_ENTERING_NATURAL_ORIFI	Effects of foreign body entering through natural orifice	injury, poisoning or other complication	0.00436	-0.08246	0.920848		FINNGEN_R6	4868	260405	TRUE
2p22.1_SLC8A1	rs62149448	2_40470477_T_C	FINNGEN_R6_N14_ENDOMETRIOSIS_NOS	Unspecified/other endometriosis	reproductive system or breast disease	0.00408	-0.13939	0.869889		FINNGEN_R6	1769	83362	TRUE
2p22.1_SLC8A1	rs62149448	2_40470477_T_C	GCST004633	Neutrophil percentage of white cells	measurement	2.643e-06	0.0213817		PMID:27863252	Astle WJ		171542	TRUE
2p22.1_SLC8A1	rs62149448	2_40470477_T_C	NEALE2_5779	Antonym | fi11	biological process	0.00430112	0.101979	1.10736		UKB Neale v2	3550	12493	TRUE
2p22.1_SLC8A1	rs62149448	2_40470477_T_C	NEALE2_20002_1226	Hypothyroidism/myxoedema | non-cancer illness code, self-reported	Uncategorised	0.00452329	-0.0392585	0.961502		UKB Neale v2	17574	361141	TRUE
2p22.1_SLC8A1	rs62149448	2_40470477_T_C	NEALE2_30140_raw	Neutrophill count	measurement	0.000327584	0.0154188			UKB Neale v2		349856	TRUE
2p22.1_SLC8A1	rs62149448	2_40470477_T_C	NEALE2_46_raw	Hand grip strength (left)	measurement	8.0575e-05	0.0897326			UKB Neale v2		359704	TRUE
2p22.1_SLC8A1	rs62149448	2_40470477_T_C	NEALE2_23110_raw	Impedance of arm (left)	Uncategorised	2.89926e-05	-0.494863			UKB Neale v2		354807	TRUE
2p22.1_SLC8A1	rs62149448	2_40470477_T_C	GCST90093332	Neutralising antibody response to interferon beta therapy in multiple sclerosis (antibody titre; IFNβ-1a subcutaneous)	measurement	0.0006295	0.1325		PMID:33143745	Andlauer TFM		1145	TRUE
2p22.1_SLC8A1	rs62149448	2_40470477_T_C	GCST90013453	Lack of behavioral control	measurement	0.003031	-0.0912		PMID:33590662	Heilbronner U		3268	TRUE
2p22.1_SLC8A1	rs62149448	2_40470477_T_C	GCST90002351	Neutrophil count	measurement	3.93e-05	0.010074		PMID:32888493	Chen MH		519288	TRUE
2p22.1_SLC8A1	rs62149448	2_40470477_T_C	GCST90002316	Lymphocyte counts	measurement	1.1e-09	-0.014678		PMID:32888493	Chen MH		524923	TRUE
2p22.1_SLC8A1	rs62149448	2_40470477_T_C	FINNGEN_R6_J10_LOWERINF	Other acute lower respiratory infections	infectious disease	0.00241	-0.05636	0.945199		FINNGEN_R6	12559	260405	TRUE
2p22.1_SLC8A1	rs62149448	2_40470477_T_C	NEALE2_20002_1387	Hayfever/allergic rhinitis | non-cancer illness code, self-reported	respiratory or thoracic disease	0.00407636	0.0371788	1.03788		UKB Neale v2	20667	361141	TRUE
2p22.1_SLC8A1	rs62149448	2_40470477_T_C	GCST004627	Lymphocyte counts	measurement	0.0001044	-0.0178179		PMID:27863252	Astle WJ		171643	TRUE
2p22.1_SLC8A1	rs62149448	2_40470477_T_C	NEALE2_20002_1416	Chronic sinusitis | non-cancer illness code, self-reported	respiratory or thoracic disease	0.00238597	0.116114	1.12312		UKB Neale v2	2257	361141	TRUE
2p22.1_SLC8A1	rs62149448	2_40470477_T_C	NEALE2_23109_raw	Impedance of arm (right)	Uncategorised	1.38401e-05	-0.501268			UKB Neale v2		354792	TRUE
2p22.1_SLC8A1	rs62149448	2_40470477_T_C	FINNGEN_R6_I9_HYPTENSRD	Hypertensive Renal Disease	cardiovascular disease	0.00073	0.27945	1.3224		FINNGEN_R6	592	192947	TRUE
2p22.1_SLC8A1	rs62149448	2_40470477_T_C	NEALE2_3143_raw	Ankle spacing width	Uncategorised	0.000161984	0.0593246			UKB Neale v2		206589	TRUE
2p22.1_SLC8A1	rs62149448	2_40470477_T_C	GCST90013405	Liver enzyme levels (alanine transaminase)	measurement	0.00053	-0.00161355		PMID:33972514	Pazoki R		437267	TRUE
2p22.1_SLC8A1	rs62149448	2_40470477_T_C	GCST90002412	Low density lipoprotein cholesterol levels	measurement	0.00016	-0.00910153		PMID:32493714	Klimentidis YC		431167	TRUE
2p22.1_SLC8A1	rs62149448	2_40470477_T_C	GCST90038635	Thyroid problem (not cancer)	endocrine system disease	0.00036	-0.00211904	0.997883	PMID:33959723	Donertas HM	28254	484598	TRUE
2p22.1_SLC8A1	rs62149448	2_40470477_T_C	GCST90000025	Appendicular lean mass	measurement	0.004409	0.0068		PMID:33097823	Pei YF		450243	TRUE
2p22.1_SLC8A1	rs62149448	2_40470477_T_C	GCST90093334	Neutralising antibody response to interferon beta therapy in multiple sclerosis (antibody titre; IFNβ-1a subcutaneous and intramuscular)	measurement	0.0007736	0.1007		PMID:33143745	Andlauer TFM		1736	TRUE
3q13.33_ILDR1	rs9828869	3_122029513_T_A	GCST004624	Sum eosinophil basophil counts	measurement	0.001302	-0.0130381		PMID:27863252	Astle WJ		171771	TRUE
3q13.33_ILDR1	rs9828869	3_122029513_T_A	GCST004600	Eosinophil percentage of white cells	measurement	0.002623	-0.0121731		PMID:27863252	Astle WJ		172378	TRUE
3q13.33_ILDR1	rs9828869	3_122029513_T_A	GCST90002389	Lymphocyte percentage of white cells	measurement	2.3e-05	0.010153		PMID:32888494	Vuckovic D		408112	TRUE
3q13.33_ILDR1	rs9828869	3_122029513_T_A	GCST90002394	Monocyte percentage of white cells	measurement	0.0018	-0.0073383		PMID:32888494	Vuckovic D		408112	TRUE
3q13.33_ILDR1	rs9828869	3_122029513_T_A	GCST004627	Lymphocyte counts	measurement	0.003536	0.0119261		PMID:27863252	Astle WJ		171643	TRUE
3q13.33_ILDR1	rs9828869	3_122029513_T_A	GCST90002316	Lymphocyte counts	measurement	9.08e-06	0.009575		PMID:32888493	Chen MH		524923	TRUE
3q13.33_ILDR1	rs9828869	3_122029513_T_A	GCST90002340	Monocyte count	measurement	0.001629	-0.006709		PMID:32888493	Chen MH		521594	TRUE
3q13.33_ILDR1	rs9828869	3_122029513_T_A	GCST90002298	Eosinophil counts	measurement	7.62e-09	-0.013124		PMID:32888493	Chen MH		474237	TRUE
3q13.33_ILDR1	rs9828869	3_122029513_T_A	GCST90038637	Hypothyroidism or myxedema	endocrine system disease	1.2e-05	-0.00207496	0.997927	PMID:33959723	Donertas HM	23497	484598	TRUE
3q13.33_ILDR1	rs9828869	3_122029513_T_A	GCST003566	Multiple sclerosis	immune system disease	2.24409e-06	0.125865	1.13413	PMID:27386562	Andlauer TF	4888	15283	TRUE
3q13.33_ILDR1	rs9828869	3_122029513_T_A	GCST90002381	Eosinophil counts	measurement	2.4e-08	-0.0131736		PMID:32888494	Vuckovic D		408112	TRUE
3q13.33_ILDR1	rs9828869	3_122029513_T_A	GCST90002395	Mean platelet volume	measurement	0.0015	-0.00717217		PMID:32888494	Vuckovic D		408112	TRUE
3q13.33_ILDR1	rs9828869	3_122029513_T_A	GCST90002388	Lymphocyte counts	measurement	7.3e-05	0.00935569		PMID:32888494	Vuckovic D		408112	TRUE
3q13.33_ILDR1	rs9828869	3_122029513_T_A	GCST004623	Neutrophil percentage of granulocytes	measurement	0.001692	0.0127615		PMID:27863252	Astle WJ		170672	TRUE
3q13.33_ILDR1	rs9828869	3_122029513_T_A	GCST004425	Tumor necrosis factor beta levels	measurement	0.003695	0.1089		PMID:27989323	Ahola-Olli AV		1559	TRUE
3q13.33_ILDR1	rs9828869	3_122029513_T_A	GCST90002346	Mean platelet volume	measurement	0.002822	-0.006533		PMID:32888493	Chen MH		460935	TRUE
3q13.33_ILDR1	rs9828869	3_122029513_T_A	GCST90002382	Eosinophil percentage of white cells	measurement	1.2e-08	-0.0135053		PMID:32888494	Vuckovic D		408112	TRUE
3q13.33_ILDR1	rs9828869	3_122029513_T_A	GCST90038599	Diabetes or endocrine disease	pancreas disease	0.0044	-0.00197221	0.99803	PMID:33959723	Donertas HM	51949	484598	TRUE
3q13.33_ILDR1	rs9828869	3_122029513_T_A	GCST90038635	Thyroid problem (not cancer)	endocrine system disease	8.6e-05	-0.00202412	0.997978	PMID:33959723	Donertas HM	28254	484598	TRUE
3q21.1_PARP15	rs1106346	3_122635190_A_G	FINNGEN_R6_FG_CEREBVASC	Cerebrovascular diseases (FINNGEN)	cardiovascular disease	0.0034	0.04289	1.04382		FINNGEN_R6	16752	152573	TRUE
3q21.1_PARP15	rs1106346	3_122635190_A_G	NEALE2_1747_1	Blonde | hair colour (natural, before greying)	phenotype	4.89266e-05	-0.0309909	0.969484		UKB Neale v2	41178	360270	TRUE
3q21.1_PARP15	rs1106346	3_122635190_A_G	FINNGEN_R6_H7_CORNEALDEFORM	Keratoconus	Uncategorised	0.00182	0.23231	1.26151		FINNGEN_R6	386	249118	TRUE
3q21.1_PARP15	rs1106346	3_122635190_A_G	NEALE2_20003_1140888366	Thiamine preparation | treatment/medication code	measurement	0.00421601	-0.17859	0.836449		UKB Neale v2	549	361141	TRUE
3q21.1_PARP15	rs1106346	3_122635190_A_G	FINNGEN_R6_L12_PEMPHIGUS	Pemphigus	integumentary system disease	0.00428	0.42612	1.5313		FINNGEN_R6	97	259595	TRUE
3q21.1_PARP15	rs1106346	3_122635190_A_G	GCST006950	Feeling worry	measurement	0.001547	0.00760112		PMID:29500382	Nagel M		372869	TRUE
3q21.1_PARP15	rs1106346	3_122635190_A_G	NEALE2_20003_1140871666	Piroxicam | treatment/medication code	measurement	0.00330948	-0.364339	0.694656		UKB Neale v2	139	361141	TRUE
3q21.1_PARP15	rs1106346	3_122635190_A_G	GCST90010175	Serine/threonine-protein kinase 4 levels	measurement	0.00323797	-0.13433		PMID:33303764	Gilly A		1095	TRUE
3q21.1_PARP15	rs1106346	3_122635190_A_G	GCST90019440	Plasminogen measurement	measurement	0.0001928	-0.0519		PMID:33328453	Pietzner M		10708	TRUE
3q21.1_PARP15	rs1106346	3_122635190_A_G	SAIGE_070_1	Viral hepatitis a	Uncategorised	0.000754	-0.6	0.548812		UKB SAIGE	69	403385	TRUE
3q21.1_PARP15	rs1106346	3_122635190_A_G	GCST006328	Extraversion	measurement	0.004322	-0.2982		PMID:21173776	de Moor MH		17375	TRUE
3q21.1_PARP15	rs1106346	3_122635190_A_G	NEALE2_1747_4	Dark brown | hair colour (natural, before greying)	phenotype	9.70453e-07	0.0246005	1.02491		UKB Neale v2	134627	360270	TRUE
3q21.1_PARP15	rs1106346	3_122635190_A_G	GCST90012793	Completion of the aide-memoire	phenotype	0.0049	-0.00242124	0.997582	PMID:33563987	Tyrrell J	361501	451036	TRUE
3q21.1_PARP15	rs1106346	3_122635190_A_G	GCST90012107	Sex hormone-binding globulin levels	measurement	2.6e-05	-0.00660316		PMID:32042192	Ruth KS		189473	TRUE
3q21.1_PARP15	rs1106346	3_122635190_A_G	GCST90012106	Sex hormone-binding globulin levels adjusted for BMI	measurement	1.5e-06	-0.00640288		PMID:32042192	Ruth KS		188908	TRUE
3q21.1_PARP15	rs1106346	3_122635190_A_G	FINNGEN_R6_AD_U	Alzheimer’s disease (undefined)	Uncategorised	0.000248	0.37822	1.45968		FINNGEN_R6	209	256114	TRUE
3q21.1_PARP15	rs1106346	3_122635190_A_G	FINNGEN_R6_AB1_AMOEBIASIS	Amoebiasis	infectious disease	0.00348	0.42316	1.52678		FINNGEN_R6	102	234539	TRUE
3q21.1_PARP15	rs1106346	3_122635190_A_G	SAIGE_596	Other disorders of bladder	urinary system disease	0.00123	0.0486	1.0498		UKB SAIGE	9933	404632	TRUE
3q21.1_PARP15	rs1106346	3_122635190_A_G	SAIGE_293	Symptoms involving head and neck	phenotype	0.00462	0.0759	1.07885		UKB SAIGE	2986	408961	TRUE
3q21.1_PARP15	rs1106346	3_122635190_A_G	SAIGE_204	Leukemia	cell proliferation disorder	0.000964	-0.119	0.887808		UKB SAIGE	1661	406127	TRUE
3q21.1_PARP15	rs1106346	3_122635190_A_G	GCST004424	TRAIL levels	measurement	0.004924	0.0456		PMID:27989323	Ahola-Olli AV		8186	TRUE
3q21.1_PARP15	rs1106346	3_122635190_A_G	SAIGE_755_1	Congenital deformities of feet	Uncategorised	0.00446	0.288	1.33376		UKB SAIGE	210	408041	TRUE
3q21.1_PARP15	rs1106346	3_122635190_A_G	NEALE2_1980	Worrier / anxious feelings	Uncategorised	0.00304486	0.0145297	1.01464		UKB Neale v2	152370	351833	TRUE
3q21.1_PARP15	rs1106346	3_122635190_A_G	NEALE2_1747_3	Light brown | hair colour (natural, before greying)	phenotype	0.00160361	-0.0156016	0.984519		UKB Neale v2	147560	360270	TRUE
3q21.1_PARP15	rs1106346	3_122635190_A_G	GCST90002412	Low density lipoprotein cholesterol levels	measurement	4e-06	-0.00911572		PMID:32493714	Klimentidis YC		431167	TRUE
3q21.1_PARP15	rs1106346	3_122635190_A_G	FINNGEN_R6_C3_RECTOSIGMOID_JUNCTION	Malignant neoplasm of rectosigmoid junction	cell proliferation disorder	0.000982	0.28517	1.32999		FINNGEN_R6	287	260405	TRUE
3q21.1_PARP15	rs1106346	3_122635190_A_G	FINNGEN_R6_AB1_HEPATITIS_A	Acute hepatitis A	infectious disease	0.000442	-0.53772	0.584078		FINNGEN_R6	93	259022	TRUE
3q21.1_PARP15	rs1106346	3_122635190_A_G	SAIGE_204_1	Lymphoid leukemia	cell proliferation disorder	0.00453	-0.173	0.841138		UKB SAIGE	578	405044	TRUE
3q21.1_PARP15	rs1106346	3_122635190_A_G	GCST90011320	G_Alloprevotella abundance	measurement	0.00140163	-0.111913		PMID:33462482	Ruhlemann MC		8956	TRUE
3q21.1_PARP15	rs1106346	3_122635190_A_G	GCST90025958	Sex hormone-binding globulin levels	measurement	2.5e-06	-0.0102144		PMID:34226706	Barton AR		397043	TRUE
3q21.1_PARP15	rs1106346	3_122635190_A_G	GCST90002316	Lymphocyte counts	measurement	0.004966	-0.005478		PMID:32888493	Chen MH		524923	TRUE
3q21.1_PARP15	rs1106346	3_122635190_A_G	FINNGEN_R6_Q17_CONGEN_MALFO_URINARY_SYSTEM	Congenital malformations of the urinary system	urinary system disease	0.00248	0.13976	1.15		FINNGEN_R6	977	260405	TRUE
3q21.1_PARP15	rs1106346	3_122635190_A_G	NEALE2_4277	Volume level set by participant (right)	Uncategorised	0.00308726	-0.267404			UKB Neale v2		116755	TRUE
3q21.1_PARP15	rs1106346	3_122635190_A_G	NEALE2_3849	Number of pregnancy terminations	pregnancy or perinatal disease	0.00122247	0.0118035			UKB Neale v2		60099	TRUE
3q21.1_PARP15	rs1106346	3_122635190_A_G	GCST003566	Multiple sclerosis	immune system disease	0.000879914	-0.085588	0.917972	PMID:27386562	Andlauer TF	4888	15283	TRUE
3q21.1_PARP15	rs1106346	3_122635190_A_G	GCST90010281	Angiopoietin-2 levels	measurement	0.00436163	-0.118774		PMID:33303764	Gilly A		1313	TRUE
3q21.1_PARP15	rs1106346	3_122635190_A_G	GCST90025954	Direct low density lipoprotein cholesterol levels	measurement	0.00035	-0.00739712		PMID:34226706	Barton AR		437068	TRUE
3q21.1_PARP15	rs1106346	3_122635190_A_G	GCST90025952	Apolipoprotein B levels	measurement	0.0046	-0.00573449		PMID:34226706	Barton AR		435744	TRUE
3q21.1_PARP15	rs1106346	3_122635190_A_G	NEALE2_100920_0	Did not have milk | type milk consumed	measurement	0.00210353	0.0912717	1.09557		UKB Neale v2	2529	51427	TRUE
3q21.1_PARP15	rs1106346	3_122635190_A_G	NEALE2_4559	Family relationship satisfaction	Uncategorised	0.00190965	0.0118188			UKB Neale v2		118818	TRUE
3q21.1_PARP15	rs1106346	3_122635190_A_G	FINNGEN_R6_C3_RECTOSIGMOID_JUNCTION_EXALLC	Malignant neoplasm of rectosigmoid junction (controls excluding all cancers)	cell proliferation disorder	0.00112	0.28246	1.32639		FINNGEN_R6	287	204357	TRUE
3q21.1_PARP15	rs1106346	3_122635190_A_G	NEALE2_20002_1649	Fracture shaft of femur | non-cancer illness code, self-reported	musculoskeletal or connective tissue disease	0.00240426	0.305562	1.35739		UKB Neale v2	211	361141	TRUE
3q21.1_PARP15	rs1106346	3_122635190_A_G	GCST006946	Worry too long after an embarrassing experience	measurement	0.001813	0.00754054		PMID:29500382	Nagel M		367725	TRUE
3q21.1_PARP15	rs1106346	3_122635190_A_G	GCST90010290	Coiled-coil domain-containing protein 80 levels	measurement	0.00228466	-0.128593		PMID:33303764	Gilly A		1309	TRUE
3q21.1_PARP15	rs1106346	3_122635190_A_G	SAIGE_363	Chorioretinal inflammations, scars, and other disorders of choroid	Uncategorised	0.00165	0.354	1.42476		UKB SAIGE	171	397932	TRUE
3q21.1_PARP15	rs1106346	3_122635190_A_G	GCST90025953	Total cholesterol levels	measurement	0.00026	-0.00751036		PMID:34226706	Barton AR		437878	TRUE
3q21.1_PARP15	rs1106346	3_122635190_A_G	GCST90026068	2,3-dihydroxyisovalerate levels	measurement	0.003828	-0.1068		PMID:33437055	Panyard DJ		291	TRUE
3q21.1_PARP15	rs1106346	3_122635190_A_G	FINNGEN_R6_F5_OTHPER	Other specified and unspecified personality disorders	phenotype	0.00315	0.09397	1.09853		FINNGEN_R6	2274	255151	TRUE
3q21.1_PARP15	rs1106346	3_122635190_A_G	FINNGEN_R6_L12_DECUBITANSULCERANDPRESSURE	Decubitus ulcer and pressure area	phenotype	0.00112	0.1675	1.18235		FINNGEN_R6	816	247425	TRUE
3q21.1_PARP15	rs1106346	3_122635190_A_G	GCST90012110	Sex hormone-binding globulin levels adjusted for BMI	measurement	3.6e-05	-0.00369476		PMID:32042192	Ruth KS		368929	TRUE
3q21.1_PARP15	rs1106346	3_122635190_A_G	GCST90012111	Sex hormone-binding globulin levels	measurement	0.00066	-0.0034916		PMID:32042192	Ruth KS		370125	TRUE
3q21.1_PARP15	rs1106346	3_122635190_A_G	GCST006586	Urinary albumin excretion	phenotype	0.00169997	0.00539942		PMID:30220432	Haas ME		382500	TRUE
3q21.1_PARP15	rs1106346	3_122635190_A_G	NEALE2_40001_C80	Icd10: c80 malignant neoplasm without specification of site | underlying (primary) cause of death	cell proliferation disorder	0.00447723	-0.314706	0.730003		UKB Neale v2	179	9092	TRUE
3q21.1_PARP15	rs1106346	3_122635190_A_G	GCST90011319	G_Alistipes abundance	measurement	0.00258449	0.0479418		PMID:33462482	Ruhlemann MC		8956	TRUE
3q21.1_PARP15	rs1106346	3_122635190_A_G	SAIGE_495_2	Asthma with exacerbation	respiratory or thoracic disease	0.00107	0.302	1.35256		UKB SAIGE	252	375757	TRUE
3q21.1_PARP15	rs1106346	3_122635190_A_G	NEALE2_2000	Worry too long after embarrassment	measurement	0.000840322	0.0164172	1.01655		UKB Neale v2	165310	346527	TRUE
3q21.1_PARP15	rs1106346	3_122635190_A_G	FINNGEN_R6_M13_FIBROMYALGIA	Fibromyalgia	musculoskeletal or connective tissue disease	0.00277	-0.13818	0.870942		FINNGEN_R6	1045	198769	TRUE
3q21.1_PARP15	rs1106346	3_122635190_A_G	NEALE2_4537	Work/job satisfaction	measurement	0.00236011	0.013202			UKB Neale v2		82190	TRUE
3q21.1_PARP15	rs1106346	3_122635190_A_G	FINNGEN_R6_AD_U_EXMORE	Alzheimer’s disease (undefined) (more control exclusions)	Uncategorised	0.000201	0.39165	1.47942		FINNGEN_R6	209	131311	TRUE
3q21.1_PARP15	rs1106346	3_122635190_A_G	NEALE2_20003_1140856342	Syndol tablet | treatment/medication code	measurement	0.00198371	-0.266039	0.766409		UKB Neale v2	289	361141	TRUE
3q21.1_PARP15	rs1106346	3_122635190_A_G	SAIGE_593	Hematuria	phenotype	0.00379	0.0343	1.0349		UKB SAIGE	16409	396345	TRUE
3q28_LPP	rs13098877	3_188415375_C_T	GCST90002392	Mean corpuscular volume	measurement	0.00019	0.00770642		PMID:32888494	Vuckovic D		408112	TRUE
3q28_LPP	rs13098877	3_188415375_C_T	GCST90002400	Plateletcrit	measurement	0.0034	0.00622619		PMID:32888494	Vuckovic D		408112	TRUE
3q28_LPP	rs13098877	3_188415375_C_T	FINNGEN_R6_J10_ASTHMA_INCLAVO	Asthma, including avohilmo	Uncategorised	0.000734	-0.03196	0.968545		FINNGEN_R6	31664	260405	TRUE
3q28_LPP	rs13098877	3_188415375_C_T	FINNGEN_R6_L12_ACTINKERA	Actinic keratosis	cell proliferation disorder	1.17e-06	-0.09728	0.907302		FINNGEN_R6	5921	259555	TRUE
3q28_LPP	rs13098877	3_188415375_C_T	FINNGEN_R6_K11_OTHDIG	Other diseases of the digestive system	Uncategorised	5.96e-07	0.0771	1.08015		FINNGEN_R6	9562	260405	TRUE
3q28_LPP	rs13098877	3_188415375_C_T	NEALE2_22126	Doctor diagnosed hayfever or allergic rhinitis	respiratory or thoracic disease	0.00481605	-0.0314889	0.969002		UKB Neale v2	20904	91787	TRUE
3q28_LPP	rs13098877	3_188415375_C_T	FINNGEN_R6_CD2_INSITU_SKIN_EXALLC	Carcinoma in situ of skin (controls excluding all cancers)	cell proliferation disorder	0.000626	-0.12309	0.884184		FINNGEN_R6	1689	210261	TRUE
3q28_LPP	rs13098877	3_188415375_C_T	NEALE2_2415	Had major operations	Uncategorised	0.00144084	0.0230389	1.02331		UKB Neale v2	59231	165737	TRUE
3q28_LPP	rs13098877	3_188415375_C_T	NEALE2_20002_1456	Malabsorption/coeliac disease | non-cancer illness code, self-reported	gastrointestinal disease	6.51774e-09	0.207809	1.23098		UKB Neale v2	1587	361141	TRUE
3q28_LPP	rs13098877	3_188415375_C_T	FINNGEN_R6_I9_AORTDIS	Dissection of aorta	phenotype	0.00384	0.1763	1.1928		FINNGEN_R6	554	245461	TRUE
3q28_LPP	rs13098877	3_188415375_C_T	SAIGE_172_2	Other non-epithelial cancer of skin	cell proliferation disorder	3.37e-08	-0.0774	0.92552		UKB SAIGE	11149	406220	TRUE
3q28_LPP	rs13098877	3_188415375_C_T	GCST90038691	Hiatus hernia	phenotype	0.0023	-0.000922235	0.999078	PMID:33959723	Donertas HM	10810	484598	TRUE
3q28_LPP	rs13098877	3_188415375_C_T	SAIGE_255_2	Adrenal hypofunction	Uncategorised	0.00114	0.243	1.27507		UKB SAIGE	364	405750	TRUE
3q28_LPP	rs13098877	3_188415375_C_T	GCST90025994	Body mass index	measurement	0.0019	-0.00599435		PMID:34226706	Barton AR		457756	TRUE
3q28_LPP	rs13098877	3_188415375_C_T	GCST90002310	Hemoglobin concentration	measurement	0.000193	-0.006904		PMID:32888493	Chen MH		563946	TRUE
3q28_LPP	rs13098877	3_188415375_C_T	GCST90002384	Hemoglobin	measurement	0.0015	-0.00680346		PMID:32888494	Vuckovic D		408112	TRUE
3q28_LPP	rs13098877	3_188415375_C_T	GCST90002401	Platelet distribution width	measurement	2.3e-07	-0.0111804		PMID:32888494	Vuckovic D		408112	TRUE
3q28_LPP	rs13098877	3_188415375_C_T	GCST90002396	Mean reticulocyte volume	measurement	4.8e-05	0.00870268		PMID:32888494	Vuckovic D		408112	TRUE
3q28_LPP	rs13098877	3_188415375_C_T	FINNGEN_R6_C3_SKIN	Malignant neoplasm of skin	cell proliferation disorder	7.38e-06	-0.06186	0.940014		FINNGEN_R6	13707	260405	TRUE
3q28_LPP	rs13098877	3_188415375_C_T	FINNGEN_R6_C3_OTHER_SKIN	Other malignant neoplasms of skin (=non-melanoma skin cancer)	cell proliferation disorder	7.45e-06	-0.06183	0.940043		FINNGEN_R6	13705	260405	TRUE
3q28_LPP	rs13098877	3_188415375_C_T	FINNGEN_R6_ALLERG_ASTHMA_EXMORE	Allergic asthma (mode) (more control exclusions)	respiratory or thoracic disease	0.000976	-0.06546	0.936637		FINNGEN_R6	5881	159183	TRUE
3q28_LPP	rs13098877	3_188415375_C_T	NEALE2_20002_1111	Asthma | non-cancer illness code, self-reported	Uncategorised	4.02292e-13	-0.0535937	0.947817		UKB Neale v2	41934	361141	TRUE
3q28_LPP	rs13098877	3_188415375_C_T	NEALE2_6152_7	Blood clot in the lung | blood clot, dvt, bronchitis, emphysema, asthma, rhinitis, eczema, allergy diagnosed by doctor	cardiovascular disease	0.00152223	0.0829576	1.0865		UKB Neale v2	2984	360527	TRUE
3q28_LPP	rs13098877	3_188415375_C_T	NEALE2_20482	Number of times self-harmed	phenotype	0.00375277	-0.0508556			UKB Neale v2		5008	TRUE
3q28_LPP	rs13098877	3_188415375_C_T	NEALE2_30190_raw	Monocyte percentage	measurement	9.79594e-14	0.0475877			UKB Neale v2		349861	TRUE
3q28_LPP	rs13098877	3_188415375_C_T	FINNGEN_R6_C3_SMALL_INTESTINE_EXALLC	Malignant neoplasm of small intestine (controls excluding all cancers)	cell proliferation disorder	0.000237	-0.28273	0.753723		FINNGEN_R6	349	204419	TRUE
3q28_LPP	rs13098877	3_188415375_C_T	GCST90012114	Total testosterone levels	measurement	0.0038	0.00358191		PMID:32042192	Ruth KS		425097	TRUE
3q28_LPP	rs13098877	3_188415375_C_T	NEALE2_20003_1140874852	Thyroxine sodium | treatment/medication code	measurement	0.00237074	0.136163	1.14587		UKB Neale v2	1012	361141	TRUE
3q28_LPP	rs13098877	3_188415375_C_T	FINNGEN_R6_L12_DYSHIDROSIS	Dyshidrosis [pompholyx]	integumentary system disease	0.000448	0.3196	1.37658		FINNGEN_R6	246	236407	TRUE
3q28_LPP	rs13098877	3_188415375_C_T	NEALE2_20003_1140927328	Terbinafine | treatment/medication code	measurement	0.00200786	-0.166402	0.846706		UKB Neale v2	700	361141	TRUE
3q28_LPP	rs13098877	3_188415375_C_T	FINNGEN_R6_H7_PARASTRANAS	Other or unspecified paralytic strabismus	disease of visual system	0.0044	0.3867	1.47211		FINNGEN_R6	110	251054	TRUE
3q28_LPP	rs13098877	3_188415375_C_T	SAIGE_244_4	Hypothyroidism nos	Uncategorised	1.7e-15	0.101	1.10628		UKB SAIGE	14171	405600	TRUE
3q28_LPP	rs13098877	3_188415375_C_T	SAIGE_728	Disorders of muscle, ligament, and fascia	Uncategorised	0.00193	-0.0673	0.934915		UKB SAIGE	4488	383199	TRUE
3q28_LPP	rs13098877	3_188415375_C_T	GCST90000473	Interleukin-12 subunit B levels	measurement	0.0011504	-0.15712		PMID:32641083	Hillary RF		982	TRUE
3q28_LPP	rs13098877	3_188415375_C_T	GCST90011404	OTU97_56 (Ruminococcaceae) abundance	measurement	0.000928645	-0.0877421		PMID:33462482	Ruhlemann MC		8956	TRUE
3q28_LPP	rs13098877	3_188415375_C_T	GCST90002340	Monocyte count	measurement	8.85e-19	0.016629		PMID:32888493	Chen MH		521594	TRUE
3q28_LPP	rs13098877	3_188415375_C_T	GCST90002394	Monocyte percentage of white cells	measurement	1.7e-23	0.0212227		PMID:32888494	Vuckovic D		408112	TRUE
3q28_LPP	rs13098877	3_188415375_C_T	FINNGEN_R6_HYPOTHY_PURCHASE	Hypothyroidism and >3 levothyroxin purchases	endocrine system disease	1.71e-12	0.0891	1.09319		FINNGEN_R6	32581	98164	TRUE
3q28_LPP	rs13098877	3_188415375_C_T	FINNGEN_R6_ALLERG_ASTHMA	Allergic asthma (mode)	respiratory or thoracic disease	0.00104	-0.06509	0.936983		FINNGEN_R6	5881	164333	TRUE
3q28_LPP	rs13098877	3_188415375_C_T	FINNGEN_R6_CD2_INSITU_SKIN	Carcinoma in situ of skin	cell proliferation disorder	0.00421	-0.10178	0.903228		FINNGEN_R6	1689	260405	TRUE
3q28_LPP	rs13098877	3_188415375_C_T	FINNGEN_R6_K11_PERITON	Diseases of peritoneum	gastrointestinal disease	0.00168	0.10113	1.10642		FINNGEN_R6	1980	260405	TRUE
3q28_LPP	rs13098877	3_188415375_C_T	GCST004627	Lymphocyte counts	measurement	0.0002299	-0.0134993		PMID:27863252	Astle WJ		171643	TRUE
3q28_LPP	rs13098877	3_188415375_C_T	FINNGEN_R6_E4_THYTOXGOITDIF	Thyrotoxicosis with diffuse goitre	endocrine system disease	8.08e-09	0.16232	1.17624		FINNGEN_R6	2778	224753	TRUE
3q28_LPP	rs13098877	3_188415375_C_T	NEALE2_20003_1141191044	Levothyroxine sodium | treatment/medication code	measurement	8.21343e-25	0.122121	1.12989		UKB Neale v2	14689	361141	TRUE
3q28_LPP	rs13098877	3_188415375_C_T	NEALE2_4294_1	Yes | final attempt correct	Uncategorised	0.00447273	0.0597897	1.06161		UKB Neale v2	4722	119729	TRUE
3q28_LPP	rs13098877	3_188415375_C_T	NEALE2_20002_1226	Hypothyroidism/myxoedema | non-cancer illness code, self-reported	Uncategorised	2.52571e-37	0.138817	1.14891		UKB Neale v2	17574	361141	TRUE
3q28_LPP	rs13098877	3_188415375_C_T	NEALE2_6152_100	None of the above | blood clot, dvt, bronchitis, emphysema, asthma, rhinitis, eczema, allergy diagnosed by doctor	Uncategorised	1.96479e-09	0.0303643	1.03083		UKB Neale v2	116005	360527	TRUE
3q28_LPP	rs13098877	3_188415375_C_T	FINNGEN_R6_AUTOIMMUNE_HYPERTHYROIDISM	Autoimmune hyperthyroidism	endocrine system disease	0.000113	0.16324	1.17732		FINNGEN_R6	1161	204701	TRUE
3q28_LPP	rs13098877	3_188415375_C_T	NEALE2_22618_0	No | breathing problems improved/stopped away from workplace or on holiday	measurement	0.00107269	-0.0721665	0.930376		UKB Neale v2	4382	91149	TRUE
3q28_LPP	rs13098877	3_188415375_C_T	NEALE2_20002_1225	Hyperthyroidism/thyrotoxicosis | non-cancer illness code, self-reported	Uncategorised	0.00104325	0.0895722	1.09371		UKB Neale v2	2730	361141	TRUE
3q28_LPP	rs13098877	3_188415375_C_T	FINNGEN_R6_L12_LICHSIMPANDPRURIGO	Lichen simplex chronicus and prurigo	integumentary system disease	0.000667	0.15095	1.16294		FINNGEN_R6	1043	237204	TRUE
3q28_LPP	rs13098877	3_188415375_C_T	NEALE2_2237	Plays computer games	Uncategorised	0.000825966	-0.00394379			UKB Neale v2		360817	TRUE
3q28_LPP	rs13098877	3_188415375_C_T	NEALE2_30040_raw	Mean corpuscular volume	measurement	0.00152172	0.033145			UKB Neale v2		350473	TRUE
3q28_LPP	rs13098877	3_188415375_C_T	NEALE2_30260_raw	Mean reticulocyte volume	Uncategorised	0.00434192	0.0534792			UKB Neale v2		344728	TRUE
3q28_LPP	rs13098877	3_188415375_C_T	NEALE2_20003_1140873548	Oxytetracycline | treatment/medication code	Uncategorised	0.00100265	-0.143058	0.866704		UKB Neale v2	1075	361141	TRUE
3q28_LPP	rs13098877	3_188415375_C_T	FINNGEN_R6_F5_ANXPER	Anxious personality disorder	nervous system disease	0.00172	-0.2487	0.779814		FINNGEN_R6	327	253204	TRUE
3q28_LPP	rs13098877	3_188415375_C_T	GCST006804	Red cell distribution width	measurement	0.00036	0.0144583		PMID:28957414	Pilling LC		116666	TRUE
3q28_LPP	rs13098877	3_188415375_C_T	FINNGEN_R6_C3_SMALL_INTESTINE	Malignant neoplasm of small intestine	cell proliferation disorder	0.000395	-0.27172	0.762068		FINNGEN_R6	349	260405	TRUE
3q28_LPP	rs13098877	3_188415375_C_T	GCST90038599	Diabetes or endocrine disease	pancreas disease	1.1e-36	0.00772103	1.00775	PMID:33959723	Donertas HM	51949	484598	TRUE
3q28_LPP	rs13098877	3_188415375_C_T	GCST90038664	Allergic rhinitis	respiratory or thoracic disease	0.0016	-0.00150844	0.998493	PMID:33959723	Donertas HM	27415	484598	TRUE
3q28_LPP	rs13098877	3_188415375_C_T	GCST90038636	Hyperthyroidism or thyrotoxicosis	endocrine system disease	4.8e-09	0.00104216	1.00104	PMID:33959723	Donertas HM	3731	484598	TRUE
3q28_LPP	rs13098877	3_188415375_C_T	SAIGE_420_3	Endocarditis	cardiovascular disease	0.00033	-0.196	0.822012		UKB SAIGE	686	406465	TRUE
3q28_LPP	rs13098877	3_188415375_C_T	SAIGE_750_1	Upper gastrointestinal congenital anomalies	Uncategorised	0.00028	0.284	1.32843		UKB SAIGE	335	407065	TRUE
3q28_LPP	rs13098877	3_188415375_C_T	SAIGE_255_21	Glucocorticoid deficiency	Uncategorised	0.00121	0.243	1.27507		UKB SAIGE	361	405747	TRUE
3q28_LPP	rs13098877	3_188415375_C_T	GCST90011469	OTU99_62 (Ruminococcaceae) abundance	measurement	0.00114846	-0.0866878		PMID:33462482	Ruhlemann MC		8956	TRUE
3q28_LPP	rs13098877	3_188415375_C_T	SAIGE_433_12	Cerebral atherosclerosis	cardiovascular disease	0.000955	0.316	1.37163		UKB SAIGE	224	399241	TRUE
3q28_LPP	rs13098877	3_188415375_C_T	GCST90025988	Red cell distribution width	measurement	0.00021	0.00754436		PMID:34226706	Barton AR		441263	TRUE
3q28_LPP	rs13098877	3_188415375_C_T	GCST90025963	Mean corpuscular volume	measurement	2.9e-05	0.00704961		PMID:34226706	Barton AR		444035	TRUE
3q28_LPP	rs13098877	3_188415375_C_T	GCST90025964	Red blood cell count	measurement	1.1e-07	-0.00972608		PMID:34226706	Barton AR		445305	TRUE
3q28_LPP	rs13098877	3_188415375_C_T	GCST90025987	Eosinophil counts	measurement	0.001	-0.00616763		PMID:34226706	Barton AR		440275	TRUE
3q28_LPP	rs13098877	3_188415375_C_T	GCST90002397	Mean spheric corpuscular volume	measurement	2.3e-09	0.0124487		PMID:32888494	Vuckovic D		408112	TRUE
3q28_LPP	rs13098877	3_188415375_C_T	GCST90002406	Reticulocyte fraction of red cells	measurement	0.004	-0.00620575		PMID:32888494	Vuckovic D		408112	TRUE
3q28_LPP	rs13098877	3_188415375_C_T	FINNGEN_R6_E4_HYTHY_AI_STRICT	Hypothyroidism, strict autoimmune	endocrine system disease	7.25e-17	0.08826	1.09227		FINNGEN_R6	28688	235230	TRUE
3q28_LPP	rs13098877	3_188415375_C_T	FINNGEN_R6_L12_DERMATITISNAS	Other and unspecified dermatitis	integumentary system disease	0.00135	0.04298	1.04392		FINNGEN_R6	12619	248780	TRUE
3q28_LPP	rs13098877	3_188415375_C_T	FINNGEN_R6_E4_THYTOXNAS	Thyrotoxicosis, other and/or unspecified	endocrine system disease	1.99e-08	0.13268	1.14188		FINNGEN_R6	3962	225937	TRUE
3q28_LPP	rs13098877	3_188415375_C_T	GCST004609	Monocyte percentage of white cells	measurement	4.122e-07	0.0183476		PMID:27863252	Astle WJ		170494	TRUE
3q28_LPP	rs13098877	3_188415375_C_T	FINNGEN_R6_D3_COAGOTHER	Other coagulation defects	hematologic disease	0.000369	-0.15255	0.858516		FINNGEN_R6	1097	258151	TRUE
3q28_LPP	rs13098877	3_188415375_C_T	FINNGEN_R6_SMOKING_DEPEND	Smoking dependancy	nervous system disease	0.00125	0.13389	1.14327		FINNGEN_R6	1207	259879	TRUE
3q28_LPP	rs13098877	3_188415375_C_T	NEALE2_102700	Starchy food consumers	Uncategorised	0.000123893	-0.0539982	0.947434		UKB Neale v2	13706	51427	TRUE
3q28_LPP	rs13098877	3_188415375_C_T	NEALE2_30110_raw	Platelet distribution width	measurement	9.4012e-06	-0.00545496			UKB Neale v2		350470	TRUE
3q28_LPP	rs13098877	3_188415375_C_T	NEALE2_2217_raw	Age started wearing glasses or contact lenses	disease of visual system	0.00336488	-0.124528			UKB Neale v2		310992	TRUE
3q28_LPP	rs13098877	3_188415375_C_T	NEALE2_30180_raw	Lymphocyte percentage	measurement	2.31468e-05	-0.0736607			UKB Neale v2		349861	TRUE
3q28_LPP	rs13098877	3_188415375_C_T	GCST90002412	Low density lipoprotein cholesterol levels	measurement	0.0037	-0.00557938		PMID:32493714	Klimentidis YC		431167	TRUE
3q28_LPP	rs13098877	3_188415375_C_T	NEALE2_22704_raw	Home location - north co-ordinate (rounded)	Uncategorised	0.000606529	1059.76			UKB Neale v2		361187	TRUE
3q28_LPP	rs13098877	3_188415375_C_T	NEALE2_20003_1140863152	Diazepam | treatment/medication code	Uncategorised	0.00246096	-0.13743	0.871595		UKB Neale v2	987	361141	TRUE
3q28_LPP	rs13098877	3_188415375_C_T	NEALE2_20003_1140911736	Ginseng product | treatment/medication code	measurement	0.00148908	-0.194619	0.823148		UKB Neale v2	541	361141	TRUE
3q28_LPP	rs13098877	3_188415375_C_T	GCST90038596	Respiratory or ear-nose-throat disease	Uncategorised	1e-11	-0.00538698	0.994628	PMID:33959723	Donertas HM	86427	484598	TRUE
3q28_LPP	rs13098877	3_188415375_C_T	SAIGE_420	Carditis	cardiovascular disease	0.00435	-0.0908	0.9132		UKB SAIGE	2020	407799	TRUE
3q28_LPP	rs13098877	3_188415375_C_T	SAIGE_611_3	Lump or mass in breast	phenotype	0.00235	-0.111	0.894939		UKB SAIGE	1525	403271	TRUE
3q28_LPP	rs13098877	3_188415375_C_T	SAIGE_497	Bronchitis	respiratory or thoracic disease	0.00061	-0.194	0.823658		UKB SAIGE	631	376136	TRUE
3q28_LPP	rs13098877	3_188415375_C_T	GCST90025969	Hemoglobin levels	measurement	0.0004	-0.00676304		PMID:34226706	Barton AR		445373	TRUE
3q28_LPP	rs13098877	3_188415375_C_T	GCST90025974	Hemoglobin A1c levels	measurement	5.5e-07	0.00861584		PMID:34226706	Barton AR		437749	TRUE
3q28_LPP	rs13098877	3_188415375_C_T	GCST90025992	Serum albumin levels	measurement	1.1e-05	-0.0092154		PMID:34226706	Barton AR		400938	TRUE
3q28_LPP	rs13098877	3_188415375_C_T	GCST005038	Allergic disease (asthma, hay fever or eczema)	immune system disease	9.926e-07	-0.0283	0.972097	PMID:29083406	Ferreira MA	180129	360838	TRUE
3q28_LPP	rs13098877	3_188415375_C_T	GCST90002363	Red blood cell count	measurement	5.2e-07	-0.009326		PMID:32888493	Chen MH		545203	TRUE
3q28_LPP	rs13098877	3_188415375_C_T	GCST90002388	Lymphocyte counts	measurement	9.3e-09	-0.0122131		PMID:32888494	Vuckovic D		408112	TRUE
3q28_LPP	rs13098877	3_188415375_C_T	GCST90002403	Red blood cell count	measurement	6.3e-06	-0.00950411		PMID:32888494	Vuckovic D		408112	TRUE
3q28_LPP	rs13098877	3_188415375_C_T	FINNGEN_R6_HYPOTHY_LEVOTHY	Hypothyroidism, levothyroxin purchases	endocrine system disease	1.71e-12	0.0891	1.09319		FINNGEN_R6	32581	98164	TRUE
3q28_LPP	rs13098877	3_188415375_C_T	FINNGEN_R6_C3_SKIN_EXALLC	Malignant neoplasm of skin (controls excluding all cancers)	cell proliferation disorder	1.77e-06	-0.06757	0.934662		FINNGEN_R6	13707	217777	TRUE
3q28_LPP	rs13098877	3_188415375_C_T	FINNGEN_R6_L12_RADIATIONRELATEDSKIN	Radiation-related disorders of the skin and subcutaneous tissue	integumentary system disease	9.94e-06	-0.08172	0.92153		FINNGEN_R6	6771	260405	TRUE
3q28_LPP	rs13098877	3_188415375_C_T	NEALE2_6152_8	Asthma | blood clot, dvt, bronchitis, emphysema, asthma, rhinitis, eczema, allergy diagnosed by doctor	Uncategorised	1.49716e-12	-0.0524312	0.94892		UKB Neale v2	41633	360527	TRUE
3q28_LPP	rs13098877	3_188415375_C_T	NEALE2_6152_9	Hayfever, allergic rhinitis or eczema | blood clot, dvt, bronchitis, emphysema, asthma, rhinitis, eczema, allergy diagnosed by doctor	respiratory or thoracic disease	2.84496e-06	-0.0261418	0.974197		UKB Neale v2	83407	360527	TRUE
3q28_LPP	rs13098877	3_188415375_C_T	NEALE2_20003_1140861998	Ventolin 100micrograms inhaler | treatment/medication code	measurement	0.000172109	-0.0532567	0.948137		UKB Neale v2	10380	361141	TRUE
3q28_LPP	rs13098877	3_188415375_C_T	NEALE2_20003_1140888266	Warfarin | treatment/medication code	measurement	0.00463521	0.066781	1.06906		UKB Neale v2	3651	361141	TRUE
3q28_LPP	rs13098877	3_188415375_C_T	NEALE2_20001_1061	Basal cell carcinoma | cancer code, self-reported	cell proliferation disorder	6.61536e-05	-0.0972209	0.907356		UKB Neale v2	3441	361141	TRUE
3q28_LPP	rs13098877	3_188415375_C_T	FINNGEN_R6_H7_SCLERITISEPISCLERITIS	Scleritis and episcleritis	disease of visual system	0.00371	-0.13285	0.875596		FINNGEN_R6	965	249697	TRUE
3q28_LPP	rs13098877	3_188415375_C_T	NEALE2_30020_raw	Haemoglobin concentration	measurement	0.00106481	-0.00767456			UKB Neale v2		350474	TRUE
3q28_LPP	rs13098877	3_188415375_C_T	NEALE2_30270_raw	Mean sphered cell volume	Uncategorised	2.32589e-05	0.053677			UKB Neale v2		344729	TRUE
3q28_LPP	rs13098877	3_188415375_C_T	NEALE2_5364	Average weekly intake of other alcoholic drinks	measurement	0.0010034	0.00293868			UKB Neale v2		85420	TRUE
3q28_LPP	rs13098877	3_188415375_C_T	GCST90038661	Allergy, hypersensitivity or anaphylaxis	immune system disease	0.00045	-0.00188165	0.99812	PMID:33959723	Donertas HM	35890	484598	TRUE
3q28_LPP	rs13098877	3_188415375_C_T	SAIGE_728_7	Fasciitis	phenotype	0.00213	-0.0721	0.930438		UKB SAIGE	3843	382554	TRUE
3q28_LPP	rs13098877	3_188415375_C_T	SAIGE_557_1	Celiac disease	gastrointestinal disease	1e-11	0.227	1.25483		UKB SAIGE	1855	336638	TRUE
3q28_LPP	rs13098877	3_188415375_C_T	GCST90011647	OTU99_23 (Faecalibacterium) prevalence	measurement	0.00182974	-0.174977		PMID:33462482	Ruhlemann MC		8956	TRUE
3q28_LPP	rs13098877	3_188415375_C_T	SAIGE_282	Hereditary hemolytic anemias	hematologic disease	0.0013	0.368	1.44484		UKB SAIGE	156	390182	TRUE
3q28_LPP	rs13098877	3_188415375_C_T	GCST90012083	Eosinophil cationic protein levels	measurement	4.821e-05	0.0591		PMID:33067605	Folkersen L		21758	TRUE
3q28_LPP	rs13098877	3_188415375_C_T	GCST90025950	Monocyte count	measurement	4.6e-17	0.0153799		PMID:34226706	Barton AR		443529	TRUE
3q28_LPP	rs13098877	3_188415375_C_T	GCST90025984	Lymphocyte counts	measurement	1.3e-10	-0.0128758		PMID:34226706	Barton AR		443762	TRUE
3q28_LPP	rs13098877	3_188415375_C_T	GCST90025975	Mean reticulocyte volume	measurement	2.4e-06	0.00844368		PMID:34226706	Barton AR		436944	TRUE
3q28_LPP	rs13098877	3_188415375_C_T	GCST90025955	Apolipoprotein A1 levels	measurement	9.7e-09	-0.011351		PMID:34226706	Barton AR		398508	TRUE
3q28_LPP	rs13098877	3_188415375_C_T	GCST90002404	Red cell distribution width	measurement	0.00012	0.00820592		PMID:32888494	Vuckovic D		408112	TRUE
3q28_LPP	rs13098877	3_188415375_C_T	FINNGEN_R6_AUTOIMMUNE	Autoimmune diseases	immune system disease	4.93e-14	0.0616	1.06354		FINNGEN_R6	52657	260405	TRUE
3q28_LPP	rs13098877	3_188415375_C_T	FINNGEN_R6_HYPOTHYROIDISM	Hypothyroidism (congenital or acquired)	endocrine system disease	1.77e-12	0.08886	1.09293		FINNGEN_R6	32925	98381	TRUE
3q28_LPP	rs13098877	3_188415375_C_T	FINNGEN_R6_E4_HYTHY_AI_STRICT_PURCH	Hypothyroidism, strict autoimmune, 3 medication purchases required	endocrine system disease	1.26e-19	0.08958	1.09371		FINNGEN_R6	32581	260405	TRUE
3q28_LPP	rs13098877	3_188415375_C_T	FINNGEN_R6_HYPOTHY_REIMB	Hypothyroidism, drug reimbursement	endocrine system disease	1.45e-09	0.12036	1.1279		FINNGEN_R6	8575	74138	TRUE
3q28_LPP	rs13098877	3_188415375_C_T	FINNGEN_R6_THYROTOXICOSIS	Thyrotoxicosis	endocrine system disease	1.17e-07	0.11083	1.1172		FINNGEN_R6	5142	259277	TRUE
3q28_LPP	rs13098877	3_188415375_C_T	FINNGEN_R6_CD2_INSITU_EXALLC	In situ neoplasms (controls excluding all cancers)	cell proliferation disorder	0.000557	-0.07895	0.924086		FINNGEN_R6	4198	212507	TRUE
3q28_LPP	rs13098877	3_188415375_C_T	FINNGEN_R6_CD2_INSITU	In situ neoplasms	cell proliferation disorder	0.00268	-0.06783	0.934419		FINNGEN_R6	4198	260405	TRUE
3q28_LPP	rs13098877	3_188415375_C_T	FINNGEN_R6_I9_OTH	Other CVD	cardiovascular disease	0.00374	0.07907	1.08228		FINNGEN_R6	2834	260405	TRUE
3q28_LPP	rs13098877	3_188415375_C_T	NEALE2_2316	Wheeze or whistling in the chest in last year	phenotype	0.00187146	-0.0182766	0.981889		UKB Neale v2	73828	354523	TRUE
3q28_LPP	rs13098877	3_188415375_C_T	FINNGEN_R6_L12_INFECT_DERM	Infective dermatitis	integumentary system disease	0.00137	0.10114	1.10643		FINNGEN_R6	2081	238242	TRUE
3q28_LPP	rs13098877	3_188415375_C_T	NEALE2_20003_1140884516	Thyroxine product | treatment/medication code	measurement	1.10388e-14	0.169317	1.1845		UKB Neale v2	4246	361141	TRUE
3q28_LPP	rs13098877	3_188415375_C_T	NEALE2_22127	Doctor diagnosed asthma	Uncategorised	0.00362303	-0.0409313	0.959895		UKB Neale v2	11717	91787	TRUE
3q28_LPP	rs13098877	3_188415375_C_T	NEALE2_30130_raw	Monocyte count	measurement	6.44139e-09	0.0030333			UKB Neale v2		349856	TRUE
3q28_LPP	rs13098877	3_188415375_C_T	NEALE2_3786_raw	Age asthma diagnosed	Uncategorised	1.37429e-12	0.913394			UKB Neale v2		36955	TRUE
3q28_LPP	rs13098877	3_188415375_C_T	FINNGEN_R6_D3_COAGDEFNAS	Other and unspecified coagulation defects	hematologic disease	0.00107	-0.17449	0.839885		FINNGEN_R6	696	257750	TRUE
3q28_LPP	rs13098877	3_188415375_C_T	NEALE2_3761_raw	Age hay fever, rhinitis or eczema diagnosed	integumentary system disease	0.000998744	0.26869			UKB Neale v2		72232	TRUE
3q28_LPP	rs13098877	3_188415375_C_T	NEALE2_20075_raw	Home location at assessment - north co-ordinate (rounded)	Uncategorised	0.00115262	1002.32			UKB Neale v2		357793	TRUE
3q28_LPP	rs13098877	3_188415375_C_T	NEALE2_40001_I219	Icd10: i21.9 acute myocardial infarction, unspecified | underlying (primary) cause of death	cardiovascular disease	0.00479555	0.186886	1.20549		UKB Neale v2	483	9092	TRUE
3q28_LPP	rs13098877	3_188415375_C_T	SAIGE_244	Hypothyroidism	endocrine system disease	2.45e-16	0.102	1.10738		UKB SAIGE	14871	406300	TRUE
3q28_LPP	rs13098877	3_188415375_C_T	FINNGEN_R6_L12_NAIL_LYSIS	Onycholysis	Uncategorised	0.00329	0.45178	1.57111		FINNGEN_R6	86	251074	TRUE
3q28_LPP	rs13098877	3_188415375_C_T	GCST90038637	Hypothyroidism or myxedema	endocrine system disease	8.8e-51	0.00638514	1.00641	PMID:33959723	Donertas HM	23497	484598	TRUE
3q28_LPP	rs13098877	3_188415375_C_T	GCST90025972	Reticulocyte count	measurement	9.3e-06	-0.00805172		PMID:34226706	Barton AR		437291	TRUE
3q28_LPP	rs13098877	3_188415375_C_T	GCST90025945	Cystatin C levels	measurement	3e-05	-0.00807867		PMID:34226706	Barton AR		437846	TRUE
3q28_LPP	rs13098877	3_188415375_C_T	GCST90025956	HDL cholesterol levels	measurement	2e-07	-0.0101945		PMID:34226706	Barton AR		400754	TRUE
3q28_LPP	rs13098877	3_188415375_C_T	GCST90002316	Lymphocyte counts	measurement	2.06e-11	-0.012761		PMID:32888493	Chen MH		524923	TRUE
3q28_LPP	rs13098877	3_188415375_C_T	GCST90002334	Mean corpuscular volume	measurement	7.25e-05	0.007239		PMID:32888493	Chen MH		544127	TRUE
3q28_LPP	rs13098877	3_188415375_C_T	GCST90002369	Red cell distribution width	measurement	0.000333	0.006793		PMID:32888493	Chen MH		531774	TRUE
3q28_LPP	rs13098877	3_188415375_C_T	GCST90002405	Reticulocyte count	measurement	0.00015	-0.00814112		PMID:32888494	Vuckovic D		408112	TRUE
3q28_LPP	rs13098877	3_188415375_C_T	FINNGEN_R6_E4_ENDONUTRMET	Endocrine, nutritional and metabolic diseases	endocrine system disease	1.9e-07	0.03568	1.03632		FINNGEN_R6	97333	260405	TRUE
3q28_LPP	rs13098877	3_188415375_C_T	FINNGEN_R6_L12_DERMATITISECZEMA	Dermatitis and eczema	integumentary system disease	0.00221	0.03088	1.03136		FINNGEN_R6	24244	260405	TRUE
3q28_LPP	rs13098877	3_188415375_C_T	FINNGEN_R6_C3_OTHER_SKIN_EXALLC	Other malignant neoplasms of skin (=non-melanoma skin cancer) (controls excluding all cancers)	cell proliferation disorder	1.72e-06	-0.0678	0.934447		FINNGEN_R6	13705	217775	TRUE
3q28_LPP	rs13098877	3_188415375_C_T	FINNGEN_R6_E4_HYTHYNAS	Hypothyroidism, other/unspecified	endocrine system disease	1.12e-19	0.08954	1.09367		FINNGEN_R6	32871	254846	TRUE
3q28_LPP	rs13098877	3_188415375_C_T	FINNGEN_R6_E4_THYROID	Disorders of the thyroid gland	endocrine system disease	1.91e-19	0.08231	1.08579		FINNGEN_R6	38430	260405	TRUE
3q28_LPP	rs13098877	3_188415375_C_T	FINNGEN_R6_L12_PAPULOSQUAMOUS	Papulosquamous disorders	integumentary system disease	0.00446	0.048	1.04917		FINNGEN_R6	8082	260405	TRUE
3q28_LPP	rs13098877	3_188415375_C_T	FINNGEN_R6_L12_NONIONRADISKIN	Skin changes due to chronic exposure to nonionizing radiation	integumentary system disease	1.87e-06	-0.09347	0.910765		FINNGEN_R6	6146	259780	TRUE
3q28_LPP	rs13098877	3_188415375_C_T	FINNGEN_R6_THYROID_DISORDER_IBD	Disorders of thyroid, IBD co-morbidities	gastrointestinal disease	8.26e-06	0.09129	1.09559		FINNGEN_R6	6270	79973	TRUE
3q28_LPP	rs13098877	3_188415375_C_T	FINNGEN_R6_M13_SPONTRUPTSYNOTEND	Spontaneous rupture of synovium and tendon	musculoskeletal or connective tissue disease	0.000782	0.12993	1.13875		FINNGEN_R6	1374	199098	TRUE
3q28_LPP	rs13098877	3_188415375_C_T	NEALE2_22146_raw	Age hayfever or allergic rhinitis diagnosed by doctor	respiratory or thoracic disease	0.00190468	0.526199			UKB Neale v2		20904	TRUE
3q28_LPP	rs13098877	3_188415375_C_T	FINNGEN_R6_H7_LACRIMALORBITINOTH	Disorders of lacrimal system and orbit in diseases classified elsewhere	Uncategorised	0.00126	0.22294	1.24975		FINNGEN_R6	423	241783	TRUE
3q28_LPP	rs13098877	3_188415375_C_T	GCST90012112	Total testosterone levels	measurement	0.0045	0.00792204		PMID:32042192	Ruth KS		230454	TRUE
3q28_LPP	rs13098877	3_188415375_C_T	SAIGE_172	Skin cancer	cell proliferation disorder	3.41e-08	-0.0699	0.932487		UKB SAIGE	13752	408823	TRUE
3q28_LPP	rs13098877	3_188415375_C_T	FINNGEN_R6_L12_APOCRINESWEAT	Apocrine sweat disorders, other sweat gland disorders	integumentary system disease	0.00307	0.47225	1.6036		FINNGEN_R6	80	251068	TRUE
3q28_LPP	rs13098877	3_188415375_C_T	GCST90038616	Asthma	respiratory or thoracic disease	2.8e-16	-0.00533937	0.994675	PMID:33959723	Donertas HM	56087	484598	TRUE
3q28_LPP	rs13098877	3_188415375_C_T	GCST90038677	Hematological disease	hematologic disease	0.003	0.000736776	1.00074	PMID:33959723	Donertas HM	7202	484598	TRUE
3q28_LPP	rs13098877	3_188415375_C_T	GCST009981	Major depressive disorder in trauma-unexposed individuals	nervous system disease	0.00277268	0.0868747	1.09076	PMID:31969693	Coleman JRI	9487	49164	TRUE
3q28_LPP	rs13098877	3_188415375_C_T	GCST90016667	Spleen volume	measurement	0.0047	-0.0195105		PMID:34128465	Liu Y		32860	TRUE
3q28_LPP	rs13098877	3_188415375_C_T	SAIGE_557	Intestinal malabsorption (non-celiac)	gastrointestinal disease	1.23e-10	0.202	1.22385		UKB SAIGE	2103	336886	TRUE
3q28_LPP	rs13098877	3_188415375_C_T	GCST90013410	Basal cell carcinoma	cell proliferation disorder	3e-10	-0.0690205	0.933308	PMID:33549134	Adolphe C	17416	392871	TRUE
3q28_LPP	rs13098877	3_188415375_C_T	SAIGE_695_7	Prurigo and lichen	integumentary system disease	0.00163	0.161	1.17468		UKB SAIGE	779	403451	TRUE
3q28_LPP	rs13098877	3_188415375_C_T	SAIGE_513	Respiratory abnormalities	Uncategorised	0.00162	0.182	1.19961		UKB SAIGE	611	408961	TRUE
3q28_LPP	rs13098877	3_188415375_C_T	GCST90025962	Mean corpuscular hemoglobin concentration	measurement	0.002	0.00531081		PMID:34226706	Barton AR		443081	TRUE
3q28_LPP	rs13098877	3_188415375_C_T	GCST90025976	Mean sphered cell volume	measurement	3.4e-08	0.0101168		PMID:34226706	Barton AR		437736	TRUE
3q28_LPP	rs13098877	3_188415375_C_T	GCST006862	Asthma	respiratory or thoracic disease	3.69e-05	-0.055159	0.946335	PMID:29273806	Demenais F	19954	127669	TRUE
3q28_LPP	rs13098877	3_188415375_C_T	GCST90014325	Asthma	respiratory or thoracic disease	2.59666e-12	-0.0459029	0.955135	PMID:34103634	Valette K	56167	408422	TRUE
3q28_LPP	rs13098877	3_188415375_C_T	GCST90002389	Lymphocyte percentage of white cells	measurement	1.7e-07	-0.0112875		PMID:32888494	Vuckovic D		408112	TRUE
3q28_LPP	rs13098877	3_188415375_C_T	FINNGEN_R6_C3_CANCER	Malignant neoplasm	cell proliferation disorder	0.00455	-0.02231	0.977937		FINNGEN_R6	51271	260405	TRUE
3q28_LPP	rs13098877	3_188415375_C_T	FINNGEN_R6_K11_COELIAC	Coeliac disease	gastrointestinal disease	1.16e-12	0.2298	1.25835		FINNGEN_R6	2367	253210	TRUE
3q28_LPP	rs13098877	3_188415375_C_T	FINNGEN_R6_L12_LICHENPLANUS_INCLAVO	Lichen planus, including avohilmo	integumentary system disease	0.0027	0.08112	1.0845		FINNGEN_R6	2943	260405	TRUE
3q28_LPP	rs13098877	3_188415375_C_T	GCST004608	Granulocyte percentage of myeloid white cells	measurement	0.0002598	-0.0132797		PMID:27863252	Astle WJ		169545	TRUE
3q28_LPP	rs13098877	3_188415375_C_T	NEALE2_22616_1	Yes | breathing problems during period of job	Uncategorised	0.000788378	-0.0606938	0.941111		UKB Neale v2	6697	91149	TRUE
3q28_LPP	rs13098877	3_188415375_C_T	NEALE2_3404	Neck/shoulder pain for 3+ months	phenotype	0.00483986	0.0301187	1.03058		UKB Neale v2	25120	81276	TRUE
3q28_LPP	rs13098877	3_188415375_C_T	FINNGEN_R6_K11_OTHINT	Other diseases of intestine	gastrointestinal disease	0.00186	0.11244	1.11901		FINNGEN_R6	1596	217552	TRUE
3q28_LPP	rs13098877	3_188415375_C_T	NEALE2_20002_1387	Hayfever/allergic rhinitis | non-cancer illness code, self-reported	respiratory or thoracic disease	0.00388246	-0.0293959	0.971032		UKB Neale v2	20667	361141	TRUE
3q28_LPP	rs13098877	3_188415375_C_T	FINNGEN_R6_F5_TOBAC	Mental and behavioural disorders due to tobacco	nervous system disease	0.0012	0.13439	1.14384		FINNGEN_R6	1207	257128	TRUE
3q28_LPP	rs13098877	3_188415375_C_T	NEALE2_20002_1093	Pulmonary embolism +/- dvt | non-cancer illness code, self-reported	cardiovascular disease	0.00360036	0.0759828	1.07894		UKB Neale v2	2999	361141	TRUE
3q28_LPP	rs13098877	3_188415375_C_T	FINNGEN_R6_L12_LICHENSIMPLEX	Lichen simplex chronicus	integumentary system disease	0.00201	0.18451	1.20263		FINNGEN_R6	566	236727	TRUE
3q28_LPP	rs13098877	3_188415375_C_T	NEALE2_30010_raw	Red blood cell (erythrocyte) count	measurement	1.0133e-05	-0.00370151			UKB Neale v2		350475	TRUE
3q28_LPP	rs13098877	3_188415375_C_T	NEALE2_23125_raw	Arm fat-free mass (left)	measurement	0.00256563	-0.00338348			UKB Neale v2		354668	TRUE
3q28_LPP	rs13098877	3_188415375_C_T	FINNGEN_R6_G6_NEUATR	Systemic atrophies primarly affecting the central nervous system	phenotype	0.00457	0.16143	1.17519		FINNGEN_R6	634	260405	TRUE
3q28_LPP	rs13098877	3_188415375_C_T	SAIGE_495	Asthma	Uncategorised	4.83e-07	-0.0476	0.953515		UKB SAIGE	26332	401837	TRUE
3q28_LPP	rs13098877	3_188415375_C_T	NEALE2_20122	Bipolar disorder status	nervous system disease	0.00275621	-0.2655	0.766822		UKB Neale v2	508	1064	TRUE
3q28_LPP	rs13098877	3_188415375_C_T	NEALE2_20003_2038460076	Phenytoin | treatment/medication code	Uncategorised	0.00410562	0.220429	1.24661		UKB Neale v2	344	361141	TRUE
3q28_LPP	rs13098877	3_188415375_C_T	GCST90038635	Thyroid problem (not cancer)	endocrine system disease	1.4e-54	0.00722338	1.00725	PMID:33959723	Donertas HM	28254	484598	TRUE
3q28_LPP	rs13098877	3_188415375_C_T	NEALE2_20003_1141180148	Arcoxia 60mg tablet | treatment/medication code	measurement	0.00200539	-0.38296	0.68184		UKB Neale v2	132	361141	TRUE
3q28_LPP	rs13098877	3_188415375_C_T	GCST90016668	Lung volume	measurement	4.1e-05	-0.0274145		PMID:34128465	Liu Y		32860	TRUE
3q28_LPP	rs13098877	3_188415375_C_T	GCST90025953	Total cholesterol levels	measurement	0.00058	-0.00739741		PMID:34226706	Barton AR		437878	TRUE
3q28_LPP	rs13098877	3_188415375_C_T	GCST003367	circulating leptin levels	measurement	0.002138	-0.0208		PMID:26833098	Kilpelainen TO		35292	TRUE
3q28_TP63	rs16864734	3_189699014_G_A	GCST90010202	Chitotriosidase-1 levels	measurement	0.000805602	0.418548		PMID:33303764	Gilly A		1184	TRUE
3q28_TP63	rs16864734	3_189699014_G_A	SAIGE_513_4	Hyperventilation	Uncategorised	0.00272	-0.43	0.650509		UKB SAIGE	277	408627	TRUE
3q28_TP63	rs16864734	3_189699014_G_A	SAIGE_712	Infective connective tissue disorders	musculoskeletal or connective tissue disease	0.00395	0.779	2.17929		UKB SAIGE	80	365899	TRUE
3q28_TP63	rs16864734	3_189699014_G_A	SAIGE_480_2	Viral pneumonia	infectious disease	0.000145	1.15	3.15819		UKB SAIGE	71	398609	TRUE
3q28_TP63	rs16864734	3_189699014_G_A	FINNGEN_R6_ULCERNAS	Ulcerative colitis, NAS	gastrointestinal disease	0.0003	0.16266	1.17664		FINNGEN_R6	2729	252434	TRUE
3q28_TP63	rs16864734	3_189699014_G_A	NEALE2_6147_6	For a 'lazy' eye or an eye with poor vision since childhood (called 'amblyopia') | reason for glasses/contact lenses	disease of visual system	0.00247648	0.132699	1.14191		UKB Neale v2	2964	360677	TRUE
3q28_TP63	rs16864734	3_189699014_G_A	FINNGEN_R6_CD2_BENIGN_TONSIL	Benign neoplasm: Tonsil	cell proliferation disorder	0.00269	0.57757	1.7817		FINNGEN_R6	146	260405	TRUE
3q28_TP63	rs16864734	3_189699014_G_A	GCST90006907	Human herpes virus 6 p101k antibody levels	measurement	0.00408692	0.159184		PMID:33204752	Butler-Laporte G		1951	TRUE
3q28_TP63	rs16864734	3_189699014_G_A	SAIGE_446	Polyarteritis nodosa and allied conditions	cardiovascular disease	0.00285	0.247	1.28018		UKB SAIGE	828	401423	TRUE
3q28_TP63	rs16864734	3_189699014_G_A	GCST007557	Birth weight	measurement	0.0016	0.0203		PMID:27680694	Horikoshi M		133903	TRUE
3q28_TP63	rs16864734	3_189699014_G_A	NEALE2_20003_1140865634	Omeprazole | treatment/medication code	Uncategorised	0.00462716	0.0473556	1.04849		UKB Neale v2	21119	361141	TRUE
3q28_TP63	rs16864734	3_189699014_G_A	NEALE2_6147_1	For short-sightedness, i.e. only or mainly for distance viewing such as driving, cinema etc (called 'myopia') | reason for glasses/contact lenses	phenotype	0.000228568	0.0532022	1.05464		UKB Neale v2	29318	360677	TRUE
3q28_TP63	rs16864734	3_189699014_G_A	NEALE2_3159	Smoked cigarette or pipe within last hour	biological process	0.00250084	-0.117641	0.889015		UKB Neale v2	4238	33210	TRUE
3q28_TP63	rs16864734	3_189699014_G_A	NEALE2_20002_1267	Spinal injury | non-cancer illness code, self-reported	nervous system disease	0.00374785	-0.284792	0.75217		UKB Neale v2	583	361141	TRUE
3q28_TP63	rs16864734	3_189699014_G_A	NEALE2_20003_1141157264	Salmeterol product | treatment/medication code	measurement	0.00400046	0.455965	1.5777		UKB Neale v2	224	361141	TRUE
3q28_TP63	rs16864734	3_189699014_G_A	SAIGE_964_1	Anticoagulants causing adverse effects	injury, poisoning or other complication	0.00315	0.442	1.55582		UKB SAIGE	256	382053	TRUE
3q28_TP63	rs16864734	3_189699014_G_A	SAIGE_964	Poisoning by agents primarily affecting blood constituents	injury, poisoning or other complication	0.00344	0.429	1.53572		UKB SAIGE	265	382062	TRUE
3q28_TP63	rs16864734	3_189699014_G_A	NEALE2_22615_2	Often | workplace had a lot of diesel exhaust	Uncategorised	0.000187729	0.150744	1.1627		UKB Neale v2	3483	89104	TRUE
3q28_TP63	rs16864734	3_189699014_G_A	NEALE2_20001_1059	Malignant melanoma | cancer code, self-reported	cell proliferation disorder	0.00340557	-0.129429	0.878597		UKB Neale v2	2898	361141	TRUE
3q28_TP63	rs16864734	3_189699014_G_A	NEALE2_104090	Side salad intake	measurement	0.00287472	0.0386425			UKB Neale v2		51427	TRUE
3q28_TP63	rs16864734	3_189699014_G_A	FINNGEN_R6_F5_MIXEDDEV	Mixed specific developmental disorders	nervous system disease	0.00103	0.43825	1.54999		FINNGEN_R6	334	258429	TRUE
3q28_TP63	rs16864734	3_189699014_G_A	FINNGEN_R6_M13_CALCTENDINITIS	Calcific tendinitis	musculoskeletal or connective tissue disease	0.00116	0.60981	1.84008		FINNGEN_R6	153	197877	TRUE
3q28_TP63	rs16864734	3_189699014_G_A	NEALE2_20002_1540	Plantar fascitis | non-cancer illness code, self-reported	phenotype	0.00398594	0.564991	1.75943		UKB Neale v2	146	361141	TRUE
3q28_TP63	rs16864734	3_189699014_G_A	SAIGE_528	Diseases of the oral soft tissues, excluding lesions specific for gingiva and tongue	Uncategorised	0.00427	-0.109	0.89673		UKB SAIGE	3939	407262	TRUE
3q28_TP63	rs16864734	3_189699014_G_A	GCST90011331	G_Firmicutes abundance	measurement	0.000897839	0.102853		PMID:33462482	Ruhlemann MC		8956	TRUE
3q28_TP63	rs16864734	3_189699014_G_A	FINNGEN_R6_I9_LYMPHOTH	Other noninfective disordersof lymphatic vessels and lymph nodes	immune system disease	0.00299	0.31001	1.36344		FINNGEN_R6	485	226220	TRUE
3q28_TP63	rs16864734	3_189699014_G_A	FINNGEN_R6_L12_VASCULITISSKIN	Vasculitis limited to skin, not elsewhere classified	cardiovascular disease	0.00077	0.40769	1.50334		FINNGEN_R6	363	246972	TRUE
3q28_TP63	rs16864734	3_189699014_G_A	SAIGE_586_2	Cyst of kidney, acquired	cell proliferation disorder	0.00382	0.194	1.2141		UKB SAIGE	1260	398862	TRUE
3q28_TP63	rs16864734	3_189699014_G_A	FINNGEN_R6_K11_KELAUC	UC patients in KELA-register ( KELA 208 prior to 1994, or ICD K51)	gastrointestinal disease	0.00464	0.11019	1.11649		FINNGEN_R6	3752	260405	TRUE
3q28_TP63	rs16864734	3_189699014_G_A	FINNGEN_R6_I9_CARDMYO	Cardiomyopathy	cardiovascular disease	0.00127	0.12716	1.1356		FINNGEN_R6	3772	186743	TRUE
3q28_TP63	rs16864734	3_189699014_G_A	GCST004619	Reticulocyte fraction of red cells	measurement	0.001072	-0.0198346		PMID:27863252	Astle WJ		170690	TRUE
3q28_TP63	rs16864734	3_189699014_G_A	NEALE2_1269	Exposure to tobacco smoke at home	Uncategorised	0.000688759	-0.00543492			UKB Neale v2		326676	TRUE
3q28_TP63	rs16864734	3_189699014_G_A	FINNGEN_R6_C3_TESTIS_EXALLC	Malignant neoplasm of testis (controls excluding all cancers)	cell proliferation disorder	0.00382	0.40661	1.50172		FINNGEN_R6	268	87357	TRUE
3q28_TP63	rs16864734	3_189699014_G_A	FINNGEN_R6_L12_VASCULITISNAS	Other and unspecified vasculitis limited to skin	cardiovascular disease	0.000415	0.44816	1.56543		FINNGEN_R6	333	246942	TRUE
3q28_TP63	rs16864734	3_189699014_G_A	FINNGEN_R6_CD2_INSITU_MELANOMA_TRUNK	Melanoma in situ of trunk	cell proliferation disorder	0.00168	0.62342	1.8653		FINNGEN_R6	140	260405	TRUE
3q28_TP63	rs16864734	3_189699014_G_A	NEALE2_20002_1638	Fracture hand | non-cancer illness code, self-reported	musculoskeletal or connective tissue disease	0.00458411	-0.486357	0.614862		UKB Neale v2	191	361141	TRUE
3q28_TP63	rs16864734	3_189699014_G_A	GCST90013452	Emotional lability	measurement	0.0003723	-0.1584		PMID:33590662	Heilbronner U		3268	TRUE
3q28_TP63	rs16864734	3_189699014_G_A	NEALE2_6164_5	Heavy diy (eg: weeding, lawn mowing, carpentry, digging) | types of physical activity in last 4 weeks	Uncategorised	0.0031478	-0.0229589	0.977303		UKB Neale v2	156597	359263	TRUE
3q28_TP63	rs16864734	3_189699014_G_A	FINNGEN_R6_G6_PLANTAR	Lesion of plantar nerve	nervous system disease	9.09e-05	-0.25549	0.774537		FINNGEN_R6	1259	232566	TRUE
3q28_TP63	rs16864734	3_189699014_G_A	NEALE2_4125_raw	Heel bone mineral density (bmd) t-score, automated (right)	measurement	0.00310404	0.0244528			UKB Neale v2		114614	TRUE
3q28_TP63	rs16864734	3_189699014_G_A	FINNGEN_R6_C3_TESTIS	Malignant neoplasm of testis	cell proliferation disorder	0.00388	0.40565	1.50028		FINNGEN_R6	268	113344	TRUE
3q28_TP63	rs16864734	3_189699014_G_A	FINNGEN_R6_CD2_BENIGN_TONSIL_EXALLC	Benign neoplasm: Tonsil (controls excluding all cancers)	cell proliferation disorder	0.00259	0.58081	1.78749		FINNGEN_R6	146	209170	TRUE
3q28_TP63	rs16864734	3_189699014_G_A	SAIGE_446_9	Arteritis nos	Uncategorised	0.0039	0.447	1.56361		UKB SAIGE	237	400832	TRUE
3q28_TP63	rs16864734	3_189699014_G_A	GCST004622	Reticulocyte count	measurement	0.0003894	-0.0215212		PMID:27863252	Astle WJ		170641	TRUE
3q28_TP63	rs16864734	3_189699014_G_A	NEALE2_2664_1	Illness or ill health | reason for reducing amount of alcohol drunk	Uncategorised	0.00442706	0.0717081	1.07434		UKB Neale v2	9512	134033	TRUE
3q28_TP63	rs16864734	3_189699014_G_A	NEALE2_4123_raw	Heel quantitative ultrasound index (qui), direct entry (right)	measurement	0.00309733	0.433233			UKB Neale v2		114614	TRUE
3q28_TP63	rs16864734	3_189699014_G_A	NEALE2_4124_raw	Heel bone mineral density (bmd) (right)	measurement	0.00369768	0.0026752			UKB Neale v2		114552	TRUE
3q28_TP63	rs16864734	3_189699014_G_A	FINNGEN_R6_CD2_INSITU_MELANOMA_TRUNK_EXALLC	Melanoma in situ of trunk (controls excluding all cancers)	cell proliferation disorder	0.00161	0.62327	1.86502		FINNGEN_R6	140	209230	TRUE
3q28_TP63	rs16864734	3_189699014_G_A	SAIGE_130	Spirochetal infection	infectious disease	0.00456	-0.765	0.465334		UKB SAIGE	80	408509	TRUE
3p24.1_EOMES	rs34269949*	3_27728060_A_C	GCST90002340	Monocyte count	measurement	5.02e-08	0.01023		PMID:32888493	Chen MH		521594	TRUE
3p24.1_EOMES	rs34269949*	3_27728060_A_C	GCST90002316	Lymphocyte counts	measurement	4.16e-27	0.018297		PMID:32888493	Chen MH		524923	TRUE
3p24.1_EOMES	rs34269949*	3_27728060_A_C	FINNGEN_R6_F5_PERSOBEH	Disorders of adult personality and behaviour	nervous system disease	0.00189	-0.05622	0.945331		FINNGEN_R6	7528	260405	TRUE
3p24.1_EOMES	rs34269949*	3_27728060_A_C	FINNGEN_R6_Z21_PROBL_RELATED_LIFE_M_DIFFICULTY	Problems related to life-management difficulty	measurement	0.00086	-0.10944	0.896336		FINNGEN_R6	1899	225308	TRUE
3p24.1_EOMES	rs34269949*	3_27728060_A_C	GCST004633	Neutrophil percentage of white cells	measurement	1.794e-05	-0.0153683		PMID:27863252	Astle WJ		171542	TRUE
3p24.1_EOMES	rs34269949*	3_27728060_A_C	NEALE2_6138_1	College or university degree | qualifications	measurement	0.00455318	-0.01423	0.985871		UKB Neale v2	115981	357549	TRUE
3p24.1_EOMES	rs34269949*	3_27728060_A_C	NEALE2_2188	Long-standing illness, disability or infirmity	Uncategorised	2.63222e-05	0.0212772	1.02151		UKB Neale v2	114798	352798	TRUE
3p24.1_EOMES	rs34269949*	3_27728060_A_C	NEALE2_23123_raw	Arm fat percentage (left)	measurement	0.00368636	0.0520187			UKB Neale v2		354707	TRUE
3p24.1_EOMES	rs34269949*	3_27728060_A_C	NEALE2_23116_raw	Leg fat mass (left)	measurement	0.000324347	0.0130705			UKB Neale v2		354788	TRUE
3p24.1_EOMES	rs34269949*	3_27728060_A_C	NEALE2_23099_raw	Body fat percentage	measurement	0.00131419	0.0483167			UKB Neale v2		354628	TRUE
3p24.1_EOMES	rs34269949*	3_27728060_A_C	NEALE2_30070_raw	Red blood cell (erythrocyte) distribution width	measurement	0.00221136	0.0069548			UKB Neale v2		350473	TRUE
3p24.1_EOMES	rs34269949*	3_27728060_A_C	NEALE2_23111_raw	Leg fat percentage (right)	measurement	0.000191721	0.0487981			UKB Neale v2		354811	TRUE
3p24.1_EOMES	rs34269949*	3_27728060_A_C	NEALE2_20016_raw	Fluid intelligence score	biological process	0.0037225	-0.0251334			UKB Neale v2		117131	TRUE
3p24.1_EOMES	rs34269949*	3_27728060_A_C	NEALE2_23126_raw	Arm predicted mass (left)	measurement	0.000789669	0.00354248			UKB Neale v2		354653	TRUE
3p24.1_EOMES	rs34269949*	3_27728060_A_C	NEALE2_48_raw	Waist circumference	measurement	2.70259e-05	0.118206			UKB Neale v2		360564	TRUE
3p24.1_EOMES	rs34269949*	3_27728060_A_C	NEALE2_23112_raw	Leg fat mass (right)	measurement	0.000353531	0.013309			UKB Neale v2		354807	TRUE
3p24.1_EOMES	rs34269949*	3_27728060_A_C	NEALE2_20002_1460	Rectal or colon adenoma/polyps | non-cancer illness code, self-reported	cell proliferation disorder	0.00348043	-0.126283	0.881365		UKB Neale v2	1088	361141	TRUE
3p24.1_EOMES	rs34269949*	3_27728060_A_C	GCST90038601	Musculoskeletal disorder or trauma	musculoskeletal or connective tissue disease	0.00047	0.00295202	1.00296	PMID:33959723	Donertas HM	106605	484598	TRUE
3p24.1_EOMES	rs34269949*	3_27728060_A_C	GCST90006918	Herpes simplex virus 1 mgG-1 antibody levels	measurement	0.00467819	-0.05154		PMID:33204752	Butler-Laporte G		6199	TRUE
3p24.1_EOMES	rs34269949*	3_27728060_A_C	GCST90016667	Spleen volume	measurement	4.4e-05	-0.0284544		PMID:34128465	Liu Y		32860	TRUE
3p24.1_EOMES	rs34269949*	3_27728060_A_C	SAIGE_204_1	Lymphoid leukemia	cell proliferation disorder	0.000611	0.204	1.2263		UKB SAIGE	578	405044	TRUE
3p24.1_EOMES	rs34269949*	3_27728060_A_C	GCST90011658	OTU99_4 (Alistipes) prevalence	measurement	0.00137267	-0.106344		PMID:33462482	Ruhlemann MC		8956	TRUE
3p24.1_EOMES	rs34269949*	3_27728060_A_C	GCST010681	Type 1 diabetes	pancreas disease	0.0001526	-0.092	0.912105	PMID:32005708	Forgetta V	9266	24840	TRUE
3p24.1_EOMES	rs34269949*	3_27728060_A_C	GCST006353	Anti-rubella virus IgG levels	measurement	0.00154606	0.0536771		PMID:30053915	Scepanovic P		935	TRUE
3p24.1_EOMES	rs34269949*	3_27728060_A_C	GCST90002346	Mean platelet volume	measurement	0.001036	0.006281		PMID:32888493	Chen MH		460935	TRUE
3p24.1_EOMES	rs34269949*	3_27728060_A_C	GCST90002298	Eosinophil counts	measurement	1.65e-23	0.019902		PMID:32888493	Chen MH		474237	TRUE
3p24.1_EOMES	rs34269949*	3_27728060_A_C	GCST90002351	Neutrophil count	measurement	1.44e-05	0.008379		PMID:32888493	Chen MH		519288	TRUE
3p24.1_EOMES	rs34269949*	3_27728060_A_C	GCST90002357	Platelet count	measurement	1.41e-15	0.01466		PMID:32888493	Chen MH		542827	TRUE
3p24.1_EOMES	rs34269949*	3_27728060_A_C	GCST90002369	Red cell distribution width	measurement	0.000425	0.006662		PMID:32888493	Chen MH		531774	TRUE
3p24.1_EOMES	rs34269949*	3_27728060_A_C	GCST90002379	Basophil count	measurement	6.1e-11	0.0145424		PMID:32888494	Vuckovic D		408112	TRUE
3p24.1_EOMES	rs34269949*	3_27728060_A_C	GCST90002392	Mean corpuscular volume	measurement	6e-05	0.00829627		PMID:32888494	Vuckovic D		408112	TRUE
3p24.1_EOMES	rs34269949*	3_27728060_A_C	GCST90002399	Neutrophil percentage of white cells	measurement	1.1e-06	-0.0105981		PMID:32888494	Vuckovic D		408112	TRUE
3p24.1_EOMES	rs34269949*	3_27728060_A_C	GCST90002402	Platelet count	measurement	2.5e-13	0.0154696		PMID:32888494	Vuckovic D		408112	TRUE
3p24.1_EOMES	rs34269949*	3_27728060_A_C	FINNGEN_R6_CD2_PRIMARY_LYMPHOID_HEMATOPOIETIC	Primary_lymphoid and hematopoietic malignant neoplasms	cell proliferation disorder	8.83e-05	0.08778	1.09175		FINNGEN_R6	4195	260405	TRUE
3p24.1_EOMES	rs34269949*	3_27728060_A_C	GCST004627	Lymphocyte counts	measurement	3.982e-11	0.0238773		PMID:27863252	Astle WJ		171643	TRUE
3p24.1_EOMES	rs34269949*	3_27728060_A_C	GCST004623	Neutrophil percentage of granulocytes	measurement	0.0001758	-0.0134792		PMID:27863252	Astle WJ		170672	TRUE
3p24.1_EOMES	rs34269949*	3_27728060_A_C	GCST004607	Plateletcrit	measurement	6.015e-06	0.016622		PMID:27863252	Astle WJ		164339	TRUE
3p24.1_EOMES	rs34269949*	3_27728060_A_C	NEALE2_4717	Shortness of breath walking on level ground	phenotype	0.0006708	0.0458944	1.04696		UKB Neale v2	12418	118006	TRUE
3p24.1_EOMES	rs34269949*	3_27728060_A_C	NEALE2_5496	Leg pain when walking ever disappears while walking	phenotype	0.00203644	-0.078612	0.924399		UKB Neale v2	4838	13845	TRUE
3p24.1_EOMES	rs34269949*	3_27728060_A_C	NEALE2_2986	Started insulin within one year diagnosis of diabetes	Uncategorised	0.00245713	-0.100578	0.904315		UKB Neale v2	1999	16415	TRUE
3p24.1_EOMES	rs34269949*	3_27728060_A_C	NEALE2_23115_raw	Leg fat percentage (left)	measurement	0.000119756	0.047843			UKB Neale v2		354791	TRUE
3p24.1_EOMES	rs34269949*	3_27728060_A_C	NEALE2_5959	Previously smoked cigarettes on most/all days	biological process	0.0019579	0.214481	1.23922		UKB Neale v2	660	2005	TRUE
3p24.1_EOMES	rs34269949*	3_27728060_A_C	SAIGE_740_1	Osteoarthritis; localized	Uncategorised	0.0035	0.033	1.03355		UKB SAIGE	17691	398213	TRUE
3p24.1_EOMES	rs34269949*	3_27728060_A_C	SAIGE_197	Chemotherapy	Uncategorised	0.000833	0.033	1.03355		UKB SAIGE	21798	392402	TRUE
3p24.1_EOMES	rs34269949*	3_27728060_A_C	SAIGE_558	Noninfectious gastroenteritis	gastrointestinal disease	0.00327	0.0346	1.03521		UKB SAIGE	15747	350530	TRUE
3p24.1_EOMES	rs34269949*	3_27728060_A_C	SAIGE_512_7	Shortness of breath	phenotype	0.00352	0.055	1.05654		UKB SAIGE	5884	405717	TRUE
3p24.1_EOMES	rs34269949*	3_27728060_A_C	SAIGE_041_2	Streptococcus infection	Uncategorised	0.00398	-0.101	0.903933		UKB SAIGE	1644	395541	TRUE
3p24.1_EOMES	rs34269949*	3_27728060_A_C	GCST90011715	TestASV_4 (Alistipes) prevalence	measurement	0.00457361	-0.093742		PMID:33462482	Ruhlemann MC		8956	TRUE
3p24.1_EOMES	rs34269949*	3_27728060_A_C	GCST90011535	F_Acidaminococcaceae prevalence	measurement	0.00133997	-0.101525		PMID:33462482	Ruhlemann MC		8956	TRUE
3p24.1_EOMES	rs34269949*	3_27728060_A_C	SAIGE_008_7	Intestinal infection due to protozoa	Uncategorised	0.00312	0.573	1.77358		UKB SAIGE	55	400025	TRUE
3p24.1_EOMES	rs34269949*	3_27728060_A_C	GCST90002404	Red cell distribution width	measurement	0.00061	0.00733204		PMID:32888494	Vuckovic D		408112	TRUE
3p24.1_EOMES	rs34269949*	3_27728060_A_C	GCST90002388	Lymphocyte counts	measurement	2.4e-26	0.0226356		PMID:32888494	Vuckovic D		408112	TRUE
3p24.1_EOMES	rs34269949*	3_27728060_A_C	GCST90002389	Lymphocyte percentage of white cells	measurement	7.4e-05	0.00857981		PMID:32888494	Vuckovic D		408112	TRUE
3p24.1_EOMES	rs34269949*	3_27728060_A_C	GCST90002380	Basophil percentage of white cells	measurement	0.00015	0.00847233		PMID:32888494	Vuckovic D		408112	TRUE
3p24.1_EOMES	rs34269949*	3_27728060_A_C	FINNGEN_R6_SMOKING	Smoking	biological process	0.00107	0.11425	1.12103		FINNGEN_R6	1733	161751	TRUE
3p24.1_EOMES	rs34269949*	3_27728060_A_C	NEALE2_20003_1140864992	Tramadol | treatment/medication code	measurement	0.000308547	0.0815497	1.08497		UKB Neale v2	4011	361141	TRUE
3p24.1_EOMES	rs34269949*	3_27728060_A_C	NEALE2_5452	Leg pain when standing still or sitting	phenotype	0.00345382	0.0548121	1.05634		UKB Neale v2	9148	25157	TRUE
3p24.1_EOMES	rs34269949*	3_27728060_A_C	NEALE2_23130_raw	Trunk predicted mass	measurement	0.00365643	0.0214226			UKB Neale v2		354494	TRUE
3p24.1_EOMES	rs34269949*	3_27728060_A_C	NEALE2_20003_1141168318	Clopidogrel | treatment/medication code	measurement	0.00250309	0.0900361	1.09421		UKB Neale v2	2290	361141	TRUE
3p24.1_EOMES	rs34269949*	3_27728060_A_C	NEALE2_21002_raw	Weight	measurement	0.000399095	0.118169			UKB Neale v2		360116	TRUE
3p24.1_EOMES	rs34269949*	3_27728060_A_C	NEALE2_23102_raw	Whole body water mass	measurement	0.00229065	0.0334546			UKB Neale v2		354834	TRUE
3p24.1_EOMES	rs34269949*	3_27728060_A_C	NEALE2_2178	Overall health rating	Uncategorised	8.03875e-05	0.00677451			UKB Neale v2		359681	TRUE
3p24.1_EOMES	rs34269949*	3_27728060_A_C	NEALE2_23127_raw	Trunk fat percentage	measurement	0.00318286	0.0506737			UKB Neale v2		354619	TRUE
3p24.1_EOMES	rs34269949*	3_27728060_A_C	FINNGEN_R6_CD2_FOLLICULAR_LYMPHOMA_EXALLC	Follicular lymphoma (controls excluding all cancers)	cell proliferation disorder	2.99e-05	0.24156	1.27323		FINNGEN_R6	614	209748	TRUE
3p24.1_EOMES	rs34269949*	3_27728060_A_C	FINNGEN_R6_C3_CLL_EXALLC	Chronic lymphocytic leukaemia (controls excluding all cancers)	cell proliferation disorder	0.00269	0.22333	1.25023		FINNGEN_R6	377	204442	TRUE
3p24.1_EOMES	rs34269949*	3_27728060_A_C	FINNGEN_R6_H7_RETINALDETACHTRACTION	Traction detachment of retina	disease of visual system	0.00463	0.33164	1.39325		FINNGEN_R6	148	241338	TRUE
3p24.1_EOMES	rs34269949*	3_27728060_A_C	GCST006947	Feeling fed-up	measurement	0.00368	0.00677601		PMID:29500382	Nagel M		374971	TRUE
3p24.1_EOMES	rs34269949*	3_27728060_A_C	SAIGE_202	Cancer of other lymphoid, histiocytic tissue	Uncategorised	2.14e-05	0.128	1.13655		UKB SAIGE	2270	406736	TRUE
3p24.1_EOMES	rs34269949*	3_27728060_A_C	SAIGE_284	Aplastic anemia	phenotype	0.00489	0.193	1.21288		UKB SAIGE	436	390462	TRUE
3p24.1_EOMES	rs34269949*	3_27728060_A_C	GCST006572	Cognitive performance	measurement	0.00128	-0.00926		PMID:30038396	Lee JJ		257841	TRUE
3p24.1_EOMES	rs34269949*	3_27728060_A_C	GCST90002328	Mean corpuscular hemoglobin concentration	measurement	0.001838	-0.006269		PMID:32888493	Chen MH		491553	TRUE
3p24.1_EOMES	rs34269949*	3_27728060_A_C	GCST90002397	Mean spheric corpuscular volume	measurement	3.6e-07	0.0106236		PMID:32888494	Vuckovic D		408112	TRUE
3p24.1_EOMES	rs34269949*	3_27728060_A_C	GCST90002405	Reticulocyte count	measurement	0.00023	-0.00794464		PMID:32888494	Vuckovic D		408112	TRUE
3p24.1_EOMES	rs34269949*	3_27728060_A_C	FINNGEN_R6_R18_ABNORMAL_FINDI_DIAGNOST_IMAGI_LUNG	Abnormal findings on diagnostic imaging of lung	phenotype	0.00145	0.05051	1.05181		FINNGEN_R6	8723	257168	TRUE
3p24.1_EOMES	rs34269949*	3_27728060_A_C	FINNGEN_R6_F5_PERSONALITY	Specific personality disorders	phenotype	0.00365	-0.05785	0.943792		FINNGEN_R6	6142	259019	TRUE
3p24.1_EOMES	rs34269949*	3_27728060_A_C	GCST004624	Sum eosinophil basophil counts	measurement	1.065e-05	0.0157874		PMID:27863252	Astle WJ		171771	TRUE
3p24.1_EOMES	rs34269949*	3_27728060_A_C	NEALE2_1960	Fed-up feelings	measurement	0.00441549	0.0137539	1.01385		UKB Neale v2	143332	353764	TRUE
3p24.1_EOMES	rs34269949*	3_27728060_A_C	NEALE2_20533	Trouble falling asleep	nervous system disease	0.00476182	-0.0439007	0.957049		UKB Neale v2	11049	45540	TRUE
3p24.1_EOMES	rs34269949*	3_27728060_A_C	NEALE2_30200_raw	Neutrophill percentage	measurement	8.96882e-06	-0.0892159			UKB Neale v2		349861	TRUE
3p24.1_EOMES	rs34269949*	3_27728060_A_C	FINNGEN_R6_CD2_FOLLICULAR_LYMPHOMA	Follicular lymphoma	cell proliferation disorder	2e-05	0.24623	1.27919		FINNGEN_R6	614	260405	TRUE
3p24.1_EOMES	rs34269949*	3_27728060_A_C	FINNGEN_R6_Z21_TOBAC_USE	Tobacco use	nervous system disease	0.000681	0.20254	1.22451		FINNGEN_R6	570	260405	TRUE
3p24.1_EOMES	rs34269949*	3_27728060_A_C	NEALE2_135	Number of self-reported non-cancer illnesses	Uncategorised	0.00289237	0.00564238			UKB Neale v2		361141	TRUE
3p24.1_EOMES	rs34269949*	3_27728060_A_C	NEALE2_30180_raw	Lymphocyte percentage	measurement	5.90587e-05	0.069935			UKB Neale v2		349861	TRUE
3p24.1_EOMES	rs34269949*	3_27728060_A_C	FINNGEN_R6_L12_LICHENSIMPLEX	Lichen simplex chronicus	integumentary system disease	0.00374	0.17335	1.18928		FINNGEN_R6	566	236727	TRUE
3p24.1_EOMES	rs34269949*	3_27728060_A_C	NEALE2_23129_raw	Trunk fat-free mass	measurement	0.00424657	0.021978			UKB Neale v2		354530	TRUE
3p24.1_EOMES	rs34269949*	3_27728060_A_C	NEALE2_23100_raw	Whole body fat mass	measurement	0.00141901	0.070168			UKB Neale v2		354244	TRUE
3p24.1_EOMES	rs34269949*	3_27728060_A_C	NEALE2_30160	Basophill count	measurement	0.000772789	0.00680865			UKB Neale v2		349856	TRUE
3p24.1_EOMES	rs34269949*	3_27728060_A_C	NEALE2_23120_raw	Arm fat mass (right)	measurement	0.00490561	0.00411879			UKB Neale v2		354736	TRUE
3p24.1_EOMES	rs34269949*	3_27728060_A_C	FINNGEN_R6_ST19_BURN_CORROSION_WRIST_HAND	Burn and corrosion of wrist and hand	injury, poisoning or other complication	0.00278	-0.18044	0.834903		FINNGEN_R6	563	259618	TRUE
3p24.1_EOMES	rs34269949*	3_27728060_A_C	NEALE2_49_raw	Hip circumference	measurement	0.0024547	0.065575			UKB Neale v2		360521	TRUE
3p24.1_EOMES	rs34269949*	3_27728060_A_C	NEALE2_23122_raw	Arm predicted mass (right)	measurement	0.000894086	0.00326336			UKB Neale v2		354726	TRUE
3p24.1_EOMES	rs34269949*	3_27728060_A_C	FINNGEN_R6_AB1_STREPTSTAPHYCOCC_INOTHER	Streptococcus and staphylococcus as the cause of diseases classified to other chapters	Uncategorised	0.00255	0.40201	1.49483		FINNGEN_R6	115	258812	TRUE
3p24.1_EOMES	rs34269949*	3_27728060_A_C	GCST90038644	Chronic or degenerative neurological problem	nervous system disease	0.0023	0.000478371	1.00048	PMID:33959723	Donertas HM	2960	484598	TRUE
3p24.1_EOMES	rs34269949*	3_27728060_A_C	GCST90006888	Chlamydia trachomatis momp D antibody levels	measurement	0.00206865	0.123171		PMID:33204752	Butler-Laporte G		1371	TRUE
3p24.1_EOMES	rs34269949*	3_27728060_A_C	GCST90000050	Age at first birth	measurement	0.004127	-0.0268		PMID:34211149	Mills MC		542901	TRUE
3p24.1_EOMES	rs34269949*	3_27728060_A_C	GCST90012074	CX3CL1 levels	measurement	0.004889	0.0303		PMID:33067605	Folkersen L		21758	TRUE
3p24.1_EOMES	rs34269949*	3_27728060_A_C	GCST90026227	N-delta-acetylornithine levels	measurement	0.0007871	-0.1308		PMID:33437055	Panyard DJ		291	TRUE
3p24.1_EOMES	rs34269949*	3_27728060_A_C	GCST90002292	Basophil count	measurement	2.05e-11	0.013817		PMID:32888493	Chen MH		474001	TRUE
3p24.1_EOMES	rs34269949*	3_27728060_A_C	GCST004621	Red cell distribution width	measurement	0.004922	0.00999704		PMID:27863252	Astle WJ		171529	TRUE
3p24.1_EOMES	rs34269949*	3_27728060_A_C	GCST004602	Mean corpuscular volume	measurement	0.002631	0.0106598		PMID:27863252	Astle WJ		172433	TRUE
3p24.1_EOMES	rs34269949*	3_27728060_A_C	GCST004617	Eosinophil percentage of granulocytes	measurement	0.000846	0.0119896		PMID:27863252	Astle WJ		170536	TRUE
3p24.1_EOMES	rs34269949*	3_27728060_A_C	NEALE2_6138_100	None of the above | qualifications	Uncategorised	0.000546403	0.0210107	1.02123		UKB Neale v2	61093	357549	TRUE
3p24.1_EOMES	rs34269949*	3_27728060_A_C	NEALE2_1508_4	Other type of coffee | coffee type	biological process	0.00334917	0.0608871	1.06278		UKB Neale v2	4791	283449	TRUE
3p24.1_EOMES	rs34269949*	3_27728060_A_C	NEALE2_4957	Word interpolation | fi3	biological process	0.00425371	-0.0329455	0.967591		UKB Neale v2	18062	116815	TRUE
3p24.1_EOMES	rs34269949*	3_27728060_A_C	NEALE2_23118_raw	Leg predicted mass (left)	measurement	0.00349753	0.0078831			UKB Neale v2		354766	TRUE
3p24.1_EOMES	rs34269949*	3_27728060_A_C	GCST90012794	Participation in an health questionnaire (not invited vs invited)	phenotype	0.00015	0.00342373	1.00343	PMID:33563987	Tyrrell J	336633	451097	TRUE
3p24.1_EOMES	rs34269949*	3_27728060_A_C	NEALE2_30090_raw	Platelet crit	measurement	1.67013e-10	0.000715487			UKB Neale v2		350471	TRUE
3p24.1_EOMES	rs34269949*	3_27728060_A_C	NEALE2_23114_raw	Leg predicted mass (right)	measurement	0.00320811	0.00793759			UKB Neale v2		354798	TRUE
3p24.1_EOMES	rs34269949*	3_27728060_A_C	NEALE2_30220_raw	Basophill percentage	measurement	0.00136614	0.00466714			UKB Neale v2		349861	TRUE
3p24.1_EOMES	rs34269949*	3_27728060_A_C	NEALE2_20003_1140909936	Indometacin | treatment/medication code	Uncategorised	0.00437561	0.257229	1.29334		UKB Neale v2	249	361141	TRUE
3p24.1_EOMES	rs34269949*	3_27728060_A_C	GCST90010125	Follistatin levels	measurement	0.00230868	0.124484		PMID:33303764	Gilly A		1301	TRUE
3p24.1_EOMES	rs34269949*	3_27728060_A_C	SAIGE_575_8	Other disorders of biliary tract	Uncategorised	0.000384	0.158	1.17117		UKB SAIGE	1040	392347	TRUE
3p24.1_EOMES	rs34269949*	3_27728060_A_C	GCST90002395	Mean platelet volume	measurement	0.0018	0.00637173		PMID:32888494	Vuckovic D		408112	TRUE
3p24.1_EOMES	rs34269949*	3_27728060_A_C	GCST90002385	High light scatter reticulocyte count	measurement	0.0021	-0.00657863		PMID:32888494	Vuckovic D		408112	TRUE
3p24.1_EOMES	rs34269949*	3_27728060_A_C	GCST90002407	White blood cell count	measurement	2.3e-18	0.0186868		PMID:32888494	Vuckovic D		408112	TRUE
3p24.1_EOMES	rs34269949*	3_27728060_A_C	GCST90002398	Neutrophil count	measurement	1.3e-05	0.0094377		PMID:32888494	Vuckovic D		408112	TRUE
3p24.1_EOMES	rs34269949*	3_27728060_A_C	GCST90002400	Plateletcrit	measurement	5.1e-23	0.0210659		PMID:32888494	Vuckovic D		408112	TRUE
3p24.1_EOMES	rs34269949*	3_27728060_A_C	FINNGEN_R6_KRA_PSY_PERSON	Personality disorders	psychiatric disorder	0.00422	-0.05291	0.948465		FINNGEN_R6	7121	260405	TRUE
3p24.1_EOMES	rs34269949*	3_27728060_A_C	FINNGEN_R6_CD2_PRIMARY_LYMPHOID_HEMATOPOIETIC_EXALLC	Primary_lymphoid and hematopoietic malignant neoplasms (controls excluding all cancers)	cell proliferation disorder	0.000139	0.08598	1.08978		FINNGEN_R6	4195	213329	TRUE
3p24.1_EOMES	rs34269949*	3_27728060_A_C	FINNGEN_R6_F5_ALZHDEMENT	Dementia in Alzheimer disease	Uncategorised	0.00167	-0.09524	0.909155		FINNGEN_R6	2575	251388	TRUE
3p24.1_EOMES	rs34269949*	3_27728060_A_C	FINNGEN_R6_ST19_OPEN_WOUND_LOWER_LEG	Open wound of lower leg	phenotype	0.00137	0.09732	1.10221		FINNGEN_R6	2239	229294	TRUE
3p24.1_EOMES	rs34269949*	3_27728060_A_C	NEALE2_5001	Synonym | fi7	Uncategorised	0.00169569	-0.0466714	0.954401		UKB Neale v2	10534	84560	TRUE
3p24.1_EOMES	rs34269949*	3_27728060_A_C	NEALE2_30150	Eosinophill count	measurement	2.3533e-15	0.0140175			UKB Neale v2		349856	TRUE
3p24.1_EOMES	rs34269949*	3_27728060_A_C	NEALE2_30100_raw	Mean platelet (thrombocyte) volume	measurement	0.00464666	0.00732656			UKB Neale v2		350470	TRUE
3p24.1_EOMES	rs34269949*	3_27728060_A_C	NEALE2_924	Usual walking pace	Uncategorised	0.00290417	-0.00424942			UKB Neale v2		358974	TRUE
3p24.1_EOMES	rs34269949*	3_27728060_A_C	NEALE2_23104_raw	Body mass index (bmi)	measurement	0.000535074	0.038981			UKB Neale v2		354831	TRUE
3p24.1_EOMES	rs34269949*	3_27728060_A_C	NEALE2_23101_raw	Whole body fat-free mass	Uncategorised	0.00164053	0.046898			UKB Neale v2		354808	TRUE
3p24.1_EOMES	rs34269949*	3_27728060_A_C	NEALE2_23124_raw	Arm fat mass (left)	measurement	0.00336095	0.00479828			UKB Neale v2		354673	TRUE
3p24.1_EOMES	rs34269949*	3_27728060_A_C	NEALE2_4233_raw	Mean signal-to-noise ratio (snr), (left)	Uncategorised	0.000565499	-91.8194			UKB Neale v2		116671	TRUE
3p24.1_EOMES	rs34269949*	3_27728060_A_C	NEALE2_23105_raw	Basal metabolic rate	measurement	0.000797553	6.69194			UKB Neale v2		354825	TRUE
3p24.1_EOMES	rs34269949*	3_27728060_A_C	SAIGE_411	Ischemic heart disease	cardiovascular disease	0.00314	0.0266	1.02696		UKB SAIGE	31355	408458	TRUE
3p24.1_EOMES	rs34269949*	3_27728060_A_C	SAIGE_204	Leukemia	cell proliferation disorder	0.000703	0.119	1.12637		UKB SAIGE	1661	406127	TRUE
3p24.1_EOMES	rs34269949*	3_27728060_A_C	SAIGE_204_12	Lymphoid leukemia, chronic	cell proliferation disorder	0.000944	0.21	1.23368		UKB SAIGE	506	404972	TRUE
3p24.1_EOMES	rs34269949*	3_27728060_A_C	SAIGE_731_1	Osteitis deformans [paget's disease of bone]	musculoskeletal or connective tissue disease	0.00426	0.25	1.28403		UKB SAIGE	265	391306	TRUE
3p24.1_EOMES	rs34269949*	3_27728060_A_C	GCST90012033	Matrix metalloproteinase-1 levels	measurement	0.0007404	0.0367		PMID:33067605	Folkersen L		21758	TRUE
3p24.1_EOMES	rs34269949*	3_27728060_A_C	GCST90002391	Mean corpuscular hemoglobin concentration	measurement	0.0011	-0.00718596		PMID:32888494	Vuckovic D		408112	TRUE
3p24.1_EOMES	rs34269949*	3_27728060_A_C	GCST90002382	Eosinophil percentage of white cells	measurement	8.4e-12	0.0146121		PMID:32888494	Vuckovic D		408112	TRUE
3p24.1_EOMES	rs34269949*	3_27728060_A_C	GCST90002406	Reticulocyte fraction of red cells	measurement	0.0011	-0.0070392		PMID:32888494	Vuckovic D		408112	TRUE
3p24.1_EOMES	rs34269949*	3_27728060_A_C	FINNGEN_R6_R18_SYMPTOMS_SIGNS_INVOLVI_URINARY_SYSTEM	Symptoms and signs involving the urinary system	phenotype	0.00136	0.03535	1.03598		FINNGEN_R6	19529	260405	TRUE
3p24.1_EOMES	rs34269949*	3_27728060_A_C	GCST90014023	Type 1 diabetes	pancreas disease	1.71e-05	-0.060738	0.94107	PMID:34012112	Chiou J	18942	520580	TRUE
3p24.1_EOMES	rs34269949*	3_27728060_A_C	FINNGEN_R6_R18_PAIN_ASSOCIATED_W_MICTU	Pain associated with micturition	phenotype	0.00118	0.1072	1.11316		FINNGEN_R6	1899	242775	TRUE
3p24.1_EOMES	rs34269949*	3_27728060_A_C	NEALE2_6138_2	A levels/as levels or equivalent | qualifications	measurement	0.00111163	-0.0171105	0.983035		UKB Neale v2	98304	357549	TRUE
3p24.1_EOMES	rs34269949*	3_27728060_A_C	GCST004610	White blood cell count	measurement	0.0003965	0.0127558		PMID:27863252	Astle WJ		172435	TRUE
3p24.1_EOMES	rs34269949*	3_27728060_A_C	GCST004606	Eosinophil counts	measurement	9.913e-05	0.0139405		PMID:27863252	Astle WJ		172275	TRUE
3p24.1_EOMES	rs34269949*	3_27728060_A_C	NEALE2_6138_3	O levels/gcses or equivalent | qualifications	measurement	0.000272223	-0.0170261	0.983118		UKB Neale v2	168672	357549	TRUE
3p24.1_EOMES	rs34269949*	3_27728060_A_C	NEALE2_1538_0	No | major dietary changes in the last 5 years	measurement	0.00127886	-0.0156681	0.984454		UKB Neale v2	138926	360294	TRUE
3p24.1_EOMES	rs34269949*	3_27728060_A_C	NEALE2_2664_1	Illness or ill health | reason for reducing amount of alcohol drunk	Uncategorised	0.0014138	0.0482401	1.04942		UKB Neale v2	9512	134033	TRUE
3p24.1_EOMES	rs34269949*	3_27728060_A_C	NEALE2_23113_raw	Leg fat-free mass (right)	measurement	0.00258441	0.00865563			UKB Neale v2		354798	TRUE
3p24.1_EOMES	rs34269949*	3_27728060_A_C	NEALE2_30120_raw	Lymphocyte count	measurement	2.15654e-08	0.015122			UKB Neale v2		349856	TRUE
3p24.1_EOMES	rs34269949*	3_27728060_A_C	NEALE2_1100	Drive faster than motorway speed limit	Uncategorised	0.000629055	-0.00661745			UKB Neale v2		327192	TRUE
3p24.1_EOMES	rs34269949*	3_27728060_A_C	NEALE2_21001_raw	Body mass index (bmi)	measurement	0.00070779	0.0379769			UKB Neale v2		359983	TRUE
3p24.1_EOMES	rs34269949*	3_27728060_A_C	NEALE2_23117_raw	Leg fat-free mass (left)	measurement	0.00333705	0.00844939			UKB Neale v2		354771	TRUE
3p24.1_EOMES	rs34269949*	3_27728060_A_C	NEALE2_30040_raw	Mean corpuscular volume	measurement	0.000961117	0.0345302			UKB Neale v2		350473	TRUE
3p24.1_EOMES	rs34269949*	3_27728060_A_C	NEALE2_30270_raw	Mean sphered cell volume	Uncategorised	0.000447722	0.0445394			UKB Neale v2		344729	TRUE
3p24.1_EOMES	rs34269949*	3_27728060_A_C	NEALE2_23098_raw	Weight	measurement	0.000280263	0.12176			UKB Neale v2		354838	TRUE
3p24.1_EOMES	rs34269949*	3_27728060_A_C	NEALE2_23125_raw	Arm fat-free mass (left)	measurement	0.000282942	0.00407389			UKB Neale v2		354668	TRUE
3p24.1_EOMES	rs34269949*	3_27728060_A_C	NEALE2_20002_1276	Diabetic eye disease | non-cancer illness code, self-reported	disease of visual system	0.000334569	-0.193331	0.824209		UKB Neale v2	699	361141	TRUE
3p24.1_EOMES	rs34269949*	3_27728060_A_C	GCST90010154	NF-kappa-B essential modulator levels	measurement	0.00334566	-0.11963		PMID:33303764	Gilly A		1298	TRUE
3p24.1_EOMES	rs34269949*	3_27728060_A_C	GCST90013791	Type 1 diabetes	Uncategorised	0.000168931	-0.0549634	0.94652		Crouch D	15573	173981	TRUE
3p24.1_EOMES	rs34269949*	3_27728060_A_C	GCST90011548	G_Phascolarctobacterium prevalence	measurement	0.00302218	-0.0939609		PMID:33462482	Ruhlemann MC		8956	TRUE
3p24.1_EOMES	rs34269949*	3_27728060_A_C	GCST005531	Multiple sclerosis	immune system disease	7.02e-05	0.0657877	1.068	PMID:24076602	Beecham AH	14498	38589	TRUE
3p24.1_EOMES	rs34269949*	3_27728060_A_C	GCST005536	Type 1 diabetes	pancreas disease	0.000229413	-0.0699934	0.9324	PMID:25751624	Onengut-Gumuscu S	6683	18856	TRUE
3p24.1_EOMES	rs34269949*	3_27728060_A_C	GCST90002334	Mean corpuscular volume	measurement	3.48e-06	0.008459		PMID:32888493	Chen MH		544127	TRUE
3p24.1_EOMES	rs34269949*	3_27728060_A_C	GCST90002374	White blood cell count	measurement	5.18e-20	0.016968		PMID:32888493	Chen MH		562243	TRUE
3p24.1_EOMES	rs34269949*	3_27728060_A_C	GCST90002381	Eosinophil counts	measurement	7.4e-21	0.0199699		PMID:32888494	Vuckovic D		408112	TRUE
3p24.1_EOMES	rs34269949*	3_27728060_A_C	FINNGEN_R6_O15_COMPLIC_PUERP	Complications predominantly related to the puerperium	pregnancy or perinatal disease	0.00234	-0.05959	0.942151		FINNGEN_R6	5465	147061	TRUE
3p24.1_EOMES	rs34269949*	3_27728060_A_C	GCST004632	Lymphocyte percentage of white cells	measurement	2.496e-05	0.0150776		PMID:27863252	Astle WJ		171748	TRUE
3p24.1_EOMES	rs34269949*	3_27728060_A_C	GCST004603	Platelet count	measurement	0.0009058	0.0121422		PMID:27863252	Astle WJ		166066	TRUE
3p24.1_EOMES	rs34269949*	3_27728060_A_C	GCST004600	Eosinophil percentage of white cells	measurement	0.004294	0.010216		PMID:27863252	Astle WJ		172378	TRUE
3p24.1_EOMES	rs34269949*	3_27728060_A_C	FINNGEN_R6_C3_LYMPHNODES_SECONDARY_NAS	Secondary and unspecified malignant neoplasm of lymph nodes	cell proliferation disorder	0.00448	0.1098	1.11605		FINNGEN_R6	1381	260405	TRUE
3p24.1_EOMES	rs34269949*	3_27728060_A_C	NEALE2_30140_raw	Neutrophill count	measurement	0.000242915	0.0123914			UKB Neale v2		349856	TRUE
3p24.1_EOMES	rs34269949*	3_27728060_A_C	NEALE2_4195_raw	Pulse wave reflection index	measurement	0.00127305	0.397197			UKB Neale v2		118850	TRUE
3p24.1_EOMES	rs34269949*	3_27728060_A_C	NEALE2_30080_raw	Platelet count	measurement	2.43949e-05	0.588248			UKB Neale v2		350474	TRUE
3p24.1_EOMES	rs34269949*	3_27728060_A_C	NEALE2_2080	Frequency of tiredness / lethargy in last 2 weeks	measurement	0.00163296	0.00619633			UKB Neale v2		350580	TRUE
3p24.1_EOMES	rs34269949*	3_27728060_A_C	NEALE2_23121_raw	Arm fat-free mass (right)	measurement	0.000692537	0.00353639			UKB Neale v2		354732	TRUE
3p24.1_EOMES	rs34269949*	3_27728060_A_C	NEALE2_23128_raw	Trunk fat mass	measurement	0.00115357	0.0398482			UKB Neale v2		354597	TRUE
3p24.1_EOMES	rs34269949*	3_27728060_A_C	NEALE2_1873	Number of full brothers	measurement	0.00429578	-0.00527899			UKB Neale v2		355326	TRUE
3p24.1_EOMES	rs34269949*	3_27728060_A_C	NEALE2_30210_raw	Eosinophill percentage	measurement	2.87467e-08	0.0245414			UKB Neale v2		349861	TRUE
3p24.1_EOMES	rs34269949*	3_27728060_A_C	NEALE2_30000_raw	White blood cell (leukocyte) count	measurement	1.42149e-10	0.0312818			UKB Neale v2		350470	TRUE
3p24.1_EOMES	rs34269949*	3_27728060_A_C	NEALE2_20002_1261	Multiple sclerosis | non-cancer illness code, self-reported	Uncategorised	6.13354e-05	0.156961	1.16995		UKB Neale v2	1326	361141	TRUE
3p24.1_EOMES	rs34269949*	3_27728060_A_C	FINNGEN_R6_C3_CLL	Chronic lymphocytic leukaemia	cell proliferation disorder	0.00286	0.22064	1.24687		FINNGEN_R6	377	260405	TRUE
3p24.1_EOMES	rs34269949*	3_27728060_A_C	FINNGEN_R6_DM_RET_ART_OCCLU_BRANCH	Retinal artery occlusion (branch)	disease of visual system	0.00497	0.34491	1.41186		FINNGEN_R6	133	214441	TRUE
3p24.1_EOMES	rs34269949*	3_27728060_A_C	SAIGE_512	Other symptoms of respiratory system	Uncategorised	0.0047	0.0431	1.04404		UKB SAIGE	9128	408961	TRUE
3p24.1_EOMES	rs34269949*	3_27728060_A_C	SAIGE_202_2	Non-hodgkins lymphoma	cell proliferation disorder	0.000393	0.12	1.1275		UKB SAIGE	1793	406259	TRUE
3p24.1_EOMES	rs34269949*	3_27728060_A_C	GCST004939	Glycated hemoglobin levels	measurement	0.00387158	0.02		PMID:28887542	Prins BP		9436	TRUE
3p24.1_EOMES	rs34269949*	3_27728060_A_C	GCST007432	FEV1	measurement	0.002886	-0.0069		PMID:30804560	Shrine N		321047	TRUE
3p24.1_EOMES	rs34269949*	3_27728060_A_C	GCST90011599	OTU97_4 (Alistipes) prevalence	measurement	0.0021922	-0.104796		PMID:33462482	Ruhlemann MC		8956	TRUE
3p24.1_EOMES	rs34269949*	3_27728060_A_C	SAIGE_731	Osteitis deformans and osteopathies associated with other disorders classified elsewhere	musculoskeletal or connective tissue disease	0.00222	0.261	1.29823		UKB SAIGE	280	391321	TRUE
3p24.1_EOMES	rs34269949*	3_27728060_A_C	SAIGE_201	Hodgkin's disease	cell proliferation disorder	0.000919	0.295	1.34313		UKB SAIGE	258	404724	TRUE
3p24.1_EOMES	rs34269949*	3_27728060_A_C	GCST005569	Rheumatoid arthritis	musculoskeletal or connective tissue disease	0.002823	0.0557185	1.0573	PMID:23143596	Eyre S	13838	47580	TRUE
3p24.1_CMC1	rs74533039	3_28245311_C_G	GCST90002382	Eosinophil percentage of white cells	measurement	0.00021	-0.0103709		PMID:32888494	Vuckovic D		408112	TRUE
3p24.1_CMC1	rs74533039	3_28245311_C_G	GCST90002406	Reticulocyte fraction of red cells	measurement	0.00094	0.00936389		PMID:32888494	Vuckovic D		408112	TRUE
3p24.1_CMC1	rs74533039	3_28245311_C_G	GCST90014023	Type 1 diabetes	pancreas disease	0.00482	-0.053029	0.948353	PMID:34012112	Chiou J	18942	520580	TRUE
3p24.1_CMC1	rs74533039	3_28245311_C_G	GCST004609	Monocyte percentage of white cells	measurement	0.002132	-0.0144321		PMID:27863252	Astle WJ		170494	TRUE
3p24.1_CMC1	rs74533039	3_28245311_C_G	FINNGEN_R6_C3_STOMACH	Malignant neoplasm of stomach	cell proliferation disorder	0.00305	0.19914	1.22035		FINNGEN_R6	889	260405	TRUE
3p24.1_CMC1	rs74533039	3_28245311_C_G	FINNGEN_R6_C3_STOMACH_EXALLC	Malignant neoplasm of stomach (controls excluding all cancers)	cell proliferation disorder	0.003	0.20024	1.2217		FINNGEN_R6	889	204959	TRUE
3p24.1_CMC1	rs74533039	3_28245311_C_G	NEALE2_20519	Recent feelings of tiredness or low energy	measurement	0.00177692	0.0137098			UKB Neale v2		117828	TRUE
3p24.1_CMC1	rs74533039	3_28245311_C_G	NEALE2_30120_raw	Lymphocyte count	measurement	3.38143e-08	0.0195346			UKB Neale v2		349856	TRUE
3p24.1_CMC1	rs74533039	3_28245311_C_G	SAIGE_452	Other venous embolism and thrombosis	Uncategorised	0.000336	-0.285	0.752014		UKB SAIGE	558	370150	TRUE
3p24.1_CMC1	rs74533039	3_28245311_C_G	GCST90011792	Pemetrexed drug response (AUC)	measurement	0.00425831	-0.517567		PMID:33575800	Mulford AJ		84	TRUE
3p24.1_CMC1	rs74533039	3_28245311_C_G	GCST90026270	Tartarate levels	measurement	0.001229	0.0675		PMID:33437055	Panyard DJ		291	TRUE
3p24.1_CMC1	rs74533039	3_28245311_C_G	GCST90002298	Eosinophil counts	measurement	0.003058	-0.007717		PMID:32888493	Chen MH		474237	TRUE
3p24.1_CMC1	rs74533039	3_28245311_C_G	GCST90002357	Platelet count	measurement	0.000256	-0.008786		PMID:32888493	Chen MH		542827	TRUE
3p24.1_CMC1	rs74533039	3_28245311_C_G	GCST90002369	Red cell distribution width	measurement	0.000695	-0.008397		PMID:32888493	Chen MH		531774	TRUE
3p24.1_CMC1	rs74533039	3_28245311_C_G	GCST90002399	Neutrophil percentage of white cells	measurement	1.3e-14	-0.0219118		PMID:32888494	Vuckovic D		408112	TRUE
3p24.1_CMC1	rs74533039	3_28245311_C_G	GCST90002402	Platelet count	measurement	0.0015	-0.0087543		PMID:32888494	Vuckovic D		408112	TRUE
3p24.1_CMC1	rs74533039	3_28245311_C_G	GCST004627	Lymphocyte counts	measurement	3.79e-14	0.035966		PMID:27863252	Astle WJ		171643	TRUE
3p24.1_CMC1	rs74533039	3_28245311_C_G	GCST004607	Plateletcrit	measurement	0.0004042	-0.0170658		PMID:27863252	Astle WJ		164339	TRUE
3p24.1_CMC1	rs74533039	3_28245311_C_G	FINNGEN_R6_Z21_OTHER_ORTHOPA_FOLLOW__CARE	Other orthopaedic follow-up care	Uncategorised	0.00123	0.194	1.2141		FINNGEN_R6	1108	230347	TRUE
3p24.1_CMC1	rs74533039	3_28245311_C_G	NEALE2_20003_1141172838	Depakote 250mg e/c tablet | treatment/medication code	measurement	0.000771904	0.603871	1.82919		UKB Neale v2	108	361141	TRUE
3p24.1_CMC1	rs74533039	3_28245311_C_G	SAIGE_241	Nontoxic nodular goiter	endocrine system disease	7.98e-05	-0.22	0.802519		UKB SAIGE	1143	392572	TRUE
3p24.1_CMC1	rs74533039	3_28245311_C_G	GCST90026107	7-alpha-hydroxy-3-oxo-4-cholestenoate (7-hoca) levels	measurement	0.0002285	0.0578		PMID:33437055	Panyard DJ		291	TRUE
3p24.1_CMC1	rs74533039	3_28245311_C_G	GCST90026145	Cysteine levels	measurement	0.002336	0.032		PMID:33437055	Panyard DJ		291	TRUE
3p24.1_CMC1	rs74533039	3_28245311_C_G	GCST90002404	Red cell distribution width	measurement	0.0036	-0.00816269		PMID:32888494	Vuckovic D		408112	TRUE
3p24.1_CMC1	rs74533039	3_28245311_C_G	GCST90002388	Lymphocyte counts	measurement	5.6e-39	0.0364394		PMID:32888494	Vuckovic D		408112	TRUE
3p24.1_CMC1	rs74533039	3_28245311_C_G	GCST90002389	Lymphocyte percentage of white cells	measurement	2.7e-29	0.0318535		PMID:32888494	Vuckovic D		408112	TRUE
3p24.1_CMC1	rs74533039	3_28245311_C_G	GCST90038675	Headaches (not migraine)	phenotype	0.0036	0.000719542	1.00072	PMID:33959723	Donertas HM	4122	484598	TRUE
3p24.1_CMC1	rs74533039	3_28245311_C_G	GCST90010260	Tyrosine-protein phosphatase non-receptor type substrate 1 levels	measurement	0.00305036	-0.168329		PMID:33303764	Gilly A		1323	TRUE
3p24.1_CMC1	rs74533039	3_28245311_C_G	GCST90026226	N-acetylvaline levels	measurement	0.001423	0.0394		PMID:33437055	Panyard DJ		291	TRUE
3p24.1_CMC1	rs74533039	3_28245311_C_G	GCST90026063	1-stearoyl-2-oleoyl-gpc (18:0/18:1) levels	measurement	0.003154	0.0435		PMID:33437055	Panyard DJ		291	TRUE
3p24.1_CMC1	rs74533039	3_28245311_C_G	GCST90002405	Reticulocyte count	measurement	0.00035	0.0100999		PMID:32888494	Vuckovic D		408112	TRUE
3p24.1_CMC1	rs74533039	3_28245311_C_G	NEALE2_30200_raw	Neutrophill percentage	measurement	1.06935e-10	-0.169955			UKB Neale v2		349861	TRUE
3p24.1_CMC1	rs74533039	3_28245311_C_G	NEALE2_30180_raw	Lymphocyte percentage	measurement	8.16998e-23	0.224286			UKB Neale v2		349861	TRUE
3p24.1_CMC1	rs74533039	3_28245311_C_G	FINNGEN_R6_C3_SCLC	Small cell lung cancer	cell proliferation disorder	0.00315	0.31839	1.37491		FINNGEN_R6	346	260405	TRUE
3p24.1_CMC1	rs74533039	3_28245311_C_G	NEALE2_20126_2	Bipolar ii disorder | bipolar and major depression status	nervous system disease	0.00120408	0.269613	1.30946		UKB Neale v2	508	86895	TRUE
3p24.1_CMC1	rs74533039	3_28245311_C_G	SAIGE_509_8	Dependence on respirator [ventilator] or supplemental oxygen	Uncategorised	0.00418	-0.27	0.763379		UKB SAIGE	391	397802	TRUE
3p24.1_CMC1	rs74533039	3_28245311_C_G	GCST90026299	1-carboxyethylvaline levels	measurement	0.003583	0.0729		PMID:33437055	Panyard DJ		291	TRUE
3p24.1_CMC1	rs74533039	3_28245311_C_G	GCST90002394	Monocyte percentage of white cells	measurement	5.2e-10	-0.0173107		PMID:32888494	Vuckovic D		408112	TRUE
3p24.1_CMC1	rs74533039	3_28245311_C_G	FINNGEN_R6_FG_CARDMYO	Cardiomyopathy (excluding other)	cardiovascular disease	0.00286	0.11753	1.12472		FINNGEN_R6	2772	190397	TRUE
3p24.1_CMC1	rs74533039	3_28245311_C_G	NEALE2_20002_1436	Headaches (not migraine) | non-cancer illness code, self-reported	phenotype	0.00373068	0.0987929	1.10384		UKB Neale v2	3022	361141	TRUE
3p24.1_CMC1	rs74533039	3_28245311_C_G	NEALE2_30090_raw	Platelet crit	measurement	0.000431225	-0.000516474			UKB Neale v2		350471	TRUE
3p24.1_CMC1	rs74533039	3_28245311_C_G	NEALE2_20002_1191	Gastrointestinal bleeding | non-cancer illness code, self-reported	phenotype	0.00203369	-0.483191	0.616812		UKB Neale v2	142	361141	TRUE
3p24.1_CMC1	rs74533039	3_28245311_C_G	SAIGE_281_13	Folate-deficiency anemia	Uncategorised	0.00499	0.386	1.47108		UKB SAIGE	186	390212	TRUE
3p24.1_CMC1	rs74533039	3_28245311_C_G	GCST90026086	3-methoxytyramine sulfate levels	measurement	0.002022	0.0624		PMID:33437055	Panyard DJ		291	TRUE
3p24.1_CMC1	rs74533039	3_28245311_C_G	GCST90002385	High light scatter reticulocyte count	measurement	0.00051	0.0097468		PMID:32888494	Vuckovic D		408112	TRUE
3p24.1_CMC1	rs74533039	3_28245311_C_G	GCST90002407	White blood cell count	measurement	0.0037	0.0081167		PMID:32888494	Vuckovic D		408112	TRUE
3p24.1_CMC1	rs74533039	3_28245311_C_G	GCST90002400	Plateletcrit	measurement	7.3e-05	-0.0110694		PMID:32888494	Vuckovic D		408112	TRUE
3p24.1_CMC1	rs74533039	3_28245311_C_G	FINNGEN_R6_CD2_INSITU_CERVIX_UTERI_EXOCERVIX	Carcinoma in situ of cervix uteri, exocervix	cell proliferation disorder	0.000727	-0.61271	0.54188		FINNGEN_R6	126	147061	TRUE
3p24.1_CMC1	rs74533039	3_28245311_C_G	NEALE2_20003_1140881882	Timoptol 0.25% eye drops | treatment/medication code	measurement	0.00420864	0.35298	1.4233		UKB Neale v2	229	361141	TRUE
3p24.1_CMC1	rs74533039	3_28245311_C_G	SAIGE_350_2	Abnormality of gait	phenotype	0.00103	-0.154	0.857272		UKB SAIGE	1601	407818	TRUE
3p24.1_CMC1	rs74533039	3_28245311_C_G	SAIGE_567	Peritonitis and retroperitoneal infections	infectious disease	0.000505	0.219	1.24483		UKB SAIGE	887	388225	TRUE
3p24.1_CMC1	rs74533039	3_28245311_C_G	SAIGE_241_2	Nontoxic multinodular goiter	endocrine system disease	0.000322	-0.26	0.771052		UKB SAIGE	680	392109	TRUE
3p24.1_CMC1	rs74533039	3_28245311_C_G	GCST90026326	3-(3-amino-3-carboxypropyl)uridine levels	measurement	0.001324	0.0442		PMID:33437055	Panyard DJ		291	TRUE
3p24.1_CMC1	rs74533039	3_28245311_C_G	GCST90002340	Monocyte count	measurement	0.001207	-0.007955		PMID:32888493	Chen MH		521594	TRUE
3p24.1_CMC1	rs74533039	3_28245311_C_G	GCST90002316	Lymphocyte counts	measurement	3.47e-38	0.028758		PMID:32888493	Chen MH		524923	TRUE
3p24.1_CMC1	rs74533039	3_28245311_C_G	GCST004633	Neutrophil percentage of white cells	measurement	1.582e-06	-0.0226106		PMID:27863252	Astle WJ		171542	TRUE
3p24.1_CMC1	rs74533039	3_28245311_C_G	NEALE2_30190_raw	Monocyte percentage	measurement	9.84683e-06	-0.0370415			UKB Neale v2		349861	TRUE
3p24.1_CMC1	rs74533039	3_28245311_C_G	FINNGEN_R6_L12_PEMPHIGUS	Pemphigus	integumentary system disease	0.00343	0.58851	1.8013		FINNGEN_R6	97	259595	TRUE
3p24.1_CMC1	rs74533039	3_28245311_C_G	GCST90000529	Type 1 diabetes	pancreas disease	0.00163812	-0.0925093	0.911641	PMID:33830302	Inshaw JRJ	7467	17685	TRUE
3p24.1_CMC1	rs74533039	3_28245311_C_G	GCST90026217	N-acetylisoleucine levels	measurement	0.003922	0.0457		PMID:33437055	Panyard DJ		291	TRUE
3p24.1_CMC1	rs74533039	3_28245311_C_G	GCST90002374	White blood cell count	measurement	0.000301	0.008767		PMID:32888493	Chen MH		562243	TRUE
3p24.1_CMC1	rs74533039	3_28245311_C_G	GCST90002386	High light scatter reticulocyte percentage of red cells	measurement	0.0014	0.00896233		PMID:32888494	Vuckovic D		408112	TRUE
3p24.1_CMC1	rs74533039	3_28245311_C_G	FINNGEN_R6_N14_CYSTITIS	Cystitis	urinary system disease	0.00482	0.05859	1.06034		FINNGEN_R6	9918	241398	TRUE
3p24.1_CMC1	rs74533039	3_28245311_C_G	GCST004632	Lymphocyte percentage of white cells	measurement	6.831e-12	0.0322608		PMID:27863252	Astle WJ		171748	TRUE
3p24.1_CMC1	rs74533039	3_28245311_C_G	FINNGEN_R6_AB1_ARTHROPOD	Arthropod-borne viral fevers and viral haemorrhagic fevers	infectious disease	0.00261	0.14077	1.15116		FINNGEN_R6	1763	260405	TRUE
3p24.1_CMC1	rs74533039	3_28245311_C_G	NEALE2_30210_raw	Eosinophill percentage	measurement	0.00179735	-0.0180899			UKB Neale v2		349861	TRUE
3p24.1_CMC1	rs74533039	3_28245311_C_G	FINNGEN_R6_CD2_INSITU_CERVIX_UTERI_EXOCERVIX_EXALLC	Carcinoma in situ of cervix uteri, exocervix (controls excluding all cancers)	cell proliferation disorder	0.000714	-0.61444	0.540944		FINNGEN_R6	126	119095	TRUE
3p24.1_CMC1	rs74533039	3_28245311_C_G	FINNGEN_R6_M13_CALCANSPUR	Calcaneal spur	musculoskeletal or connective tissue disease	0.0025	0.42517	1.52985		FINNGEN_R6	198	197922	TRUE
3p24.1_CMC1	rs74533039	3_28245311_C_G	GCST90006901	Epstein-Barr virus ZEBRA antibody levels	measurement	0.000707732	-0.0689045		PMID:33204752	Butler-Laporte G		8191	TRUE
3p24.1_CMC1	rs74533039	3_28245311_C_G	SAIGE_1002	Symptoms concerning nutrition, metabolism, and development	Uncategorised	0.000232	-0.0943	0.91001		UKB SAIGE	5512	408961	TRUE
3p24.1_CMC1	rs74533039	3_28245311_C_G	SAIGE_250_23	Type 2 diabetes with ophthalmic manifestations	Uncategorised	0.00295	-0.156	0.855559		UKB SAIGE	1298	390054	TRUE
3p24.1_CMC1	rs74533039	3_28245311_C_G	SAIGE_535_1	Acute gastritis	gastrointestinal disease	0.00353	-0.159	0.852996		UKB SAIGE	1184	379308	TRUE
3p24.1_CMC1	rs74533039	3_28245311_C_G	GCST90026296	Ascorbic acid 3-sulfate levels	measurement	0.004841	0.0911		PMID:33437055	Panyard DJ		291	TRUE
3p24.1_CMC1	rs74533039	3_28245311_C_G	GCST90026239	O-sulfo-l-tyrosine levels	measurement	0.0006099	0.0539		PMID:33437055	Panyard DJ		291	TRUE
3p24.1_CMC1	rs74533039	3_28245311_C_G	GCST90026036	Uridine levels	measurement	0.0003175	0.0474		PMID:33437055	Panyard DJ		291	TRUE
3p21.31_CCR2	rs34354138*	3_46336892_G_T	GCST90014023	Type 1 diabetes	pancreas disease	0.00392	-0.041278	0.959562	PMID:34012112	Chiou J	18942	520580	TRUE
3p21.31_CCR2	rs34354138*	3_46336892_G_T	NEALE2_404_raw	Duration to first press of snap-button in each round	Uncategorised	0.00183891	0.898107			UKB Neale v2		358500	TRUE
3p21.31_CCR2	rs34354138*	3_46336892_G_T	FINNGEN_R6_M13_MYOSITIS	Myositis	musculoskeletal or connective tissue disease	0.00317	-0.21226	0.808754		FINNGEN_R6	423	198147	TRUE
3p21.31_CCR2	rs34354138*	3_46336892_G_T	GCST009760	Snoring	measurement	0.0014	-0.00351603	0.99649	PMID:32060260	Campos AI	152302	408317	TRUE
3p21.31_CCR2	rs34354138*	3_46336892_G_T	NEALE2_20002_1487	Svt / supraventricular tachycardia | non-cancer illness code, self-reported	cardiovascular disease	0.00344433	-0.310411	0.733145		UKB Neale v2	189	361141	TRUE
3p21.31_CCR2	rs34354138*	3_46336892_G_T	GCST011078	COVID-19 (very severe respiratory confirmed vs population) RELEASE 5	infectious disease	0.0004737	-0.13145	0.876823	PMID:32404885	COVID-19 Host Genetics Initiative	4792	1059456	TRUE
3p21.31_CCR2	rs34354138*	3_46336892_G_T	GCST011075	COVID-19 (very severe respiratory confirmed vs population) RELEASE 5	infectious disease	0.0003761	-0.12184	0.88529	PMID:32404885	COVID-19 Host Genetics Initiative	5101	1388342	TRUE
3p21.31_CCR2	rs34354138*	3_46336892_G_T	SAIGE_742_9	Other derangement of joint	musculoskeletal or connective tissue disease	0.00322	0.0965	1.10131		UKB SAIGE	2000	404633	TRUE
3p21.31_CCR2	rs34354138*	3_46336892_G_T	GCST004438	Monocyte chemoattractant protein-1 levels	measurement	5.559e-10	-0.1012		PMID:27989323	Ahola-Olli AV		8293	TRUE
3p21.31_CCR2	rs34354138*	3_46336892_G_T	NEALE2_6155_3	Vitamin c | vitamin and mineral supplements	Uncategorised	0.000401309	-0.0306824	0.969784		UKB Neale v2	30950	359245	TRUE
3p21.31_CCR2	rs34354138*	3_46336892_G_T	FINNGEN_R6_M13_SPONDYLINFLAMNAS	Other specified/unspecified inflammatory spondylopathies	musculoskeletal or connective tissue disease	0.00262	-0.15109	0.85977		FINNGEN_R6	871	195160	TRUE
3p21.31_CCR2	rs34354138*	3_46336892_G_T	FINNGEN_R6_L12_ROSACEANAS	Other and unspcified rosacea	integumentary system disease	0.00164	-0.13537	0.873393		FINNGEN_R6	1215	252203	TRUE
3p21.31_CCR2	rs34354138*	3_46336892_G_T	NEALE2_50_raw	Standing height	measurement	0.000379443	-0.0544772			UKB Neale v2		360388	TRUE
3p21.31_CCR2	rs34354138*	3_46336892_G_T	FINNGEN_R6_R18_SYMPTOMS_SIGNS_INVOLVI_EMOTIONAL_STATE	Symptoms and signs involving emotional state	Uncategorised	0.00233	0.20566	1.22834		FINNGEN_R6	483	233864	TRUE
3p21.31_CCR2	rs34354138*	3_46336892_G_T	NEALE2_20002_1456	Malabsorption/coeliac disease | non-cancer illness code, self-reported	gastrointestinal disease	4.27313e-05	-0.150114	0.86061		UKB Neale v2	1587	361141	TRUE
3p21.31_CCR2	rs34354138*	3_46336892_G_T	GCST011081	COVID-19 (hospitalized vs population) RELEASE 5	infectious disease	0.002017	-0.063593	0.938387	PMID:32404885	COVID-19 Host Genetics Initiative	9986	1887658	TRUE
3p21.31_CCR2	rs34354138*	3_46336892_G_T	GCST90002379	Basophil count	measurement	7.1e-06	0.0105523		PMID:32888494	Vuckovic D		408112	TRUE
3p21.31_CCR2	rs34354138*	3_46336892_G_T	FINNGEN_R6_I9_ANGINA	Angina pectoris	phenotype	0.00342	0.03809	1.03882		FINNGEN_R6	21944	244495	TRUE
3p21.31_CCR2	rs34354138*	3_46336892_G_T	NEALE2_1418_1	Full cream | milk type used	measurement	0.000100306	0.0385896	1.03934		UKB Neale v2	22902	360806	TRUE
3p21.31_CCR2	rs34354138*	3_46336892_G_T	FINNGEN_R6_L12_ROSACEA	Rosacea	integumentary system disease	0.00221	-0.1192	0.88763		FINNGEN_R6	1479	252467	TRUE
3p21.31_CCR2	rs34354138*	3_46336892_G_T	FINNGEN_R6_H8_EXT_INFNAS	Other infective otitis externa	infectious disease	0.00235	-0.1412	0.868316		FINNGEN_R6	1038	255701	TRUE
3p21.31_CCR2	rs34354138*	3_46336892_G_T	NEALE2_5221	Index of best refractometry result (right)	Uncategorised	0.00253768	0.0130093			UKB Neale v2		77983	TRUE
3p21.31_CCR2	rs34354138*	3_46336892_G_T	NEALE2_30220_raw	Basophill percentage	measurement	0.00110651	0.00486882			UKB Neale v2		349861	TRUE
3p21.31_CCR2	rs34354138*	3_46336892_G_T	FINNGEN_R6_CD2_BENIGN_BRONCHUS_LUNG_EXALLC	Benign neoplasm: Bronchus and lung (controls excluding all cancers)	cell proliferation disorder	0.00352	-0.31446	0.730183		FINNGEN_R6	189	209187	TRUE
3p21.31_CCR2	rs34354138*	3_46336892_G_T	GCST90002380	Basophil percentage of white cells	measurement	3.1e-05	0.00982792		PMID:32888494	Vuckovic D		408112	TRUE
3p21.31_CCR2	rs34354138*	3_46336892_G_T	FINNGEN_R6_AUTOIMMUNE	Autoimmune diseases	immune system disease	0.00459	-0.02411	0.976178		FINNGEN_R6	52657	260405	TRUE
3p21.31_CCR2	rs34354138*	3_46336892_G_T	NEALE2_6158_3	Health precaution | why reduced smoking	Uncategorised	0.00314474	-0.0800364	0.923083		UKB Neale v2	5443	11443	TRUE
3p21.31_CCR2	rs34354138*	3_46336892_G_T	NEALE2_20003_1141176832	Seretide 50 evohaler | treatment/medication code	measurement	0.00384973	-0.0648818	0.937178		UKB Neale v2	4269	361141	TRUE
3p21.31_CCR2	rs34354138*	3_46336892_G_T	NEALE2_20089_462	Restaurant meals | type of meals eaten	measurement	0.000831942	-0.0595601	0.942179		UKB Neale v2	7829	51427	TRUE
3p21.31_CCR2	rs34354138*	3_46336892_G_T	NEALE2_23113_raw	Leg fat-free mass (right)	measurement	0.00396056	-0.00847671			UKB Neale v2		354798	TRUE
3p21.31_CCR2	rs34354138*	3_46336892_G_T	FINNGEN_R6_Q17_CONGEN_OBSTRUCTIVE_DEFECTS_RENAL_PELVIS_CONGEN_MALFO_URETER	Congenital obstructive defects of renal pelvis and congenital malformations of ureter	phenotype	0.00243	0.25833	1.29477		FINNGEN_R6	303	259731	TRUE
3p21.31_CCR2	rs34354138*	3_46336892_G_T	FINNGEN_R6_CD2_BENIGN_BRONCHUS_LUNG	Benign neoplasm: Bronchus and lung	cell proliferation disorder	0.00364	-0.31122	0.732553		FINNGEN_R6	189	260405	TRUE
3p21.31_CCR2	rs34354138*	3_46336892_G_T	NEALE2_20002_1468	Diabetic neuropathy/ulcers | non-cancer illness code, self-reported	nervous system disease	0.00324261	-0.38719	0.678962		UKB Neale v2	123	361141	TRUE
3p21.31_CCR2	rs34354138*	3_46336892_G_T	GCST004132	Crohn's disease	gastrointestinal disease	0.0002269	0.0614	1.06332	PMID:28067908	de Lange KM	12194	40266	TRUE
3p21.31_CCR2	rs34354138*	3_46336892_G_T	GCST90000449	CCL4 levels	measurement	1.8736e-07	0.2515		PMID:32641083	Hillary RF		982	TRUE
3p21.31_CCR2	rs34354138*	3_46336892_G_T	SAIGE_242_1	Graves' disease	endocrine system disease	0.00341	-0.2	0.818731		UKB SAIGE	457	391886	TRUE
3p21.31_CCR2	rs34354138*	3_46336892_G_T	GCST90012052	C-C motif chemokine 4 levels	measurement	3.781e-19	0.1001		PMID:33067605	Folkersen L		21758	TRUE
3p21.31_CCR2	rs34354138*	3_46336892_G_T	FINNGEN_R6_M13_DORSOPATHY	Dorsopathies	musculoskeletal or connective tissue disease	0.000176	-0.02824	0.972155		FINNGEN_R6	66116	260405	TRUE
3p21.31_CCR2	rs34354138*	3_46336892_G_T	FINNGEN_R6_I9_IHD	Ischaemic heart disease, wide definition	cardiovascular disease	0.00167	0.03259	1.03313		FINNGEN_R6	39358	260405	TRUE
3p21.31_CCR2	rs34354138*	3_46336892_G_T	FINNGEN_R6_I9_CVD_HARD	Hard cardiovascular diseases	cardiovascular disease	0.00351	0.03018	1.03064		FINNGEN_R6	35894	260405	TRUE
3p21.31_CCR2	rs34354138*	3_46336892_G_T	FINNGEN_R6_I9_ISCHHEART	Ischemic heart diseases	cardiovascular disease	0.00201	0.03225	1.03278		FINNGEN_R6	37854	260405	TRUE
3p21.31_CCR2	rs34354138*	3_46336892_G_T	FINNGEN_R6_M13_ARTHTROSIS_COX_PRIM_ICD10	Coxarthrosis, primary	musculoskeletal or connective tissue disease	0.00475	-0.04275	0.958151		FINNGEN_R6	11833	260405	TRUE
3p21.31_CCR2	rs34354138*	3_46336892_G_T	NEALE2_4957	Word interpolation | fi3	biological process	0.00296357	-0.0348863	0.965715		UKB Neale v2	18062	116815	TRUE
3p21.31_CCR2	rs34354138*	3_46336892_G_T	NEALE2_6154_3	Paracetamol | medication for pain relief, constipation, heartburn	Uncategorised	0.000222803	0.0216262	1.02186		UKB Neale v2	77936	357084	TRUE
3p21.31_CCR2	rs34354138*	3_46336892_G_T	NEALE2_6146_3	Blue badge | attendance/disability/mobility allowance	Uncategorised	0.000923446	0.0434187	1.04438		UKB Neale v2	12733	358597	TRUE
3p21.31_CCR2	rs34354138*	3_46336892_G_T	GCST009761	Snoring [adjusted for BMI]	measurement	0.0022	-0.00330189	0.996704	PMID:32060260	Campos AI	151836	407066	TRUE
3p21.31_CCR2	rs34354138*	3_46336892_G_T	NEALE2_20003_1141172698	Monomax xl 60mg m/r tablet | treatment/medication code	measurement	2.45761e-05	-0.586705	0.556157		UKB Neale v2	110	361141	TRUE
3p21.31_CCR2	rs34354138*	3_46336892_G_T	GCST90000450	CD244 levels	measurement	0.001022	0.1585		PMID:32641083	Hillary RF		982	TRUE
3p21.31_CCR2	rs34354138*	3_46336892_G_T	FINNGEN_R6_J10_PNEUMOBACTEROTH	Bacterial pneumonia, not elsewhere classified	infectious disease	0.00299	-0.0479	0.953229		FINNGEN_R6	9306	232893	TRUE
3p21.31_CCR2	rs34354138*	3_46336892_G_T	FINNGEN_R6_K11_COELIAC	Coeliac disease	gastrointestinal disease	0.000338	-0.12009	0.886841		FINNGEN_R6	2367	253210	TRUE
3p21.31_CCR2	rs34354138*	3_46336892_G_T	NEALE2_1210	Snoring	phenotype	0.00446638	0.0144434	1.01455		UKB Neale v2	125656	336320	TRUE
3p21.31_CCR2	rs34354138*	3_46336892_G_T	NEALE2_6155_4	Vitamin d | vitamin and mineral supplements	Uncategorised	0.00371832	-0.0367245	0.963942		UKB Neale v2	13687	359245	TRUE
3p21.31_CCR2	rs34354138*	3_46336892_G_T	NEALE2_23114_raw	Leg predicted mass (right)	measurement	0.0037451	-0.00799669			UKB Neale v2		354798	TRUE
3p21.31_CCR2	rs34354138*	3_46336892_G_T	GCST90000442	CCL11 levels	measurement	0.00024102	0.17719		PMID:32641083	Hillary RF		982	TRUE
3p21.31_CCR2	rs34354138*	3_46336892_G_T	GCST004433	Macrophage inflammatory protein 1b levels	measurement	1.094e-24	0.1673		PMID:27989323	Ahola-Olli AV		8243	TRUE
3p21.31_CCR2	rs34354138*	3_46336892_G_T	GCST90002292	Basophil count	measurement	0.000288	0.007859		PMID:32888493	Chen MH		474001	TRUE
3p21.31_CCR2	rs34354138*	3_46336892_G_T	FINNGEN_R6_M13_MUSCULOSKELETAL	Diseases of the musculoskeletal system and connective tissue	musculoskeletal or connective tissue disease	0.00152	-0.02146	0.978769		FINNGEN_R6	140249	260405	TRUE
3p21.31_CCR2	rs34354138*	3_46336892_G_T	FINNGEN_R6_J10_PNEUMOBACT	Bacterial pneumoniae	infectious disease	0.00106	-0.05143	0.94987		FINNGEN_R6	9878	233465	TRUE
3p21.31_CCR2	rs34354138*	3_46336892_G_T	FINNGEN_R6_PNEUMOBACTKNOWN	Bacterial pneumonia (organism specified)	infectious disease	0.000775	-0.0517	0.949614		FINNGEN_R6	10207	255980	TRUE
3p21.31_CCR2	rs34354138*	3_46336892_G_T	FINNGEN_R6_L12_INFECT_DERM	Infective dermatitis	integumentary system disease	0.000209	0.12195	1.1297		FINNGEN_R6	2081	238242	TRUE
3p21.31_CCR2	rs34354138*	3_46336892_G_T	FINNGEN_R6_G6_DIABETNEUR	Diabethic neuropathy	nervous system disease	0.00409	0.10325	1.10877		FINNGEN_R6	1776	233083	TRUE
3p21.31_CCR2	rs34354138*	3_46336892_G_T	NEALE2_6146_100	None of the above | attendance/disability/mobility allowance	Uncategorised	0.00355833	-0.0302905	0.970164		UKB Neale v2	20718	358597	TRUE
3p21.31_CCR2	rs34354138*	3_46336892_G_T	NEALE2_6158_100	None of the above | why reduced smoking	Uncategorised	0.00116332	0.0969115	1.10176		UKB Neale v2	3277	11443	TRUE
3p21.31_CCR2	rs34354138*	3_46336892_G_T	NEALE2_6146_1	Attendance allowance | attendance/disability/mobility allowance	Uncategorised	0.00129663	0.0935849	1.0981		UKB Neale v2	2524	358597	TRUE
3p21.31_CCR2	rs34354138*	3_46336892_G_T	NEALE2_2178	Overall health rating	Uncategorised	0.00430993	0.00502242			UKB Neale v2		359681	TRUE
3p21.31_CCR2	rs34354138*	3_46336892_G_T	FINNGEN_R6_E4_PORBILIR	Disorders of porphyrin and bilirubin metabolism	Uncategorised	0.00146	0.34968	1.41861		FINNGEN_R6	180	231628	TRUE
3p21.31_CCR2	rs34354138*	3_46336892_G_T	GCST004131	Inflammatory bowel disease	gastrointestinal disease	0.0002844	0.0466	1.0477	PMID:28067908	de Lange KM	25042	59957	TRUE
3p21.31_CCR2	rs34354138*	3_46336892_G_T	GCST90000498	Transforming growth factor-alpha levels	measurement	0.0011576	0.1568		PMID:32641083	Hillary RF		982	TRUE
3p21.31_CCR2	rs34354138*	3_46336892_G_T	SAIGE_227_3	Benign neoplasm of pituitary gland and craniopharyngeal duct (pouch)	cell proliferation disorder	0.00115	0.27	1.30996		UKB SAIGE	310	407709	TRUE
3p21.31_CCR2	rs34354138*	3_46336892_G_T	GCST90011557	OTU97_101 (Sutterella) prevalence	measurement	0.00232986	0.180451		PMID:33462482	Ruhlemann MC		8956	TRUE
3p21.31_CCR2	rs34354138*	3_46336892_G_T	GCST90011625	OTU99_116 (Sutterella) prevalence	measurement	0.00232986	0.180451		PMID:33462482	Ruhlemann MC		8956	TRUE
3p21.31_CCR2	rs34354138*	3_46336892_G_T	FINNGEN_R6_M13_DORSOPATHYOTH	Other dorsopathies, not elsewhere classified	musculoskeletal or connective tissue disease	0.0012	-0.02706	0.973303		FINNGEN_R6	48486	242775	TRUE
3p21.31_CCR2	rs34354138*	3_46336892_G_T	NEALE2_6149_1	Mouth ulcers | mouth/teeth dental problems	injury, poisoning or other complication	0.000576755	-0.0275645	0.972812		UKB Neale v2	36831	359841	TRUE
3p21.31_CCR2	rs34354138*	3_46336892_G_T	NEALE2_20002_1250	Bell's palsy/facial nerve palsy | non-cancer illness code, self-reported	nervous system disease	0.000805558	-0.258445	0.772252		UKB Neale v2	358	361141	TRUE
3p21.31_CCR2	rs34354138*	3_46336892_G_T	SAIGE_809	Fracture of unspecified bones	musculoskeletal or connective tissue disease	0.0047	-0.114	0.892258		UKB SAIGE	1304	389069	TRUE
3p21.31_CCR2	rs34354138*	3_46336892_G_T	GCST90000471	Hepatocyte growth factor levels	measurement	0.0010806	0.15774		PMID:32641083	Hillary RF		982	TRUE
3p21.31_CCR2	rs34354138*	3_46336892_G_T	GCST90012007	Monocyte chemoattractant protein-1 levels	measurement	4.951e-18	-0.0832		PMID:33067605	Folkersen L		21758	TRUE
3p21.31_CCR2	rs34354138*	3_46336892_G_T	GCST012241	Oropharynx cancer	cell proliferation disorder	6.44095e-05	0.23	1.2586	PMID:27749845	Lesseur C	1090	4018	TRUE
3p21.31_CCR2	rs34354138*	3_46336892_G_T	GCST90026241	Orotate levels	measurement	0.003033	-0.0359		PMID:33437055	Panyard DJ		291	TRUE
5q31.1_IRF1	rs2188962*	5_132435113_C_T	GCST90002292	Basophil count	measurement	5.24e-10	-0.012907		PMID:32888493	Chen MH		474001	TRUE
5q31.1_IRF1	rs2188962*	5_132435113_C_T	GCST90002387	Immature fraction of reticulocytes	measurement	1.3e-09	0.013456		PMID:32888494	Vuckovic D		408112	TRUE
5q31.1_IRF1	rs2188962*	5_132435113_C_T	GCST90002385	High light scatter reticulocyte count	measurement	3.3e-14	0.01635		PMID:32888494	Vuckovic D		408112	TRUE
5q31.1_IRF1	rs2188962*	5_132435113_C_T	GCST90002406	Reticulocyte fraction of red cells	measurement	3.9e-11	0.0143491		PMID:32888494	Vuckovic D		408112	TRUE
5q31.1_IRF1	rs2188962*	5_132435113_C_T	FINNGEN_R6_C3_BREAST_HER2NEG_EXALLC	Malignant neoplasm of breast, HER2-negative (controls excluding all cancers)	Uncategorised	0.00157	0.05392	1.0554		FINNGEN_R6	10538	127519	TRUE
5q31.1_IRF1	rs2188962*	5_132435113_C_T	FINNGEN_R6_ASTHMA_OBESITY	Obesity related asthma	Uncategorised	4.06e-05	-0.09291	0.911276		FINNGEN_R6	5196	163648	TRUE
5q31.1_IRF1	rs2188962*	5_132435113_C_T	FINNGEN_R6_J10_SINUSITIS	Acute sinusitis	respiratory or thoracic disease	0.00498	-0.03965	0.961126		FINNGEN_R6	13292	230312	TRUE
5q31.1_IRF1	rs2188962*	5_132435113_C_T	FINNGEN_R6_K11_KELAIBD	IBD patients in KELA-register	gastrointestinal disease	1.12e-06	0.11125	1.11767		FINNGEN_R6	5047	254752	TRUE
5q31.1_IRF1	rs2188962*	5_132435113_C_T	FINNGEN_R6_C3_BREAST_EXALLC	Malignant neoplasm of breast (controls excluding all cancers)	cell proliferation disorder	0.000504	0.05691	1.05856		FINNGEN_R6	11573	128554	TRUE
5q31.1_IRF1	rs2188962*	5_132435113_C_T	FINNGEN_R6_ALLERG_ASTHMA_EXMORE	Allergic asthma (mode) (more control exclusions)	respiratory or thoracic disease	4.1e-08	-0.1171	0.889496		FINNGEN_R6	5881	159183	TRUE
5q31.1_IRF1	rs2188962*	5_132435113_C_T	FINNGEN_R6_ALLERG_ASTHMA	Allergic asthma (mode)	respiratory or thoracic disease	3.86e-08	-0.1173	0.889318		FINNGEN_R6	5881	164333	TRUE
5q31.1_IRF1	rs2188962*	5_132435113_C_T	FINNGEN_R6_K11_ULCER	Ulcerative colitis	gastrointestinal disease	0.000183	0.08177	1.08521		FINNGEN_R6	5349	255054	TRUE
5q31.1_IRF1	rs2188962*	5_132435113_C_T	FINNGEN_R6_J10_NASALPOLYP	Nasal polyp	cell proliferation disorder	1.15e-08	-0.14717	0.863147		FINNGEN_R6	3919	203127	TRUE
5q31.1_IRF1	rs2188962*	5_132435113_C_T	NEALE2_20110_3	Lung cancer | illnesses of mother	cell proliferation disorder	0.000985815	0.0400181	1.04083		UKB Neale v2	13689	330689	TRUE
5q31.1_IRF1	rs2188962*	5_132435113_C_T	NEALE2_20002_1111	Asthma | non-cancer illness code, self-reported	Uncategorised	2.25801e-22	-0.0721931	0.930351		UKB Neale v2	41934	361141	TRUE
5q31.1_IRF1	rs2188962*	5_132435113_C_T	GCST004623	Neutrophil percentage of granulocytes	measurement	6.477e-60	0.0587874		PMID:27863252	Astle WJ		170672	TRUE
5q31.1_IRF1	rs2188962*	5_132435113_C_T	NEALE2_6152_9	Hayfever, allergic rhinitis or eczema | blood clot, dvt, bronchitis, emphysema, asthma, rhinitis, eczema, allergy diagnosed by doctor	respiratory or thoracic disease	3.15167e-09	-0.0332226	0.967323		UKB Neale v2	83407	360527	TRUE
5q31.1_IRF1	rs2188962*	5_132435113_C_T	GCST004628	Immature fraction of reticulocytes	measurement	2.065e-05	0.0152126		PMID:27863252	Astle WJ		170548	TRUE
5q31.1_IRF1	rs2188962*	5_132435113_C_T	GCST004627	Lymphocyte counts	measurement	7.755e-05	-0.014317		PMID:27863252	Astle WJ		171643	TRUE
5q31.1_IRF1	rs2188962*	5_132435113_C_T	GCST004614	Granulocyte count	measurement	5.101e-15	-0.0282712		PMID:27863252	Astle WJ		169822	TRUE
5q31.1_IRF1	rs2188962*	5_132435113_C_T	NEALE2_20003_1141194794	Bendroflumethiazide | treatment/medication code	measurement	4.27547e-06	-0.0470602	0.95403		UKB Neale v2	20196	361141	TRUE
5q31.1_IRF1	rs2188962*	5_132435113_C_T	FINNGEN_R6_ASTHMA_EOSINOPHIL_SUGG	Suggestive for eosinophilic asthma	Uncategorised	1.2e-11	-0.2803	0.755557		FINNGEN_R6	1464	159916	TRUE
5q31.1_IRF1	rs2188962*	5_132435113_C_T	NEALE2_22127	Doctor diagnosed asthma	Uncategorised	3.76881e-09	-0.0832771	0.920096		UKB Neale v2	11717	91787	TRUE
5q31.1_IRF1	rs2188962*	5_132435113_C_T	NEALE2_20002_1452	Eczema/dermatitis | non-cancer illness code, self-reported	phenotype	0.000166258	-0.0564885	0.945077		UKB Neale v2	9321	361141	TRUE
5q31.1_IRF1	rs2188962*	5_132435113_C_T	FINNGEN_R6_K11_CD_NOUC	Crohn disease (strict definition, all UC cases excluded)	gastrointestinal disease	0.000272	0.19528	1.21565		FINNGEN_R6	810	250515	TRUE
5q31.1_IRF1	rs2188962*	5_132435113_C_T	NEALE2_1408	Cheese intake	Uncategorised	0.00362701	0.00742297			UKB Neale v2		352458	TRUE
5q31.1_IRF1	rs2188962*	5_132435113_C_T	NEALE2_4119_raw	Ankle spacing width (right)	Uncategorised	2.88291e-05	0.0700545			UKB Neale v2		114614	TRUE
5q31.1_IRF1	rs2188962*	5_132435113_C_T	NEALE2_23121_raw	Arm fat-free mass (right)	measurement	2.1162e-07	0.00543237			UKB Neale v2		354732	TRUE
5q31.1_IRF1	rs2188962*	5_132435113_C_T	SAIGE_401	Hypertension	cardiovascular disease	3.7e-08	-0.0356	0.965026		UKB SAIGE	77977	408343	TRUE
5q31.1_IRF1	rs2188962*	5_132435113_C_T	NEALE2_1757	Facial ageing	biological process	3.47877e-05	0.00504494			UKB Neale v2		330409	TRUE
5q31.1_IRF1	rs2188962*	5_132435113_C_T	GCST90038683	Inflammatory bowel disease	gastrointestinal disease	5.8e-06	0.000880699	1.00088	PMID:33959723	Donertas HM	4101	484598	TRUE
5q31.1_IRF1	rs2188962*	5_132435113_C_T	NEALE2_20003_1141184726	Xalacom 0.005%/0.5% eye drops | treatment/medication code	measurement	0.00310559	-0.291901	0.746842		UKB Neale v2	210	361141	TRUE
5q31.1_IRF1	rs2188962*	5_132435113_C_T	GCST006701	Parental longevity (father's attained age)	measurement	0.004	-0.00635035		PMID:29227965	Pilling LC		415311	TRUE
5q31.1_IRF1	rs2188962*	5_132435113_C_T	SAIGE_471	Nasal polyps	cell proliferation disorder	8.58e-09	-0.145	0.865022		UKB SAIGE	3311	393356	TRUE
5q31.1_IRF1	rs2188962*	5_132435113_C_T	SAIGE_475	Chronic sinusitis	respiratory or thoracic disease	0.00256	-0.0852	0.918329		UKB SAIGE	2602	392647	TRUE
5q31.1_IRF1	rs2188962*	5_132435113_C_T	GCST004133	Ulcerative colitis	gastrointestinal disease	1.879e-06	0.0757	1.07864	PMID:28067908	de Lange KM	12366	45975	TRUE
5q31.1_IRF1	rs2188962*	5_132435113_C_T	GCST90007526	Low hand grip strength (60 years and older) (EWGSOP)	measurement	2.407e-05	-0.0314	0.969088	PMID:33510174	Jones G	48596	256523	TRUE
5q31.1_IRF1	rs2188962*	5_132435113_C_T	GCST006862	Asthma	respiratory or thoracic disease	8.83e-10	-0.078526	0.924478	PMID:29273806	Demenais F	19954	127669	TRUE
5q31.1_IRF1	rs2188962*	5_132435113_C_T	GCST90013573	Proline betaine levels	measurement	0.00451145	-0.132768		PMID:33283231	Calvo-Serra B		996	TRUE
5q31.1_IRF1	rs2188962*	5_132435113_C_T	GCST90002381	Eosinophil counts	measurement	1.7e-250	-0.072536		PMID:32888494	Vuckovic D		408112	TRUE
5q31.1_IRF1	rs2188962*	5_132435113_C_T	GCST90002396	Mean reticulocyte volume	measurement	0.0003	0.00780825		PMID:32888494	Vuckovic D		408112	TRUE
5q31.1_IRF1	rs2188962*	5_132435113_C_T	GCST90002407	White blood cell count	measurement	3.7e-38	-0.0277514		PMID:32888494	Vuckovic D		408112	TRUE
5q31.1_IRF1	rs2188962*	5_132435113_C_T	GCST90002395	Mean platelet volume	measurement	2.4e-72	0.0372513		PMID:32888494	Vuckovic D		408112	TRUE
5q31.1_IRF1	rs2188962*	5_132435113_C_T	FINNGEN_R6_ASTHMA_MODE	Asthma (mode)	Uncategorised	2.86e-18	-0.10243	0.902641		FINNGEN_R6	24164	183064	TRUE
5q31.1_IRF1	rs2188962*	5_132435113_C_T	FINNGEN_R6_L12_DERMATITISECZEMA	Dermatitis and eczema	integumentary system disease	4.83e-10	-0.06747	0.934756		FINNGEN_R6	24244	260405	TRUE
5q31.1_IRF1	rs2188962*	5_132435113_C_T	FINNGEN_R6_J10_LOWCHRON	Chronic lower respiratory diseases	respiratory or thoracic disease	1.91e-19	-0.0839	0.919523		FINNGEN_R6	39947	260405	TRUE
5q31.1_IRF1	rs2188962*	5_132435113_C_T	FINNGEN_R6_L12_DERMATITISNAS	Other and unspecified dermatitis	integumentary system disease	7.3e-09	-0.08331	0.920066		FINNGEN_R6	12619	248780	TRUE
5q31.1_IRF1	rs2188962*	5_132435113_C_T	FINNGEN_R6_ASTHMA_PNEUMONIA_AND_SEPSIS	Asthma-related pneumonia or sepsis	infectious disease	4.98e-05	-0.07985	0.923255		FINNGEN_R6	6920	165372	TRUE
5q31.1_IRF1	rs2188962*	5_132435113_C_T	FINNGEN_R6_COPD_HOSPITAL	COPD, hospital admissions	respiratory or thoracic disease	0.00278	-0.05339	0.94801		FINNGEN_R6	8968	260405	TRUE
5q31.1_IRF1	rs2188962*	5_132435113_C_T	FINNGEN_R6_ASTHMA_PNEUMONIA	Asthma-related pneumonia	infectious disease	6.83e-05	-0.0785	0.924502		FINNGEN_R6	6905	165357	TRUE
5q31.1_IRF1	rs2188962*	5_132435113_C_T	FINNGEN_R6_C3_BREAST_HERPLUS_EXALLC	Malignant neoplasm of breast, HER-positive (controls excluding all cancers)	cell proliferation disorder	1.11e-06	0.10195	1.10733		FINNGEN_R6	6363	123257	TRUE
5q31.1_IRF1	rs2188962*	5_132435113_C_T	NEALE2_2316	Wheeze or whistling in the chest in last year	phenotype	8.26744e-05	-0.0232394	0.977029		UKB Neale v2	73828	354523	TRUE
5q31.1_IRF1	rs2188962*	5_132435113_C_T	FINNGEN_R6_M13_PSORIARTH	Psoriatic arthropathies	musculoskeletal or connective tissue disease	5.2e-05	0.14594	1.15713		FINNGEN_R6	1935	175349	TRUE
5q31.1_IRF1	rs2188962*	5_132435113_C_T	NEALE2_6151_6	Arm | fractured bone site(s)	musculoskeletal or connective tissue disease	0.000727481	0.0800912	1.08339		UKB Neale v2	3676	359241	TRUE
5q31.1_IRF1	rs2188962*	5_132435113_C_T	GCST004626	Myeloid white cell count	measurement	1.871e-16	-0.0298112		PMID:27863252	Astle WJ		169219	TRUE
5q31.1_IRF1	rs2188962*	5_132435113_C_T	GCST004632	Lymphocyte percentage of white cells	measurement	0.0005864	0.0123195		PMID:27863252	Astle WJ		171748	TRUE
5q31.1_IRF1	rs2188962*	5_132435113_C_T	NEALE2_6154_5	Omeprazole (e.g. zanprol) | medication for pain relief, constipation, heartburn	Uncategorised	0.00440318	-0.0285286	0.971875		UKB Neale v2	21464	357084	TRUE
5q31.1_IRF1	rs2188962*	5_132435113_C_T	GCST004603	Platelet count	measurement	5.166e-17	-0.0307532		PMID:27863252	Astle WJ		166066	TRUE
5q31.1_IRF1	rs2188962*	5_132435113_C_T	NEALE2_6152_8	Asthma | blood clot, dvt, bronchitis, emphysema, asthma, rhinitis, eczema, allergy diagnosed by doctor	Uncategorised	1.58091e-22	-0.0726934	0.929886		UKB Neale v2	41633	360527	TRUE
5q31.1_IRF1	rs2188962*	5_132435113_C_T	NEALE2_20003_1141176832	Seretide 50 evohaler | treatment/medication code	measurement	1.0411e-05	-0.0970437	0.907516		UKB Neale v2	4269	361141	TRUE
5q31.1_IRF1	rs2188962*	5_132435113_C_T	NEALE2_20002_1065	Hypertension | non-cancer illness code, self-reported	cardiovascular disease	2.31475e-07	-0.0272735	0.973095		UKB Neale v2	93560	361141	TRUE
5q31.1_IRF1	rs2188962*	5_132435113_C_T	FINNGEN_R6_K11_OTHINFLIV	Other inflammatory liver diseases	Uncategorised	0.0029	-0.13547	0.873305		FINNGEN_R6	1146	255136	TRUE
5q31.1_IRF1	rs2188962*	5_132435113_C_T	FINNGEN_R6_L12_PRURIGONOD	Prurigo nodularis	integumentary system disease	0.000147	-0.30372	0.738067		FINNGEN_R6	369	236530	TRUE
5q31.1_IRF1	rs2188962*	5_132435113_C_T	NEALE2_2714	Age when periods started (menarche)	measurement	0.00137699	0.00772735			UKB Neale v2		188644	TRUE
5q31.1_IRF1	rs2188962*	5_132435113_C_T	NEALE2_23111_raw	Leg fat percentage (right)	measurement	0.000186498	-0.0491001			UKB Neale v2		354811	TRUE
5q31.1_IRF1	rs2188962*	5_132435113_C_T	NEALE2_30150	Eosinophill count	measurement	2.6096e-169	-0.049275			UKB Neale v2		349856	TRUE
5q31.1_IRF1	rs2188962*	5_132435113_C_T	NEALE2_30210_raw	Eosinophill percentage	measurement	2.369e-124	-0.105324			UKB Neale v2		349861	TRUE
5q31.1_IRF1	rs2188962*	5_132435113_C_T	NEALE2_47_raw	Hand grip strength (right)	measurement	7.88701e-14	0.134355			UKB Neale v2		359729	TRUE
5q31.1_IRF1	rs2188962*	5_132435113_C_T	NEALE2_30000_raw	White blood cell (leukocyte) count	measurement	2.70107e-20	-0.0452174			UKB Neale v2		350470	TRUE
5q31.1_IRF1	rs2188962*	5_132435113_C_T	NEALE2_23126_raw	Arm predicted mass (left)	measurement	3.11002e-07	0.00542377			UKB Neale v2		354653	TRUE
5q31.1_IRF1	rs2188962*	5_132435113_C_T	NEALE2_1349	Processed meat intake	measurement	0.00159719	0.00754119			UKB Neale v2		360468	TRUE
5q31.1_IRF1	rs2188962*	5_132435113_C_T	FINNGEN_R6_L12_PSORI_PUSTUPALM	Pustulosis palmaris et plantaris	Uncategorised	0.000886	-0.19815	0.820247		FINNGEN_R6	655	252978	TRUE
5q31.1_IRF1	rs2188962*	5_132435113_C_T	NEALE2_23129_raw	Trunk fat-free mass	measurement	4.39617e-11	0.0508729			UKB Neale v2		354530	TRUE
5q31.1_IRF1	rs2188962*	5_132435113_C_T	FINNGEN_R6_PSORI_STRICT	Psoriasis (vulgaris), strict definition	integumentary system disease	0.00294	0.20987	1.23352		FINNGEN_R6	455	252778	TRUE
5q31.1_IRF1	rs2188962*	5_132435113_C_T	GCST90000026	Appendicular lean mass	measurement	1.7e-12	0.0203116		PMID:33097823	Pei YF		205513	TRUE
5q31.1_IRF1	rs2188962*	5_132435113_C_T	NEALE2_20003_1140883568	Oxybutynin | treatment/medication code	measurement	0.00293411	-0.148065	0.862375		UKB Neale v2	827	361141	TRUE
5q31.1_IRF1	rs2188962*	5_132435113_C_T	FINNGEN_R6_M13_CONTRACTUREJOINT	Contracture of joint	phenotype	0.00267	-0.31153	0.732326		FINNGEN_R6	219	173633	TRUE
5q31.1_IRF1	rs2188962*	5_132435113_C_T	SAIGE_495	Asthma	Uncategorised	1.92e-08	-0.0534	0.948001		UKB SAIGE	26332	401837	TRUE
5q31.1_IRF1	rs2188962*	5_132435113_C_T	GCST90038596	Respiratory or ear-nose-throat disease	Uncategorised	2.5e-14	-0.00616562	0.993853	PMID:33959723	Donertas HM	86427	484598	TRUE
5q31.1_IRF1	rs2188962*	5_132435113_C_T	SAIGE_174	Breast cancer	cell proliferation disorder	0.00152	0.0422	1.0431		UKB SAIGE	12898	401447	TRUE
5q31.1_IRF1	rs2188962*	5_132435113_C_T	GCST003392	Parental longevity (father's age at death)	measurement	0.0025	0.0139272		PMID:27015805	Pilling LC		63775	TRUE
5q31.1_IRF1	rs2188962*	5_132435113_C_T	SAIGE_756	Other congenital musculoskeletal anomalies	Uncategorised	0.00423	-0.168	0.845354		UKB SAIGE	594	408425	TRUE
5q31.1_IRF1	rs2188962*	5_132435113_C_T	GCST007429	Lung function (FVC)	measurement	4.69e-11	-0.0157		PMID:30804560	Shrine N		321047	TRUE
5q31.1_IRF1	rs2188962*	5_132435113_C_T	GCST90019400	Collagen alpha-1(VI) chain measurement	measurement	0.001667	-0.0433		PMID:33328453	Pietzner M		10708	TRUE
5q31.1_IRF1	rs2188962*	5_132435113_C_T	SAIGE_070_4	Chronic hepatitis	phenotype	0.00326	0.253	1.28788		UKB SAIGE	277	403593	TRUE
5q31.1_IRF1	rs2188962*	5_132435113_C_T	SAIGE_695_3	Rosacea	integumentary system disease	0.0042	0.233	1.26238		UKB SAIGE	310	402982	TRUE
5q31.1_IRF1	rs2188962*	5_132435113_C_T	GCST90012060	Dickkopf-related protein 1 levels	measurement	0.002846	-0.0312		PMID:33067605	Folkersen L		21758	TRUE
5q31.1_IRF1	rs2188962*	5_132435113_C_T	GCST90012049	Pro-interleukin-16 levels	measurement	0.003623	-0.0304		PMID:33067605	Folkersen L		21758	TRUE
5q31.1_IRF1	rs2188962*	5_132435113_C_T	GCST90020053	Frailty index	measurement	0.002598	-0.0101		PMID:34431594	Atkins JL		175226	TRUE
5q31.1_IRF1	rs2188962*	5_132435113_C_T	GCST90025977	Neutrophil count	measurement	5.5e-15	-0.0158004		PMID:34226706	Barton AR		443782	TRUE
5q31.1_IRF1	rs2188962*	5_132435113_C_T	GCST90025948	Serum phosphate levels	measurement	2.9e-08	-0.0122897		PMID:34226706	Barton AR		400159	TRUE
5q31.1_IRF1	rs2188962*	5_132435113_C_T	GCST90025978	Lung function (FEV1/FVC)	measurement	1.2e-17	0.0183896		PMID:34226706	Barton AR		371898	TRUE
5q31.1_IRF1	rs2188962*	5_132435113_C_T	GCST90026182	Homostachydrine levels	measurement	0.004021	-0.0546		PMID:33437055	Panyard DJ		291	TRUE
5q31.1_IRF1	rs2188962*	5_132435113_C_T	GCST90060127	Fatty acid(22:5)_[M-H]1- levels	measurement	1.7e-05	0.0513227		PMID:34503513	Harshfield EL		13814	TRUE
5q31.1_IRF1	rs2188962*	5_132435113_C_T	GCST90060483	Phosphatidylcholine-O_38:5_[M+OAc]1-/Phosphatidylcholine-P_38:4_[M+OAc]1-/Phosphatidylserine-O_42:4_[M-H]1- levels	measurement	0.0034	0.0289704		PMID:34503513	Harshfield EL		13814	TRUE
5q31.1_IRF1	rs2188962*	5_132435113_C_T	GCST90060423	Phosphatidylcholine-O_40:5_[M+H]1+/Phosphatidylcholine-P_40:4_[M+H]1+ levels	measurement	0.00022	0.0541829		PMID:34503513	Harshfield EL		13814	TRUE
5q31.1_IRF1	rs2188962*	5_132435113_C_T	GCST90060375	Phosphatidylcholine-O_38:5_[M+H]1+/Phosphatidylcholine-P_38:4_[M+H]1+ levels	measurement	0.00027	0.0530387		PMID:34503513	Harshfield EL		13814	TRUE
5q31.1_IRF1	rs2188962*	5_132435113_C_T	GCST90000059	Diastolic blood pressure	measurement	2.638e-15	-0.0128023		PMID:33230300	Surendran P		810865	TRUE
5q31.1_IRF1	rs2188962*	5_132435113_C_T	GCST90002388	Lymphocyte counts	measurement	2.8e-16	-0.017535		PMID:32888494	Vuckovic D		408112	TRUE
5q31.1_IRF1	rs2188962*	5_132435113_C_T	GCST90002399	Neutrophil percentage of white cells	measurement	0.00053	0.00756291		PMID:32888494	Vuckovic D		408112	TRUE
5q31.1_IRF1	rs2188962*	5_132435113_C_T	FINNGEN_R6_K11_PULP_PERIAPICAL_INCLAVO	Diseases of pulp and periapical tissues, including avohilmo	gastrointestinal disease	0.00104	0.02654	1.0269		FINNGEN_R6	48687	260405	TRUE
5q31.1_IRF1	rs2188962*	5_132435113_C_T	FINNGEN_R6_J10_COPD	COPD	respiratory or thoracic disease	0.000146	-0.06641	0.935747		FINNGEN_R6	9566	230024	TRUE
5q31.1_IRF1	rs2188962*	5_132435113_C_T	FINNGEN_R6_L12_ATOPIC	Atopic dermatitis	integumentary system disease	1.63e-06	-0.08604	0.917558		FINNGEN_R6	8383	244544	TRUE
5q31.1_IRF1	rs2188962*	5_132435113_C_T	FINNGEN_R6_L12_DERM_NAS	Other and unspecified dermatitis	integumentary system disease	3.46e-07	-0.0806	0.922563		FINNGEN_R6	10210	246371	TRUE
5q31.1_IRF1	rs2188962*	5_132435113_C_T	FINNGEN_R6_L12_PAPULOSQUAMOUS	Papulosquamous disorders	integumentary system disease	0.00137	0.05786	1.05957		FINNGEN_R6	8082	260405	TRUE
5q31.1_IRF1	rs2188962*	5_132435113_C_T	FINNGEN_R6_K11_FISTULA	Colonic or urogenital fistula	Uncategorised	0.000179	0.07804	1.08117		FINNGEN_R6	5739	260405	TRUE
5q31.1_IRF1	rs2188962*	5_132435113_C_T	FINNGEN_R6_K11_ABSCANAL	Abscess of anal and rectal regions	infectious disease	0.00492	0.10999	1.11627		FINNGEN_R6	1568	217524	TRUE
5q31.1_IRF1	rs2188962*	5_132435113_C_T	GCST004624	Sum eosinophil basophil counts	measurement	3.07e-93	-0.0735781		PMID:27863252	Astle WJ		171771	TRUE
5q31.1_IRF1	rs2188962*	5_132435113_C_T	GCST004606	Eosinophil counts	measurement	5.95e-95	-0.0741853		PMID:27863252	Astle WJ		172275	TRUE
5q31.1_IRF1	rs2188962*	5_132435113_C_T	GCST004611	High light scatter reticulocyte count	measurement	2.248e-06	0.0170589		PMID:27863252	Astle WJ		170761	TRUE
5q31.1_IRF1	rs2188962*	5_132435113_C_T	GCST004612	High light scatter reticulocyte percentage of red cells	measurement	1.354e-06	0.0174258		PMID:27863252	Astle WJ		170763	TRUE
5q31.1_IRF1	rs2188962*	5_132435113_C_T	FINNGEN_R6_ULCERRECT	Ulcerative rectosigmoiditis	gastrointestinal disease	2.63e-05	0.16861	1.18366		FINNGEN_R6	1494	251199	TRUE
5q31.1_IRF1	rs2188962*	5_132435113_C_T	NEALE2_6150_100	None of the above | vascular/heart problems diagnosed by doctor	Uncategorised	1.60646e-09	0.0303131	1.03078		UKB Neale v2	106855	360420	TRUE
5q31.1_IRF1	rs2188962*	5_132435113_C_T	FINNGEN_R6_H8_EXT_OTH	Other otitis externa (chronic)	infectious disease	0.000823	0.15877	1.17207		FINNGEN_R6	1047	255710	TRUE
5q31.1_IRF1	rs2188962*	5_132435113_C_T	FINNGEN_R6_K11_KELACROHN	Crohn's disease patients in KELA-register (KELA code 209, or 208 with ICD K50)	gastrointestinal disease	0.000124	0.17342	1.18937		FINNGEN_R6	1177	260405	TRUE
5q31.1_IRF1	rs2188962*	5_132435113_C_T	FINNGEN_R6_CD2_BENIGN_MELANOCYTIC_NOS	Melanocytic naevi, other sites/unspecified	cell proliferation disorder	0.0004	0.16679	1.18151		FINNGEN_R6	1068	260405	TRUE
5q31.1_IRF1	rs2188962*	5_132435113_C_T	NEALE2_1080	Time spent using computer	Uncategorised	1.53223e-05	-0.0090134			UKB Neale v2		280750	TRUE
5q31.1_IRF1	rs2188962*	5_132435113_C_T	NEALE2_135	Number of self-reported non-cancer illnesses	Uncategorised	1.57809e-06	-0.00913344			UKB Neale v2		361141	TRUE
5q31.1_IRF1	rs2188962*	5_132435113_C_T	NEALE2_30180_raw	Lymphocyte percentage	measurement	0.00178022	0.0546478			UKB Neale v2		349861	TRUE
5q31.1_IRF1	rs2188962*	5_132435113_C_T	NEALE2_30080_raw	Platelet count	measurement	1.11404e-30	-1.61191			UKB Neale v2		350474	TRUE
5q31.1_IRF1	rs2188962*	5_132435113_C_T	NEALE2_23101_raw	Whole body fat-free mass	Uncategorised	2.55333e-10	0.0945954			UKB Neale v2		354808	TRUE
5q31.1_IRF1	rs2188962*	5_132435113_C_T	NEALE2_23125_raw	Arm fat-free mass (left)	measurement	7.80722e-07	0.00556764			UKB Neale v2		354668	TRUE
5q31.1_IRF1	rs2188962*	5_132435113_C_T	NEALE2_1309	Fresh fruit intake	measurement	0.00101776	-0.00458521			UKB Neale v2		348284	TRUE
5q31.1_IRF1	rs2188962*	5_132435113_C_T	NEALE2_2926	Number of unsuccessful stop-smoking attempts	biological process	0.0014957	-0.012531			UKB Neale v2		81026	TRUE
5q31.1_IRF1	rs2188962*	5_132435113_C_T	GCST90086044	Asthma	respiratory or thoracic disease	0.003212	-0.0516989	0.949615	PMID:33893285	Guindo-Martinez M	9209	56637	TRUE
5q31.1_IRF1	rs2188962*	5_132435113_C_T	NEALE2_20002_1274	Eye infection | non-cancer illness code, self-reported	infectious disease	0.00421658	0.216117	1.24125		UKB Neale v2	359	361141	TRUE
5q31.1_IRF1	rs2188962*	5_132435113_C_T	SAIGE_454_1	Varicose veins of lower extremity	Uncategorised	0.00457	-0.0392	0.961558		UKB SAIGE	11697	381289	TRUE
5q31.1_IRF1	rs2188962*	5_132435113_C_T	GCST90000479	Interleukin-7 levels	measurement	0.0030346	-0.12899		PMID:32641083	Hillary RF		982	TRUE
5q31.1_IRF1	rs2188962*	5_132435113_C_T	GCST90016610	Crohn's disease vs rheumatoid arthritis (ordinary least squares (OLS))	gastrointestinal disease	5.7e-17	0.075	1.07788	PMID:33686288	Peyrot WJ	14831	14831	TRUE
5q31.1_IRF1	rs2188962*	5_132435113_C_T	GCST90025960	Mean platelet volume	measurement	7.6e-120	0.0385601		PMID:34226706	Barton AR		445364	TRUE
5q31.1_IRF1	rs2188962*	5_132435113_C_T	GCST90025970	High light scatter reticulocyte count	measurement	9.5e-12	0.0130371		PMID:34226706	Barton AR		437723	TRUE
5q31.1_IRF1	rs2188962*	5_132435113_C_T	GCST90025950	Monocyte count	measurement	9.4e-20	-0.0173131		PMID:34226706	Barton AR		443529	TRUE
5q31.1_IRF1	rs2188962*	5_132435113_C_T	GCST90025946	Creatinine levels	measurement	7.4e-07	0.00983155		PMID:34226706	Barton AR		437660	TRUE
5q31.1_IRF1	rs2188962*	5_132435113_C_T	GCST90002316	Lymphocyte counts	measurement	1.71e-22	-0.018686		PMID:32888493	Chen MH		524923	TRUE
5q31.1_IRF1	rs2188962*	5_132435113_C_T	FINNGEN_R6_FG_DISVEINLYMPH	Diseases of veins, lymphatic vessels and lymph nodes, not elsewhere classified (FINNGEN)	cardiovascular disease	0.00039	-0.04355	0.957385		FINNGEN_R6	30021	165842	TRUE
5q31.1_IRF1	rs2188962*	5_132435113_C_T	FINNGEN_R6_RX_ANTIHYP	Antihypertensive medication - note that there are other indications	cardiovascular disease	0.000709	-0.02821	0.972184		FINNGEN_R6	134687	260405	TRUE
5q31.1_IRF1	rs2188962*	5_132435113_C_T	FINNGEN_R6_J10_ASTHMA_MAIN_EXMORE	Asthma (only as main-diagnosis) (more control exclusions)	Uncategorised	3.18e-17	-0.10377	0.901433		FINNGEN_R6	21356	174658	TRUE
5q31.1_IRF1	rs2188962*	5_132435113_C_T	FINNGEN_R6_J10_ASTHMA	Asthma	Uncategorised	2.26e-18	-0.1005	0.904385		FINNGEN_R6	25544	183996	TRUE
5q31.1_IRF1	rs2188962*	5_132435113_C_T	FINNGEN_R6_NONALLERG_ASTHMA_EXMORE	Non-allergic asthma (mode) (more control exclusions)	Uncategorised	0.00046	-0.08326	0.920112		FINNGEN_R6	4432	157734	TRUE
5q31.1_IRF1	rs2188962*	5_132435113_C_T	FINNGEN_R6_ASTHMA_INFECTIONS	Asthma-related infections	biological process	1e-09	-0.09295	0.911239		FINNGEN_R6	12642	171094	TRUE
5q31.1_IRF1	rs2188962*	5_132435113_C_T	FINNGEN_R6_COPD_MODE	COPD (mode)	respiratory or thoracic disease	0.000422	-0.06887	0.933448		FINNGEN_R6	7993	168011	TRUE
5q31.1_IRF1	rs2188962*	5_132435113_C_T	FINNGEN_R6_ASTHMA_CHILD_EXMORE	Childhood asthma (age<16) (more control exclusions)	Uncategorised	0.000189	-0.10556	0.89982		FINNGEN_R6	3654	156956	TRUE
5q31.1_IRF1	rs2188962*	5_132435113_C_T	FINNGEN_R6_K11_KELAUC	UC patients in KELA-register ( KELA 208 prior to 1994, or ICD K51)	gastrointestinal disease	0.000932	0.08607	1.08988		FINNGEN_R6	3752	260405	TRUE
5q31.1_IRF1	rs2188962*	5_132435113_C_T	GCST004613	Sum neutrophil eosinophil counts	measurement	1.942e-14	-0.0276127		PMID:27863252	Astle WJ		170384	TRUE
5q31.1_IRF1	rs2188962*	5_132435113_C_T	GCST004618	White blood cell count (basophil)	measurement	9.518e-08	-0.01879		PMID:27863252	Astle WJ		171846	TRUE
5q31.1_IRF1	rs2188962*	5_132435113_C_T	NEALE2_6153_2	Blood pressure medication | medication for cholesterol, blood pressure, diabetes, or take exogenous hormones	Uncategorised	2.3417e-06	-0.0392179	0.961541		UKB Neale v2	33519	193148	TRUE
5q31.1_IRF1	rs2188962*	5_132435113_C_T	FINNGEN_R6_M13_PSORIARTH_ICD10	Psoriatic arthropathies, ICD10	musculoskeletal or connective tissue disease	4.44e-05	0.15081	1.16278		FINNGEN_R6	1820	260405	TRUE
5q31.1_IRF1	rs2188962*	5_132435113_C_T	NEALE2_20003_1140861998	Ventolin 100micrograms inhaler | treatment/medication code	measurement	0.000175693	-0.0534207	0.947981		UKB Neale v2	10380	361141	TRUE
5q31.1_IRF1	rs2188962*	5_132435113_C_T	NEALE2_4979	Family relationship calculation | fi5	Uncategorised	0.00357936	-0.0246892	0.975613		UKB Neale v2	55922	113356	TRUE
5q31.1_IRF1	rs2188962*	5_132435113_C_T	NEALE2_1807_raw	Father's age at death	measurement	0.000204053	0.131006			UKB Neale v2		266231	TRUE
5q31.1_IRF1	rs2188962*	5_132435113_C_T	NEALE2_23117_raw	Leg fat-free mass (left)	measurement	2.87282e-08	0.0160443			UKB Neale v2		354771	TRUE
5q31.1_IRF1	rs2188962*	5_132435113_C_T	NEALE2_20002_1463	Ulcerative colitis | non-cancer illness code, self-reported	gastrointestinal disease	0.00307958	0.0969666	1.10182		UKB Neale v2	1916	361141	TRUE
5q31.1_IRF1	rs2188962*	5_132435113_C_T	NEALE2_30100_raw	Mean platelet (thrombocyte) volume	measurement	2.43899e-57	0.041485			UKB Neale v2		350470	TRUE
5q31.1_IRF1	rs2188962*	5_132435113_C_T	NEALE2_23105_raw	Basal metabolic rate	measurement	1.04183e-08	11.4705			UKB Neale v2		354825	TRUE
5q31.1_IRF1	rs2188962*	5_132435113_C_T	NEALE2_30200_raw	Neutrophill percentage	measurement	0.00261177	0.0607443			UKB Neale v2		349861	TRUE
5q31.1_IRF1	rs2188962*	5_132435113_C_T	NEALE2_1050	Time spend outdoors in summer	Uncategorised	0.00222828	0.00662155			UKB Neale v2		327717	TRUE
5q31.1_IRF1	rs2188962*	5_132435113_C_T	NEALE2_1697	Comparative height size at age 10	measurement	1.85296e-22	0.0157963			UKB Neale v2		355331	TRUE
5q31.1_IRF1	rs2188962*	5_132435113_C_T	SAIGE_401_1	Essential hypertension	Uncategorised	3.58e-08	-0.0357	0.96493		UKB SAIGE	77723	408089	TRUE
5q31.1_IRF1	rs2188962*	5_132435113_C_T	FINNGEN_R6_H7_CORNEALSCAR	Corneal scars and opacities	phenotype	0.000183	0.31751	1.3737		FINNGEN_R6	325	249057	TRUE
5q31.1_IRF1	rs2188962*	5_132435113_C_T	GCST90038616	Asthma	respiratory or thoracic disease	2e-23	-0.00666386	0.993358	PMID:33959723	Donertas HM	56087	484598	TRUE
5q31.1_IRF1	rs2188962*	5_132435113_C_T	GCST90038680	Eczema or dermatitis	integumentary system disease	5.5e-05	-0.00134449	0.998656	PMID:33959723	Donertas HM	12176	484598	TRUE
5q31.1_IRF1	rs2188962*	5_132435113_C_T	GCST90038635	Thyroid problem (not cancer)	endocrine system disease	0.0027	0.00143455	1.00144	PMID:33959723	Donertas HM	28254	484598	TRUE
5q31.1_IRF1	rs2188962*	5_132435113_C_T	GCST90038681	Psoriasis	integumentary system disease	4.6e-05	0.000886762	1.00089	PMID:33959723	Donertas HM	5427	484598	TRUE
5q31.1_IRF1	rs2188962*	5_132435113_C_T	SAIGE_555	Inflammatory bowel disease and other gastroenteritis and colitis	gastrointestinal disease	1.8e-07	0.113	1.11963		UKB SAIGE	4528	339311	TRUE
5q31.1_IRF1	rs2188962*	5_132435113_C_T	NEALE2_20003_1140883476	Procyclidine | treatment/medication code	measurement	0.00320135	-0.339803	0.711911		UKB Neale v2	154	361141	TRUE
5q31.1_IRF1	rs2188962*	5_132435113_C_T	GCST90006898	Epstein-Barr virus EA-D antibody levels	measurement	0.0015637	-0.0515117		PMID:33204752	Butler-Laporte G		7763	TRUE
5q31.1_IRF1	rs2188962*	5_132435113_C_T	SAIGE_555_2	Ulcerative colitis	gastrointestinal disease	0.000641	0.0876	1.09155		UKB SAIGE	3195	337978	TRUE
5q31.1_IRF1	rs2188962*	5_132435113_C_T	SAIGE_287_3	Thrombocytopenia	phenotype	0.00227	0.11	1.11628		UKB SAIGE	1563	407844	TRUE
5q31.1_IRF1	rs2188962*	5_132435113_C_T	GCST004132	Crohn's disease	gastrointestinal disease	5.588e-36	0.2004	1.22189	PMID:28067908	de Lange KM	12194	40266	TRUE
5q31.1_IRF1	rs2188962*	5_132435113_C_T	GCST90025973	Bilirubin levels	measurement	1.9e-10	0.0106876		PMID:34226706	Barton AR		436055	TRUE
5q31.1_IRF1	rs2188962*	5_132435113_C_T	GCST90025991	Serum urea levels	measurement	0.0033	-0.00603711		PMID:34226706	Barton AR		437580	TRUE
5q31.1_IRF1	rs2188962*	5_132435113_C_T	GCST000964	Ulcerative colitis	gastrointestinal disease	0.00442	-0.0582689	0.943396	PMID:21297633	Anderson CA	6687	26405	TRUE
5q31.1_IRF1	rs2188962*	5_132435113_C_T	GCST005523	Celiac disease	gastrointestinal disease	0.002098	0.0582689	1.06	PMID:22057235	Trynka G	12041	24269	TRUE
5q31.1_IRF1	rs2188962*	5_132435113_C_T	GCST90002298	Eosinophil counts	measurement	2.43e-277	-0.071406		PMID:32888493	Chen MH		474237	TRUE
5q31.1_IRF1	rs2188962*	5_132435113_C_T	FINNGEN_R6_J10_ASTHMACOPDKELA	Asthma/COPD (KELA code 203)	respiratory or thoracic disease	1.8e-19	-0.10387	0.901342		FINNGEN_R6	24334	244792	TRUE
5q31.1_IRF1	rs2188962*	5_132435113_C_T	FINNGEN_R6_I9_VARICVE	Varicose veins	phenotype	1.07e-05	-0.05867	0.943018		FINNGEN_R6	20425	246160	TRUE
5q31.1_IRF1	rs2188962*	5_132435113_C_T	FINNGEN_R6_L12_PSORIASIS	Psoriasis	integumentary system disease	1.48e-05	0.09375	1.09829		FINNGEN_R6	5621	257944	TRUE
5q31.1_IRF1	rs2188962*	5_132435113_C_T	FINNGEN_R6_ASTHMA_ACUTE_RESPIRATORY_INFECTIONS	Asthma-related acute respiratory infections	infectious disease	2.4e-07	-0.08986	0.914059		FINNGEN_R6	9240	167692	TRUE
5q31.1_IRF1	rs2188962*	5_132435113_C_T	NEALE2_6154_1	Aspirin | medication for pain relief, constipation, heartburn	Uncategorised	0.00296119	-0.019814	0.980381		UKB Neale v2	50204	357084	TRUE
5q31.1_IRF1	rs2188962*	5_132435113_C_T	FINNGEN_R6_CHRONOTH	Other Chron's disease	gastrointestinal disease	0.00242	0.13479	1.1443		FINNGEN_R6	1226	250931	TRUE
5q31.1_IRF1	rs2188962*	5_132435113_C_T	GCST004620	Sum basophil neutrophil counts	measurement	1.345e-09	-0.0218862		PMID:27863252	Astle WJ		170143	TRUE
5q31.1_IRF1	rs2188962*	5_132435113_C_T	GCST004617	Eosinophil percentage of granulocytes	measurement	2.515e-65	-0.0614598		PMID:27863252	Astle WJ		170536	TRUE
5q31.1_IRF1	rs2188962*	5_132435113_C_T	GCST004600	Eosinophil percentage of white cells	measurement	3.795e-76	-0.0661959		PMID:27863252	Astle WJ		172378	TRUE
5q31.1_IRF1	rs2188962*	5_132435113_C_T	GCST004625	Monocyte count	measurement	2.098e-10	-0.0228471		PMID:27863252	Astle WJ		170721	TRUE
5q31.1_IRF1	rs2188962*	5_132435113_C_T	GCST004619	Reticulocyte fraction of red cells	measurement	0.0001762	0.0135428		PMID:27863252	Astle WJ		170690	TRUE
5q31.1_IRF1	rs2188962*	5_132435113_C_T	NEALE2_6177_2	Blood pressure medication | medication for cholesterol, blood pressure or diabetes	Uncategorised	0.000474006	-0.0272558	0.973112		UKB Neale v2	40987	165340	TRUE
5q31.1_IRF1	rs2188962*	5_132435113_C_T	NEALE2_20528	Diagnosed with life-threatening illness	Uncategorised	0.00305395	0.0330547	1.03361		UKB Neale v2	19291	117617	TRUE
5q31.1_IRF1	rs2188962*	5_132435113_C_T	NEALE2_20003_1141156836	Candesartan cilexetil | treatment/medication code	measurement	0.00206336	-0.0710393	0.931425		UKB Neale v2	3875	361141	TRUE
5q31.1_IRF1	rs2188962*	5_132435113_C_T	FINNGEN_R6_G6_SCIALE	Lesion of sciatic nerve	nervous system disease	0.000575	-0.17234	0.841693		FINNGEN_R6	943	232250	TRUE
5q31.1_IRF1	rs2188962*	5_132435113_C_T	NEALE2_30130_raw	Monocyte count	measurement	2.56648e-14	-0.00400018			UKB Neale v2		349856	TRUE
5q31.1_IRF1	rs2188962*	5_132435113_C_T	NEALE2_23098_raw	Weight	measurement	0.000499071	0.117181			UKB Neale v2		354838	TRUE
5q31.1_IRF1	rs2188962*	5_132435113_C_T	NEALE2_21002_raw	Weight	measurement	0.000458776	0.11745			UKB Neale v2		360116	TRUE
5q31.1_IRF1	rs2188962*	5_132435113_C_T	NEALE2_5257_raw	Corneal resistance factor (right)	Uncategorised	0.00291656	0.0369233			UKB Neale v2		76630	TRUE
5q31.1_IRF1	rs2188962*	5_132435113_C_T	NEALE2_23102_raw	Whole body water mass	measurement	8.77523e-11	0.0714627			UKB Neale v2		354834	TRUE
5q31.1_IRF1	rs2188962*	5_132435113_C_T	NEALE2_30050_raw	Mean corpuscular haemoglobin	measurement	9.47966e-05	0.0170833			UKB Neale v2		350472	TRUE
5q31.1_IRF1	rs2188962*	5_132435113_C_T	NEALE2_50_raw	Standing height	measurement	6.7262e-37	0.190732			UKB Neale v2		360388	TRUE
5q31.1_IRF1	rs2188962*	5_132435113_C_T	NEALE2_23130_raw	Trunk predicted mass	measurement	4.01336e-11	0.0488837			UKB Neale v2		354494	TRUE
5q31.1_IRF1	rs2188962*	5_132435113_C_T	NEALE2_22642	Usual length of each night shift during mixed shift periods	Uncategorised	0.000446251	-0.0226887			UKB Neale v2		19998	TRUE
5q31.1_IRF1	rs2188962*	5_132435113_C_T	NEALE2_3063_raw	Forced expiratory volume in 1-second (fev1)	measurement	0.000149438	0.00541787			UKB Neale v2		329404	TRUE
5q31.1_IRF1	rs2188962*	5_132435113_C_T	NEALE2_23113_raw	Leg fat-free mass (right)	measurement	8.46436e-09	0.0166136			UKB Neale v2		354798	TRUE
5q31.1_IRF1	rs2188962*	5_132435113_C_T	GCST90038595	Cardiovascular disease	cardiovascular disease	6.6e-06	-0.0040726	0.995936	PMID:33959723	Donertas HM	177923	484598	TRUE
5q31.1_IRF1	rs2188962*	5_132435113_C_T	SAIGE_555_1	Regional enteritis	gastrointestinal disease	1.89e-05	0.148	1.15951		UKB SAIGE	1743	336526	TRUE
5q31.1_IRF1	rs2188962*	5_132435113_C_T	GCST90010288	Carbonic anhydrase 13 levels	measurement	0.00317096	-0.13028		PMID:33303764	Gilly A		1248	TRUE
5q31.1_IRF1	rs2188962*	5_132435113_C_T	GCST90012029	Tumor necrosis factor ligand superfamily member 14 levels	measurement	0.0001811	-0.0424		PMID:33067605	Folkersen L		21758	TRUE
5q31.1_IRF1	rs2188962*	5_132435113_C_T	GCST90025951	Platelet count	measurement	1.8e-43	-0.0254301		PMID:34226706	Barton AR		444866	TRUE
5q31.1_IRF1	rs2188962*	5_132435113_C_T	GCST90025972	Reticulocyte count	measurement	1.9e-08	0.0113803		PMID:34226706	Barton AR		437291	TRUE
5q31.1_IRF1	rs2188962*	5_132435113_C_T	GCST90025980	Aspartate aminotransferase levels	measurement	7.3e-08	0.010749		PMID:34226706	Barton AR		436275	TRUE
5q31.1_IRF1	rs2188962*	5_132435113_C_T	GCST90025998	Lung function (FVC)	measurement	1.7e-13	-0.0159734		PMID:34226706	Barton AR		371898	TRUE
5q31.1_IRF1	rs2188962*	5_132435113_C_T	GCST90026134	Caffeine levels	measurement	0.004132	0.153		PMID:33437055	Panyard DJ		291	TRUE
5q31.1_IRF1	rs2188962*	5_132435113_C_T	GCST90026029	Glucuronate levels	measurement	0.00342	-0.0517		PMID:33437055	Panyard DJ		291	TRUE
5q31.1_IRF1	rs2188962*	5_132435113_C_T	GCST005215	Corrected insulin response	measurement	0.003224	-0.061		PMID:24699409	Prokopenko I		5372	TRUE
5q31.1_IRF1	rs2188962*	5_132435113_C_T	GCST005536	Type 1 diabetes	pancreas disease	0.00379476	0.0549616	1.0565	PMID:25751624	Onengut-Gumuscu S	6683	18856	TRUE
5q31.1_IRF1	rs2188962*	5_132435113_C_T	GCST90014325	Asthma	respiratory or thoracic disease	2.40107e-22	-0.0641257	0.937887	PMID:34103634	Valette K	56167	408422	TRUE
5q31.1_IRF1	rs2188962*	5_132435113_C_T	FINNGEN_R6_ASTHMA_HOSPITAL_MAIN	Asthma, hospital admissions , main diagnosis only	Uncategorised	6.91e-18	-0.10209	0.902948		FINNGEN_R6	21351	260405	TRUE
5q31.1_IRF1	rs2188962*	5_132435113_C_T	FINNGEN_R6_ATOPIC_STRICT	Atopic dermatitis, strict definition	integumentary system disease	8.7e-06	-0.09063	0.913356		FINNGEN_R6	6412	260078	TRUE
5q31.1_IRF1	rs2188962*	5_132435113_C_T	FINNGEN_R6_ASTHMA_NAS_EXMORE	Asthma, unspecified (mode) (more control exclusions)	Uncategorised	1.66e-10	-0.09914	0.905616		FINNGEN_R6	11988	165290	TRUE
5q31.1_IRF1	rs2188962*	5_132435113_C_T	FINNGEN_R6_K11_IBD_STRICT	Inflammatory bowel disease, strict (require KELA)	gastrointestinal disease	2.97e-05	0.09893	1.10399		FINNGEN_R6	4611	254316	TRUE
5q31.1_IRF1	rs2188962*	5_132435113_C_T	FINNGEN_R6_I9_DISVEINLYMPH	Diseases of veins, lymphatic vessels and lymph nodes, not elsewhere classified	cardiovascular disease	5.15e-07	-0.05163	0.94968		FINNGEN_R6	34670	260405	TRUE
5q31.1_IRF1	rs2188962*	5_132435113_C_T	FINNGEN_R6_J10_ASTHMA_INCLAVO	Asthma, including avohilmo	Uncategorised	8.42e-20	-0.09276	0.911412		FINNGEN_R6	31664	260405	TRUE
5q31.1_IRF1	rs2188962*	5_132435113_C_T	FINNGEN_R6_ST19_DISLO_SPRAIN_STRAIN_JOINTS_LIGAM_SHOUL_GIRDLE	Dislocation, sprain and strain of joints and ligaments of shoulder girdle	injury, poisoning or other complication	0.00152	0.06721	1.06952		FINNGEN_R6	5442	246616	TRUE
5q31.1_IRF1	rs2188962*	5_132435113_C_T	FINNGEN_R6_L12_PSORI_VULG	Psoriasis vulgaris	integumentary system disease	6.5e-05	0.10731	1.11328		FINNGEN_R6	3508	255831	TRUE
5q31.1_IRF1	rs2188962*	5_132435113_C_T	GCST90014023	Type 1 diabetes	pancreas disease	1.73e-08	0.07946	1.0827	PMID:34012112	Chiou J	18942	520580	TRUE
5q31.1_IRF1	rs2188962*	5_132435113_C_T	FINNGEN_R6_K11_ENERCOLNONINF	Noninfective enteritis and colitis	gastrointestinal disease	7.81e-07	0.07751	1.08059		FINNGEN_R6	10700	260405	TRUE
5q31.1_IRF1	rs2188962*	5_132435113_C_T	FINNGEN_R6_H8_EXTOTITIS	Otitis externa	Uncategorised	0.0023	0.07691	1.07994		FINNGEN_R6	3780	258443	TRUE
5q31.1_IRF1	rs2188962*	5_132435113_C_T	FINNGEN_R6_ASTHMA_CHILD	Childhood asthma (age<16)	Uncategorised	0.00019	-0.10533	0.900027		FINNGEN_R6	3654	162106	TRUE
5q31.1_IRF1	rs2188962*	5_132435113_C_T	FINNGEN_R6_ASTHMA_NONALLERG	Non-allergic asthma	Uncategorised	0.00114	-0.08301	0.920342		FINNGEN_R6	3754	221382	TRUE
5q31.1_IRF1	rs2188962*	5_132435113_C_T	FINNGEN_R6_CHRONSMALL	Crohn's disease of small interstine	gastrointestinal disease	0.0025	0.13595	1.14562		FINNGEN_R6	1198	250903	TRUE
5q31.1_IRF1	rs2188962*	5_132435113_C_T	FINNGEN_R6_L12_PSORI_ARTHRO	Arthropathic psoriasis	musculoskeletal or connective tissue disease	4.45e-05	0.14042	1.15076		FINNGEN_R6	2063	254386	TRUE
5q31.1_IRF1	rs2188962*	5_132435113_C_T	GCST004622	Reticulocyte count	measurement	0.0002862	0.0131052		PMID:27863252	Astle WJ		170641	TRUE
5q31.1_IRF1	rs2188962*	5_132435113_C_T	FINNGEN_R6_H7_CHALAZION	Chalazion	infectious disease	4.63e-08	0.18268	1.20043		FINNGEN_R6	2146	243506	TRUE
5q31.1_IRF1	rs2188962*	5_132435113_C_T	FINNGEN_R6_PSOR_ENTE_ARTHR	Psoriatic and enteropathic arthropathies	musculoskeletal or connective tissue disease	5.37e-05	0.13417	1.14359		FINNGEN_R6	2236	206033	TRUE
5q31.1_IRF1	rs2188962*	5_132435113_C_T	FINNGEN_R6_L12_ACNE	Acne	integumentary system disease	0.000879	0.13149	1.14053		FINNGEN_R6	1558	252546	TRUE
5q31.1_IRF1	rs2188962*	5_132435113_C_T	NEALE2_3090	Used an inhaler for chest within last hour	Uncategorised	0.0034126	-0.085369	0.918173		UKB Neale v2	2424	331625	TRUE
5q31.1_IRF1	rs2188962*	5_132435113_C_T	NEALE2_20022_raw	Birth weight	measurement	0.00108341	0.00678346			UKB Neale v2		205475	TRUE
5q31.1_IRF1	rs2188962*	5_132435113_C_T	NEALE2_3064_raw	Peak expiratory flow (pef)	measurement	0.000174284	0.958259			UKB Neale v2		329404	TRUE
5q31.1_IRF1	rs2188962*	5_132435113_C_T	NEALE2_30280_raw	Immature reticulocyte fraction	measurement	0.00263823	0.000442803			UKB Neale v2		344728	TRUE
5q31.1_IRF1	rs2188962*	5_132435113_C_T	NEALE2_46_raw	Hand grip strength (left)	measurement	5.39304e-13	0.12973			UKB Neale v2		359704	TRUE
5q31.1_IRF1	rs2188962*	5_132435113_C_T	FINNGEN_R6_C3_LIVER_INTRAHEPATIC_BILE_DUCTS	Malignant neoplasm of liver and intrahepatic bile ducts	cell proliferation disorder	0.00484	-0.20662	0.813329		FINNGEN_R6	442	260405	TRUE
5q31.1_IRF1	rs2188962*	5_132435113_C_T	GCST90038684	Ulcerative colitis	gastrointestinal disease	0.00099	0.000497789	1.0005	PMID:33959723	Donertas HM	2515	484598	TRUE
5q31.1_IRF1	rs2188962*	5_132435113_C_T	SAIGE_479	Other upper respiratory disease	respiratory or thoracic disease	0.000273	-0.0814	0.921825		UKB SAIGE	4101	394146	TRUE
5q31.1_IRF1	rs2188962*	5_132435113_C_T	SAIGE_428_1	Congestive heart failure (chf) nos	Uncategorised	0.00309	-0.0949	0.909464		UKB SAIGE	2031	404865	TRUE
5q31.1_IRF1	rs2188962*	5_132435113_C_T	GCST90027161	Atopic dermatitis	integumentary system disease	4.835e-07	-0.0542	0.947243	PMID:34454985	Sliz E	22474	796661	TRUE
5q31.1_IRF1	rs2188962*	5_132435113_C_T	GCST90019447	Growth/differentiation factor 15 measurement	measurement	0.0004063	0.0433		PMID:33328453	Pietzner M		10708	TRUE
5q31.1_IRF1	rs2188962*	5_132435113_C_T	GCST90007527	Low hand grip strength (60 years and older) (EWGSOP)	measurement	0.0005472	-0.0312	0.969282	PMID:33510174	Jones G	34589	135468	TRUE
5q31.1_IRF1	rs2188962*	5_132435113_C_T	GCST90025949	Height	measurement	2e-69	0.0273919		PMID:34226706	Barton AR		458235	TRUE
5q31.1_IRF1	rs2188962*	5_132435113_C_T	GCST90025975	Mean reticulocyte volume	measurement	0.002	0.00612472		PMID:34226706	Barton AR		436944	TRUE
5q31.1_IRF1	rs2188962*	5_132435113_C_T	GCST90025984	Lymphocyte counts	measurement	3.7e-12	-0.0140013		PMID:34226706	Barton AR		443762	TRUE
5q31.1_IRF1	rs2188962*	5_132435113_C_T	GCST90025989	Insulin-like growth factor 1 levels	measurement	2.1e-07	-0.0106869		PMID:34226706	Barton AR		435516	TRUE
5q31.1_IRF1	rs2188962*	5_132435113_C_T	GCST005216	Corrected insulin response adjusted for insulin sensitivity index	measurement	0.000809	-0.073		PMID:24699409	Prokopenko I		4978	TRUE
5q31.1_IRF1	rs2188962*	5_132435113_C_T	GCST90000061	Pulse pressure	measurement	0.0002363	0.00590965		PMID:33230300	Surendran P		810865	TRUE
5q31.1_IRF1	rs2188962*	5_132435113_C_T	GCST90002357	Platelet count	measurement	1.9e-39	-0.024376		PMID:32888493	Chen MH		542827	TRUE
5q31.1_IRF1	rs2188962*	5_132435113_C_T	GCST90002351	Neutrophil count	measurement	7.02e-19	-0.017274		PMID:32888493	Chen MH		519288	TRUE
5q31.1_IRF1	rs2188962*	5_132435113_C_T	GCST90002346	Mean platelet volume	measurement	7.19e-84	0.037661		PMID:32888493	Chen MH		460935	TRUE
5q31.1_IRF1	rs2188962*	5_132435113_C_T	GCST90002402	Platelet count	measurement	8.3e-26	-0.0224053		PMID:32888494	Vuckovic D		408112	TRUE
5q31.1_IRF1	rs2188962*	5_132435113_C_T	GCST90002382	Eosinophil percentage of white cells	measurement	1.5e-201	-0.0652419		PMID:32888494	Vuckovic D		408112	TRUE
5q31.1_IRF1	rs2188962*	5_132435113_C_T	GCST90002405	Reticulocyte count	measurement	2.2e-10	0.0137538		PMID:32888494	Vuckovic D		408112	TRUE
5q31.1_IRF1	rs2188962*	5_132435113_C_T	GCST90002386	High light scatter reticulocyte percentage of red cells	measurement	4.6e-15	0.0169057		PMID:32888494	Vuckovic D		408112	TRUE
5q31.1_IRF1	rs2188962*	5_132435113_C_T	FINNGEN_R6_J10_ASTHMA_MAIN	Asthma (only as main-diagnosis)	Uncategorised	4.62e-17	-0.10325	0.901901		FINNGEN_R6	21356	179808	TRUE
5q31.1_IRF1	rs2188962*	5_132435113_C_T	FINNGEN_R6_J10_COPDNAS_INCLAVO	Other chronic obstructive pulmonary disease , including avohilmo	respiratory or thoracic disease	0.000989	-0.05315	0.948238		FINNGEN_R6	11196	260405	TRUE
5q31.1_IRF1	rs2188962*	5_132435113_C_T	FINNGEN_R6_ASTHMA_NAS	Asthma, unspecified (mode)	Uncategorised	3.39e-10	-0.09701	0.907547		FINNGEN_R6	11988	170440	TRUE
5q31.1_IRF1	rs2188962*	5_132435113_C_T	FINNGEN_R6_C3_BREAST_HER2NEG	Malignant neoplasm of breast, HER2-negative	cell proliferation disorder	0.00258	0.05034	1.05163		FINNGEN_R6	10538	147059	TRUE
5q31.1_IRF1	rs2188962*	5_132435113_C_T	FINNGEN_R6_J10_CHRONSINUSITIS	Chronic sinusitis	respiratory or thoracic disease	0.0034	-0.04714	0.953954		FINNGEN_R6	10435	209643	TRUE
5q31.1_IRF1	rs2188962*	5_132435113_C_T	FINNGEN_R6_K11_IBD	Inflammatory bowel disease	gastrointestinal disease	1.52e-07	0.10019	1.10538		FINNGEN_R6	7206	260405	TRUE
5q31.1_IRF1	rs2188962*	5_132435113_C_T	FINNGEN_R6_J10_COPDNAS	Other chronic obstructive pulmonary disease	respiratory or thoracic disease	0.000297	-0.06456	0.93748		FINNGEN_R6	9145	229603	TRUE
5q31.1_IRF1	rs2188962*	5_132435113_C_T	FINNGEN_R6_ATOPIC_STRICT_REIMB	Atopic dermatitis, strict definition with reimbursement	integumentary system disease	3.37e-06	-0.09252	0.911631		FINNGEN_R6	6739	242769	TRUE
5q31.1_IRF1	rs2188962*	5_132435113_C_T	FINNGEN_R6_K11_FISSANAL	Fissure and fistula of anal and rectal regions	gastrointestinal disease	7.42e-05	0.08484	1.08854		FINNGEN_R6	5500	221456	TRUE
5q31.1_IRF1	rs2188962*	5_132435113_C_T	FINNGEN_R6_NONALLERG_ASTHMA	Non-allergic asthma (mode)	Uncategorised	0.000555	-0.08202	0.921254		FINNGEN_R6	4432	162884	TRUE
5q31.1_IRF1	rs2188962*	5_132435113_C_T	FINNGEN_R6_J10_COLD	Acute nasopharyngitis(common cold)	respiratory or thoracic disease	0.0044	-0.08557	0.917989		FINNGEN_R6	2639	219659	TRUE
5q31.1_IRF1	rs2188962*	5_132435113_C_T	FINNGEN_R6_RX_RHEUMA_BIOLOGICAL	Biological medication for rheuma	musculoskeletal or connective tissue disease	3.7e-05	0.12579	1.13404		FINNGEN_R6	2648	260405	TRUE
5q31.1_IRF1	rs2188962*	5_132435113_C_T	GCST004599	Mean platelet volume	measurement	2.665e-26	0.038607		PMID:27863252	Astle WJ		164454	TRUE
5q31.1_IRF1	rs2188962*	5_132435113_C_T	GCST004629	Neutrophil count	measurement	3.81e-09	-0.0212371		PMID:27863252	Astle WJ		170702	TRUE
5q31.1_IRF1	rs2188962*	5_132435113_C_T	FINNGEN_R6_K11_CD_STRICT2	Crohn disease (strict definition, require KELA, min 2 HDR)	gastrointestinal disease	0.00238	0.14739	1.15881		FINNGEN_R6	1020	260248	TRUE
5q31.1_IRF1	rs2188962*	5_132435113_C_T	FINNGEN_R6_PSOR_ARTHR_OTH	Other psoriatic arthropathies	musculoskeletal or connective tissue disease	5.48e-05	0.15004	1.16188		FINNGEN_R6	1794	259963	TRUE
5q31.1_IRF1	rs2188962*	5_132435113_C_T	NEALE2_1468_1	Bran cereal (e.g. all bran, branflakes) | cereal type	measurement	0.000809436	-0.0233444	0.976926		UKB Neale v2	50609	299898	TRUE
5q31.1_IRF1	rs2188962*	5_132435113_C_T	NEALE2_20002_1453	Psoriasis | non-cancer illness code, self-reported	integumentary system disease	0.0041337	0.0637083	1.06578		UKB Neale v2	4192	361141	TRUE
5q31.1_IRF1	rs2188962*	5_132435113_C_T	FINNGEN_R6_K11_CD_STRICT	Crohn disease (strict definition, require KELA)	gastrointestinal disease	0.00138	0.15326	1.16563		FINNGEN_R6	1047	260275	TRUE
5q31.1_IRF1	rs2188962*	5_132435113_C_T	NEALE2_6153_100	None of the above | medication for cholesterol, blood pressure, diabetes, or take exogenous hormones	Uncategorised	0.00176112	0.0215842	1.02182		UKB Neale v2	59810	193148	TRUE
5q31.1_IRF1	rs2188962*	5_132435113_C_T	NEALE2_20003_1140881856	Salbutamol | treatment/medication code	measurement	0.00310805	-0.0648193	0.937237		UKB Neale v2	4305	361141	TRUE
5q31.1_IRF1	rs2188962*	5_132435113_C_T	FINNGEN_R6_CHRONLARGE	Crohn's disease of large intestine	gastrointestinal disease	0.000848	0.16207	1.17594		FINNGEN_R6	1004	250709	TRUE
5q31.1_IRF1	rs2188962*	5_132435113_C_T	FINNGEN_R6_CD2_BENIGN_MELANOCYTIC_NOS_EXALLC	Melanocytic naevi, other sites/unspecified (controls excluding all cancers)	cell proliferation disorder	0.000334	0.16904	1.18417		FINNGEN_R6	1068	209608	TRUE
5q31.1_IRF1	rs2188962*	5_132435113_C_T	FINNGEN_R6_CHRONNAS	Chron's disease NAS	gastrointestinal disease	0.00386	0.12541	1.13361		FINNGEN_R6	1237	250942	TRUE
5q31.1_IRF1	rs2188962*	5_132435113_C_T	FINNGEN_R6_L12_ROSACEANAS	Other and unspcified rosacea	integumentary system disease	4.83e-05	0.18039	1.19768		FINNGEN_R6	1215	252203	TRUE
5q31.1_IRF1	rs2188962*	5_132435113_C_T	NEALE2_1588	Average weekly beer plus cider intake	measurement	0.000128915	0.00737753			UKB Neale v2		258256	TRUE
5q31.1_IRF1	rs2188962*	5_132435113_C_T	NEALE2_30060_raw	Mean corpuscular haemoglobin concentration	measurement	0.00281044	0.00762433			UKB Neale v2		350468	TRUE
5q31.1_IRF1	rs2188962*	5_132435113_C_T	NEALE2_137	Number of treatments/medications taken	Uncategorised	8.21977e-06	-0.00820171			UKB Neale v2		361141	TRUE
5q31.1_IRF1	rs2188962*	5_132435113_C_T	NEALE2_20153_raw	Forced expiratory volume in 1-second (fev1), predicted	measurement	9.3024e-12	0.00608482			UKB Neale v2		117241	TRUE
5q31.1_IRF1	rs2188962*	5_132435113_C_T	NEALE2_23115_raw	Leg fat percentage (left)	measurement	6.61931e-05	-0.049835			UKB Neale v2		354791	TRUE
5q31.1_IRF1	rs2188962*	5_132435113_C_T	NEALE2_30140_raw	Neutrophill count	measurement	4.49889e-14	-0.0255925			UKB Neale v2		349856	TRUE
5q31.1_IRF1	rs2188962*	5_132435113_C_T	NEALE2_20002_1417	Nasal polyps | non-cancer illness code, self-reported	cell proliferation disorder	0.000798349	-0.120592	0.886395		UKB Neale v2	1587	361141	TRUE
5q31.1_IRF1	rs2188962*	5_132435113_C_T	NEALE2_23122_raw	Arm predicted mass (right)	measurement	3.05232e-07	0.00505181			UKB Neale v2		354726	TRUE
5q31.1_IRF1	rs2188962*	5_132435113_C_T	NEALE2_20003_1140873548	Oxytetracycline | treatment/medication code	Uncategorised	1.74974e-06	0.208801	1.2322		UKB Neale v2	1075	361141	TRUE
5q31.1_IRF1	rs2188962*	5_132435113_C_T	FINNGEN_R6_AB1_HELMINTIASES	Helminthiases	infectious disease	0.000941	0.3008	1.35094		FINNGEN_R6	284	260405	TRUE
5q31.1_IRF1	rs2188962*	5_132435113_C_T	FINNGEN_R6_L12_PEMPHIGOID_BULL	Bullous pemphigoid	integumentary system disease	0.00308	-0.27504	0.759542		FINNGEN_R6	271	259769	TRUE
5q31.1_IRF1	rs2188962*	5_132435113_C_T	NEALE2_20002_1371	Sarcoidosis | non-cancer illness code, self-reported	Uncategorised	0.00419892	-0.154357	0.856966		UKB Neale v2	705	361141	TRUE
5q31.1_IRF1	rs2188962*	5_132435113_C_T	GCST011364	Myocardial infarction	cardiovascular disease	0.0025	-0.0332285	0.967318	PMID:33532862	Hartiala JA	17505	471717	TRUE
5q31.1_IRF1	rs2188962*	5_132435113_C_T	GCST90038604	Hypertension	cardiovascular disease	1.3e-06	-0.00409761	0.995911	PMID:33959723	Donertas HM	129909	484598	TRUE
5q31.1_IRF1	rs2188962*	5_132435113_C_T	GCST90006906	Human herpes virus 6 IE1B antibody levels	measurement	0.00197447	-0.0528968		PMID:33204752	Butler-Laporte G		7119	TRUE
5q31.1_IRF1	rs2188962*	5_132435113_C_T	SAIGE_728	Disorders of muscle, ligament, and fascia	Uncategorised	0.00213	-0.067	0.935195		UKB SAIGE	4488	383199	TRUE
5q31.1_IRF1	rs2188962*	5_132435113_C_T	GCST004131	Inflammatory bowel disease	gastrointestinal disease	3.672e-27	0.1345	1.14396	PMID:28067908	de Lange KM	25042	59957	TRUE
5q31.1_IRF1	rs2188962*	5_132435113_C_T	GCST90012019	C-X-C motif chemokine 1 levels	measurement	0.004156	-0.0306		PMID:33067605	Folkersen L		21758	TRUE
5q31.1_IRF1	rs2188962*	5_132435113_C_T	GCST004988	Breast cancer	cell proliferation disorder	6.511e-07	0.0313	1.03179	PMID:29059683	Michailidou K	76192	139274	TRUE
5q31.1_IRF1	rs2188962*	5_132435113_C_T	GCST90025981	Diastolic blood pressure	measurement	3.4e-09	-0.0120079		PMID:34226706	Barton AR		422713	TRUE
5q31.1_IRF1	rs2188962*	5_132435113_C_T	GCST90025987	Eosinophil counts	measurement	5e-293	-0.0715544		PMID:34226706	Barton AR		440275	TRUE
5q31.1_IRF1	rs2188962*	5_132435113_C_T	GCST90025997	Basophil count	measurement	0.0024	-0.00558494		PMID:34226706	Barton AR		438607	TRUE
5q31.1_IRF1	rs2188962*	5_132435113_C_T	GCST90025995	Serum total protein level	measurement	0.00069	0.00703969		PMID:34226706	Barton AR		400482	TRUE
5q31.1_IRF1	rs2188962*	5_132435113_C_T	GCST005038	Allergic disease (asthma, hay fever or eczema)	immune system disease	2.134e-09	-0.0346	0.965992	PMID:29083406	Ferreira MA	180129	360838	TRUE
5q31.1_IRF1	rs2188962*	5_132435113_C_T	GCST90025983	Direct bilirubin levels	measurement	2.2e-06	0.00976673		PMID:34226706	Barton AR		372420	TRUE
5q31.1_IRF1	rs2188962*	5_132435113_C_T	GCST90002374	White blood cell count	measurement	8.87e-51	-0.027943		PMID:32888493	Chen MH		562243	TRUE
5q31.1_IRF1	rs2188962*	5_132435113_C_T	GCST90002340	Monocyte count	measurement	1.07e-23	-0.019036		PMID:32888493	Chen MH		521594	TRUE
5q31.1_IRF1	rs2188962*	5_132435113_C_T	GCST90002398	Neutrophil count	measurement	2e-16	-0.0178666		PMID:32888494	Vuckovic D		408112	TRUE
5q31.1_IRF1	rs2188962*	5_132435113_C_T	GCST90002379	Basophil count	measurement	1.2e-06	-0.0108493		PMID:32888494	Vuckovic D		408112	TRUE
5q31.1_IRF1	rs2188962*	5_132435113_C_T	FINNGEN_R6_J10_ASTHMA_EXMORE	Asthma (more control exclusions)	Uncategorised	1.34e-18	-0.10137	0.903599		FINNGEN_R6	25544	178846	TRUE
5q31.1_IRF1	rs2188962*	5_132435113_C_T	FINNGEN_R6_C3_BREAST	Malignant neoplasm of breast	cell proliferation disorder	0.000709	0.05414	1.05563		FINNGEN_R6	11573	147061	TRUE
5q31.1_IRF1	rs2188962*	5_132435113_C_T	FINNGEN_R6_ILD_ENDPOINTS	Interstitial lung disease endpoints	respiratory or thoracic disease	4.47e-06	0.04782	1.04898		FINNGEN_R6	27365	260405	TRUE
5q31.1_IRF1	rs2188962*	5_132435113_C_T	FINNGEN_R6_R18_OTHER_SYMPTOMS_SIGNS_INVOLVI_COGNITIVE_FUNCTIONS_AWARE	Other symptoms and signs involving cognitive functions and awareness	phenotype	0.00103	-0.05657	0.945		FINNGEN_R6	8503	241884	TRUE
5q31.1_IRF1	rs2188962*	5_132435113_C_T	FINNGEN_R6_C3_BREAST_HERPLUS	Malignant neoplasm of breast, HER-positive	cell proliferation disorder	1.06e-06	0.10013	1.10531		FINNGEN_R6	6363	146693	TRUE
5q31.1_IRF1	rs2188962*	5_132435113_C_T	FINNGEN_R6_L12_ROSACEA	Rosacea	integumentary system disease	0.000369	0.14316	1.15391		FINNGEN_R6	1479	252467	TRUE
5q31.1_IRF1	rs2188962*	5_132435113_C_T	FINNGEN_R6_K11_CROHN	Crohn disease	gastrointestinal disease	0.000121	0.12005	1.12755		FINNGEN_R6	2532	252237	TRUE
5q31.1_IRF1	rs2188962*	5_132435113_C_T	NEALE2_6177_100	None of the above | medication for cholesterol, blood pressure or diabetes	Uncategorised	0.000713703	0.0237424	1.02403		UKB Neale v2	54968	165340	TRUE
5q31.1_IRF1	rs2188962*	5_132435113_C_T	GCST004607	Plateletcrit	measurement	5.514e-05	-0.0148428		PMID:27863252	Astle WJ		164339	TRUE
5q31.1_IRF1	rs2188962*	5_132435113_C_T	NEALE2_20003_1140868226	Aspirin | treatment/medication code	measurement	0.00475065	-0.0191544	0.981028		UKB Neale v2	48081	361141	TRUE
5q31.1_IRF1	rs2188962*	5_132435113_C_T	NEALE2_6150_4	High blood pressure | vascular/heart problems diagnosed by doctor	measurement	1.57464e-08	-0.0295224	0.970909		UKB Neale v2	97139	360420	TRUE
5q31.1_IRF1	rs2188962*	5_132435113_C_T	GCST004610	White blood cell count	measurement	2.051e-16	-0.0296498		PMID:27863252	Astle WJ		172435	TRUE
5q31.1_IRF1	rs2188962*	5_132435113_C_T	NEALE2_1747_2	Red | hair colour (natural, before greying)	phenotype	0.00456121	-0.0321641	0.968348		UKB Neale v2	16615	360270	TRUE
5q31.1_IRF1	rs2188962*	5_132435113_C_T	FINNGEN_R6_L12_INFECT_DERM	Infective dermatitis	integumentary system disease	0.000386	-0.12035	0.88661		FINNGEN_R6	2081	238242	TRUE
5q31.1_IRF1	rs2188962*	5_132435113_C_T	NEALE2_6152_100	None of the above | blood clot, dvt, bronchitis, emphysema, asthma, rhinitis, eczema, allergy diagnosed by doctor	Uncategorised	3.66478e-18	0.0441607	1.04515		UKB Neale v2	116005	360527	TRUE
5q31.1_IRF1	rs2188962*	5_132435113_C_T	NEALE2_2453	Cancer diagnosed by doctor	cell proliferation disorder	0.00441334	0.0249143	1.02523		UKB Neale v2	28509	359981	TRUE
5q31.1_IRF1	rs2188962*	5_132435113_C_T	FINNGEN_R6_KRA_PSY_HYPERKIN_EXMORE	Hyperkinetic disorders (more control exclusions)	nervous system disease	0.000599	0.17319	1.18909		FINNGEN_R6	1145	199250	TRUE
5q31.1_IRF1	rs2188962*	5_132435113_C_T	FINNGEN_R6_L12_LICHSIMPANDPRURIGO	Lichen simplex chronicus and prurigo	integumentary system disease	0.00329	-0.13997	0.869384		FINNGEN_R6	1043	237204	TRUE
5q31.1_IRF1	rs2188962*	5_132435113_C_T	NEALE2_30300_raw	High light scatter reticulocyte count	Uncategorised	0.000294969	8.98603e-05			UKB Neale v2		344729	TRUE
5q31.1_IRF1	rs2188962*	5_132435113_C_T	NEALE2_3143_raw	Ankle spacing width	Uncategorised	7.0201e-09	0.0719103			UKB Neale v2		206589	TRUE
5q31.1_IRF1	rs2188962*	5_132435113_C_T	NEALE2_30090_raw	Platelet crit	measurement	3.19209e-05	-0.000467859			UKB Neale v2		350471	TRUE
5q31.1_IRF1	rs2188962*	5_132435113_C_T	NEALE2_12336_raw	Ventricular rate	measurement	0.00387629	0.428061			UKB Neale v2		10817	TRUE
5q31.1_IRF1	rs2188962*	5_132435113_C_T	NEALE2_20150_raw	Forced expiratory volume in 1-second (fev1), best measure	measurement	0.000121473	0.00592104			UKB Neale v2		272338	TRUE
5q31.1_IRF1	rs2188962*	5_132435113_C_T	NEALE2_23114_raw	Leg predicted mass (right)	measurement	7.18059e-09	0.0156526			UKB Neale v2		354798	TRUE
5q31.1_IRF1	rs2188962*	5_132435113_C_T	NEALE2_20015_raw	Sitting height	measurement	3.18376e-15	0.0684892			UKB Neale v2		360066	TRUE
5q31.1_IRF1	rs2188962*	5_132435113_C_T	GCST90000027	Appendicular lean mass	measurement	5.2e-14	0.019433		PMID:33097823	Pei YF		244730	TRUE
5q31.1_IRF1	rs2188962*	5_132435113_C_T	NEALE2_20002_1462	Crohns disease | non-cancer illness code, self-reported	gastrointestinal disease	6.87332e-05	0.172235	1.18796		UKB Neale v2	1096	361141	TRUE
5q31.1_IRF1	rs2188962*	5_132435113_C_T	NEALE2_23118_raw	Leg predicted mass (left)	measurement	3.11498e-08	0.0150056			UKB Neale v2		354766	TRUE
5q31.1_IRF1	rs2188962*	5_132435113_C_T	FINNGEN_R6_L12_DYSHIDROSIS	Dyshidrosis [pompholyx]	integumentary system disease	0.00456	-0.27577	0.758987		FINNGEN_R6	246	236407	TRUE
5q31.1_IRF1	rs2188962*	5_132435113_C_T	FINNGEN_R6_G6_MUSCOTHUNS	Other and unspecified primary disorders of muscles	musculoskeletal or connective tissue disease	0.000585	-0.46028	0.631107		FINNGEN_R6	128	258434	TRUE
5q31.1_IRF1	rs2188962*	5_132435113_C_T	GCST90038621	Bowel problem	gastrointestinal disease	1.8e-05	0.00221799	1.00222	PMID:33959723	Donertas HM	31766	484598	TRUE
5q31.1_IRF1	rs2188962*	5_132435113_C_T	GCST90016667	Spleen volume	measurement	7.2e-07	0.0347452		PMID:34128465	Liu Y		32860	TRUE
5q31.1_IRF1	rs2188962*	5_132435113_C_T	SAIGE_695	Erythematous conditions	integumentary system disease	0.00144	0.0927	1.09713		UKB SAIGE	2420	405092	TRUE
5q31.1_IRF1	rs2188962*	5_132435113_C_T	SAIGE_287	Purpura and other hemorrhagic conditions	phenotype	0.00361	0.0984	1.1034		UKB SAIGE	1791	408072	TRUE
5q31.1_IRF1	rs2188962*	5_132435113_C_T	SAIGE_371_3	Inflammation of eyelids	disease of visual system	0.00319	0.0863	1.09013		UKB SAIGE	2396	401702	TRUE
5q31.1_IRF1	rs2188962*	5_132435113_C_T	GCST90000025	Appendicular lean mass	measurement	2.119e-25	0.0198		PMID:33097823	Pei YF		450243	TRUE
5q31.1_IRF1	rs2188962*	5_132435113_C_T	GCST007431	Lung function (FEV1/FVC)	measurement	5.9e-14	0.0181		PMID:30804560	Shrine N		321047	TRUE
5q31.1_IRF1	rs2188962*	5_132435113_C_T	GCST90012079	NF-kappa-B essential modulator levels	measurement	0.00249	-0.0325		PMID:33067605	Folkersen L		21758	TRUE
5q31.1_IRF1	rs2188962*	5_132435113_C_T	GCST90012067	Proheparin-binding EGF-like growth factor levels	measurement	0.0008906	-0.0347		PMID:33067605	Folkersen L		21758	TRUE
5q31.1_IRF1	rs2188962*	5_132435113_C_T	GCST90011997	CD40 ligand levels	measurement	0.0004015	-0.0371		PMID:33067605	Folkersen L		21758	TRUE
5q31.1_IRF1	rs2188962*	5_132435113_C_T	SAIGE_715_1	Sacroiliitis nec	gastrointestinal disease	0.0013	0.436	1.54651		UKB SAIGE	113	365198	TRUE
5q31.1_IRF1	rs2188962*	5_132435113_C_T	GCST90016625	Ulcerative colitis vs rheumatoid arthritis (ordinary least squares (OLS))	gastrointestinal disease	2.2e-05	0.036	1.03666	PMID:33686288	Peyrot WJ	15843	15843	TRUE
5q31.1_IRF1	rs2188962*	5_132435113_C_T	GCST90016611	Crohn's disease vs ulcerative colitis (ordinary least squares (OLS))	gastrointestinal disease	1.9e-06	0.036	1.03666	PMID:33686288	Peyrot WJ	12924	12924	TRUE
5q31.1_IRF1	rs2188962*	5_132435113_C_T	GCST90012083	Eosinophil cationic protein levels	measurement	0.002253	-0.045		PMID:33067605	Folkersen L		21758	TRUE
5q31.1_IRF1	rs2188962*	5_132435113_C_T	GCST90025971	Immature fraction of reticulocytes	measurement	2.4e-07	0.0104642		PMID:34226706	Barton AR		438154	TRUE
5q31.1_IRF1	rs2188962*	5_132435113_C_T	GCST90025985	White blood cell count	measurement	1.6e-34	-0.0244647		PMID:34226706	Barton AR		444734	TRUE
5q31.1_IRF1	rs2188962*	5_132435113_C_T	GCST90025965	Urate levels	measurement	7.9e-12	0.0125426		PMID:34226706	Barton AR		437354	TRUE
5q31.1_IRF1	rs2188962*	5_132435113_C_T	GCST90025979	Alanine aminotransferase levels	measurement	0.0012	0.00587723		PMID:34226706	Barton AR		437724	TRUE
5q31.1_IRF1	rs2188962*	5_132435113_C_T	GCST90025959	C-reactive protein levels	measurement	1.6e-06	0.00918637		PMID:34226706	Barton AR		436939	TRUE
5q31.1_IRF1	rs2188962*	5_132435113_C_T	GCST90026034	Malate levels	measurement	0.003381	0.0135		PMID:33437055	Panyard DJ		291	TRUE
5q15_ERAP2	rs2548225	5_96937329_A_T	GCST90002298	Eosinophil counts	measurement	2.41e-07	0.010614		PMID:32888493	Chen MH		474237	TRUE
5q15_ERAP2	rs2548225	5_96937329_A_T	GCST90002346	Mean platelet volume	measurement	1.77e-05	0.008559		PMID:32888493	Chen MH		460935	TRUE
5q15_ERAP2	rs2548225	5_96937329_A_T	GCST90002395	Mean platelet volume	measurement	5.2e-05	0.00837531		PMID:32888494	Vuckovic D		408112	TRUE
5q15_ERAP2	rs2548225	5_96937329_A_T	GCST90002400	Plateletcrit	measurement	2.3e-05	0.00908339		PMID:32888494	Vuckovic D		408112	TRUE
5q15_ERAP2	rs2548225	5_96937329_A_T	FINNGEN_R6_J10_COPDNAS_INCLAVO	Other chronic obstructive pulmonary disease , including avohilmo	respiratory or thoracic disease	0.000357	-0.05462	0.946845		FINNGEN_R6	11196	260405	TRUE
5q15_ERAP2	rs2548225	5_96937329_A_T	FINNGEN_R6_AUTOIMMUNE	Autoimmune diseases	immune system disease	0.00337	0.02439	1.02469		FINNGEN_R6	52657	260405	TRUE
5q15_ERAP2	rs2548225	5_96937329_A_T	FINNGEN_R6_I9_PULMEMB	Pulmonary embolism	cardiovascular disease	0.00219	-0.0647	0.937349		FINNGEN_R6	5130	259901	TRUE
5q15_ERAP2	rs2548225	5_96937329_A_T	FINNGEN_R6_L12_ALLERGICCONTACT	Alergic contact dermatitis	integumentary system disease	0.00211	0.08667	1.09054		FINNGEN_R6	2708	238869	TRUE
5q15_ERAP2	rs2548225	5_96937329_A_T	FINNGEN_R6_RX_RHEUMA_BIOLOGICAL	Biological medication for rheuma	musculoskeletal or connective tissue disease	0.00494	0.08141	1.08482		FINNGEN_R6	2648	260405	TRUE
5q15_ERAP2	rs2548225	5_96937329_A_T	GCST004607	Plateletcrit	measurement	0.001242	0.0119182		PMID:27863252	Astle WJ		164339	TRUE
5q15_ERAP2	rs2548225	5_96937329_A_T	NEALE2_20089_465	Home cooked meals | type of meals eaten	measurement	0.00132069	-0.0505752	0.950682		UKB Neale v2	10385	51427	TRUE
5q15_ERAP2	rs2548225	5_96937329_A_T	NEALE2_4990	Conditional arithmetic | fi6	Uncategorised	0.00312464	-0.028349	0.972049		UKB Neale v2	32237	102181	TRUE
5q15_ERAP2	rs2548225	5_96937329_A_T	NEALE2_24018_raw	Nitrogen dioxide air pollution; 2007	measurement	0.000253445	-0.0872135			UKB Neale v2		356078	TRUE
5q15_ERAP2	rs2548225	5_96937329_A_T	NEALE2_1249	Past tobacco smoking	Uncategorised	0.00306081	0.00909479			UKB Neale v2		332141	TRUE
5q15_ERAP2	rs2548225	5_96937329_A_T	NEALE2_23108_raw	Impedance of leg (left)	Uncategorised	0.000537234	0.267309			UKB Neale v2		354811	TRUE
5q15_ERAP2	rs2548225	5_96937329_A_T	NEALE2_30270_raw	Mean sphered cell volume	Uncategorised	0.00125436	-0.0411485			UKB Neale v2		344729	TRUE
5q15_ERAP2	rs2548225	5_96937329_A_T	NEALE2_23111_raw	Leg fat percentage (right)	measurement	3.60291e-06	0.0609495			UKB Neale v2		354811	TRUE
5q15_ERAP2	rs2548225	5_96937329_A_T	NEALE2_728	Number of vehicles in household	Uncategorised	0.00215766	0.006185			UKB Neale v2		358754	TRUE
5q15_ERAP2	rs2548225	5_96937329_A_T	NEALE2_30150	Eosinophill count	measurement	2.39693e-05	0.0075131			UKB Neale v2		349856	TRUE
5q15_ERAP2	rs2548225	5_96937329_A_T	NEALE2_5108_raw	3mm asymmetry angle (right)	measurement	0.00175207	-1.88425			UKB Neale v2		74038	TRUE
5q15_ERAP2	rs2548225	5_96937329_A_T	FINNGEN_R6_M13_CRYSTALARTH	Other crystal arthropathies	musculoskeletal or connective tissue disease	0.00433	-0.28418	0.752631		FINNGEN_R6	212	173626	TRUE
5q15_ERAP2	rs2548225	5_96937329_A_T	GCST90038605	Cardiac problem	cardiovascular disease	0.0028	0.00154852	1.00155	PMID:33959723	Donertas HM	34616	484598	TRUE
5q15_ERAP2	rs2548225	5_96937329_A_T	GCST90038607	Venous thromboembolism	cardiovascular disease	0.0037	-0.00095399	0.999046	PMID:33959723	Donertas HM	12240	484598	TRUE
5q15_ERAP2	rs2548225	5_96937329_A_T	GCST90000617	Serum 25-Hydroxyvitamin D levels	measurement	0.000348037	0.00712902		PMID:32242144	Revez JA		417580	TRUE
5q15_ERAP2	rs2548225	5_96937329_A_T	GCST004131	Inflammatory bowel disease	gastrointestinal disease	2.886e-08	0.0712	1.0738	PMID:28067908	de Lange KM	25042	59957	TRUE
5q15_ERAP2	rs2548225	5_96937329_A_T	GCST90002334	Mean corpuscular volume	measurement	2.8e-05	-0.007946		PMID:32888493	Chen MH		544127	TRUE
5q15_ERAP2	rs2548225	5_96937329_A_T	GCST90002292	Basophil count	measurement	4.87e-05	0.008666		PMID:32888493	Chen MH		474001	TRUE
5q15_ERAP2	rs2548225	5_96937329_A_T	FINNGEN_R6_I9_HYPERTENSION	Hypertensive diseases	cardiovascular disease	0.00196	0.0266	1.02696		FINNGEN_R6	68050	260405	TRUE
5q15_ERAP2	rs2548225	5_96937329_A_T	FINNGEN_R6_COPD_LATER	Later onset COPD	respiratory or thoracic disease	0.00161	-0.07366	0.928987		FINNGEN_R6	4660	255920	TRUE
5q15_ERAP2	rs2548225	5_96937329_A_T	FINNGEN_R6_I9_DVTANDPULM	DVT of lower extremities and pulmonary embolism	phenotype	0.00246	-0.04773	0.953391		FINNGEN_R6	9808	260405	TRUE
5q15_ERAP2	rs2548225	5_96937329_A_T	FINNGEN_R6_COPD_HOSPITAL	COPD, hospital admissions	respiratory or thoracic disease	0.000528	-0.05871	0.94298		FINNGEN_R6	8968	260405	TRUE
5q15_ERAP2	rs2548225	5_96937329_A_T	GCST004632	Lymphocyte percentage of white cells	measurement	0.000886	-0.0119458		PMID:27863252	Astle WJ		171748	TRUE
5q15_ERAP2	rs2548225	5_96937329_A_T	NEALE2_100390	Tea consumed	measurement	0.00215238	0.0483622	1.04955		UKB Neale v2	10349	51427	TRUE
5q15_ERAP2	rs2548225	5_96937329_A_T	NEALE2_30000_raw	White blood cell (leukocyte) count	measurement	0.00283301	0.0146338			UKB Neale v2		350470	TRUE
5q15_ERAP2	rs2548225	5_96937329_A_T	NEALE2_23107_raw	Impedance of leg (right)	Uncategorised	0.000296689	0.279753			UKB Neale v2		354817	TRUE
5q15_ERAP2	rs2548225	5_96937329_A_T	NEALE2_24016_raw	Nitrogen dioxide air pollution; 2005	measurement	0.000187933	-0.0844778			UKB Neale v2		356078	TRUE
5q15_ERAP2	rs2548225	5_96937329_A_T	GCST90012106	Sex hormone-binding globulin levels adjusted for BMI	measurement	0.0025	0.00388117		PMID:32042192	Ruth KS		188908	TRUE
5q15_ERAP2	rs2548225	5_96937329_A_T	GCST90002394	Monocyte percentage of white cells	measurement	0.00036	-0.00765703		PMID:32888494	Vuckovic D		408112	TRUE
5q15_ERAP2	rs2548225	5_96937329_A_T	FINNGEN_R6_H7_CONJUNCTIVITIS	Conjunctivitis	disease of visual system	0.000962	0.03885	1.03961		FINNGEN_R6	17811	258454	TRUE
5q15_ERAP2	rs2548225	5_96937329_A_T	FINNGEN_R6_ST19_FRACT_FOREA	Fracture of forearm	musculoskeletal or connective tissue disease	0.00314	0.04168	1.04256		FINNGEN_R6	11896	256622	TRUE
5q15_ERAP2	rs2548225	5_96937329_A_T	FINNGEN_R6_J10_COPD	COPD	respiratory or thoracic disease	6.84e-05	-0.0661	0.936037		FINNGEN_R6	9566	230024	TRUE
5q15_ERAP2	rs2548225	5_96937329_A_T	GCST004629	Neutrophil count	measurement	5.7e-05	0.0145492		PMID:27863252	Astle WJ		170702	TRUE
5q15_ERAP2	rs2548225	5_96937329_A_T	NEALE2_20160	Ever smoked	biological process	0.000568461	-0.0167152	0.983424		UKB Neale v2	141560	359751	TRUE
5q15_ERAP2	rs2548225	5_96937329_A_T	FINNGEN_R6_R18_ASCITES	Ascites	phenotype	0.000314	-0.17197	0.842004		FINNGEN_R6	940	191954	TRUE
5q15_ERAP2	rs2548225	5_96937329_A_T	FINNGEN_R6_CD2_BENIGN_RECTOSIGMOID_JUNC	Benign neoplasm: Rectosigmoid junction	cell proliferation disorder	0.00467	-0.16677	0.846394		FINNGEN_R6	601	260405	TRUE
5q15_ERAP2	rs2548225	5_96937329_A_T	NEALE2_30200_raw	Neutrophill percentage	measurement	3.03341e-09	0.119729			UKB Neale v2		349861	TRUE
5q15_ERAP2	rs2548225	5_96937329_A_T	NEALE2_23099_raw	Body fat percentage	measurement	0.000536121	0.0523485			UKB Neale v2		354628	TRUE
5q15_ERAP2	rs2548225	5_96937329_A_T	NEALE2_30040_raw	Mean corpuscular volume	measurement	0.000501667	-0.0365763			UKB Neale v2		350473	TRUE
5q15_ERAP2	rs2548225	5_96937329_A_T	NEALE2_3476	Difficulty not smoking for 1 day	biological process	0.00191042	-0.0251855			UKB Neale v2		25487	TRUE
5q15_ERAP2	rs2548225	5_96937329_A_T	NEALE2_30140_raw	Neutrophill count	measurement	1.05904e-06	0.0165621			UKB Neale v2		349856	TRUE
5q15_ERAP2	rs2548225	5_96937329_A_T	GCST90000027	Appendicular lean mass	measurement	5.9e-05	-0.0102118		PMID:33097823	Pei YF		244730	TRUE
5q15_ERAP2	rs2548225	5_96937329_A_T	NEALE2_20003_1140878324	Oilatum cream | treatment/medication code	measurement	0.000731559	0.387211	1.47287		UKB Neale v2	156	361141	TRUE
5q15_ERAP2	rs2548225	5_96937329_A_T	GCST90038604	Hypertension	cardiovascular disease	0.0034	0.00255295	1.00256	PMID:33959723	Donertas HM	129909	484598	TRUE
5q15_ERAP2	rs2548225	5_96937329_A_T	GCST90038630	Urinary tract or kidney infection	infectious disease	0.001	-0.000504863	0.999495	PMID:33959723	Donertas HM	2691	484598	TRUE
5q15_ERAP2	rs2548225	5_96937329_A_T	GCST90000614	Serum 25-Hydroxyvitamin D levels	measurement	0.00217248	0.00619252		PMID:32242144	Revez JA		417580	TRUE
5q15_ERAP2	rs2548225	5_96937329_A_T	GCST90002374	White blood cell count	measurement	9.08e-10	0.011964		PMID:32888493	Chen MH		562243	TRUE
5q15_ERAP2	rs2548225	5_96937329_A_T	GCST90002392	Mean corpuscular volume	measurement	3.4e-05	-0.00863236		PMID:32888494	Vuckovic D		408112	TRUE
5q15_ERAP2	rs2548225	5_96937329_A_T	GCST90002407	White blood cell count	measurement	4.2e-08	0.0117761		PMID:32888494	Vuckovic D		408112	TRUE
5q15_ERAP2	rs2548225	5_96937329_A_T	GCST90002382	Eosinophil percentage of white cells	measurement	0.0032	0.0063392		PMID:32888494	Vuckovic D		408112	TRUE
5q15_ERAP2	rs2548225	5_96937329_A_T	FINNGEN_R6_ATOPIC_STRICT_REIMB	Atopic dermatitis, strict definition with reimbursement	integumentary system disease	0.00304	0.0559	1.05749		FINNGEN_R6	6739	242769	TRUE
5q15_ERAP2	rs2548225	5_96937329_A_T	FINNGEN_R6_FG_PULMHEART	Pulmonary heart disease	cardiovascular disease	0.00219	-0.06468	0.937367		FINNGEN_R6	5130	260405	TRUE
5q15_ERAP2	rs2548225	5_96937329_A_T	FINNGEN_R6_COPD_MODE	COPD (mode)	respiratory or thoracic disease	0.0013	-0.05952	0.942217		FINNGEN_R6	7993	168011	TRUE
5q15_ERAP2	rs2548225	5_96937329_A_T	GCST004610	White blood cell count	measurement	0.0003573	0.0129161		PMID:27863252	Astle WJ		172435	TRUE
5q15_ERAP2	rs2548225	5_96937329_A_T	GCST004613	Sum neutrophil eosinophil counts	measurement	3.988e-05	0.0148635		PMID:27863252	Astle WJ		170384	TRUE
5q15_ERAP2	rs2548225	5_96937329_A_T	GCST004620	Sum basophil neutrophil counts	measurement	3.817e-05	0.0149108		PMID:27863252	Astle WJ		170143	TRUE
5q15_ERAP2	rs2548225	5_96937329_A_T	NEALE2_20116_0	Never | smoking status	Uncategorised	0.00216817	0.0145141	1.01462		UKB Neale v2	164638	359706	TRUE
5q15_ERAP2	rs2548225	5_96937329_A_T	NEALE2_2149	Lifetime number of sexual partners	Uncategorised	0.00205512	-0.00625727			UKB Neale v2		296609	TRUE
5q15_ERAP2	rs2548225	5_96937329_A_T	GCST90012103	Bioavailable testosterone levels	measurement	0.0022	-0.00870827		PMID:32042192	Ruth KS		178782	TRUE
5q15_ERAP2	rs2548225	5_96937329_A_T	FINNGEN_R6_L12_PAPULOSQUAMOUS	Papulosquamous disorders	integumentary system disease	0.000722	0.05805	1.05977		FINNGEN_R6	8082	260405	TRUE
5q15_ERAP2	rs2548225	5_96937329_A_T	FINNGEN_R6_I9_HYPTENS	Hypertension	cardiovascular disease	0.00203	0.02655	1.02691		FINNGEN_R6	68005	260360	TRUE
5q15_ERAP2	rs2548225	5_96937329_A_T	FINNGEN_R6_RX_CROHN_2NDLINE	Second line medication for Crohns disease	gastrointestinal disease	0.00104	0.04413	1.04512		FINNGEN_R6	13438	260405	TRUE
5q15_ERAP2	rs2548225	5_96937329_A_T	FINNGEN_R6_E4_HYTHYNAS	Hypothyroidism, other/unspecified	endocrine system disease	0.00363	0.02919	1.02962		FINNGEN_R6	32871	254846	TRUE
5q15_ERAP2	rs2548225	5_96937329_A_T	FINNGEN_R6_J10_COPDNAS	Other chronic obstructive pulmonary disease	respiratory or thoracic disease	9.14e-05	-0.06629	0.935859		FINNGEN_R6	9145	229603	TRUE
5q15_ERAP2	rs2548225	5_96937329_A_T	GCST004618	White blood cell count (basophil)	measurement	0.0009212	0.0117012		PMID:27863252	Astle WJ		171846	TRUE
5q15_ERAP2	rs2548225	5_96937329_A_T	NEALE2_20107_1	Heart disease | illnesses of father	cardiovascular disease	0.00376259	0.015605	1.01573		UKB Neale v2	104110	318570	TRUE
5q15_ERAP2	rs2548225	5_96937329_A_T	FINNGEN_R6_K11_TONGUE	Diseases of tongue	gastrointestinal disease	0.00248	0.1318	1.14088		FINNGEN_R6	1105	233369	TRUE
5q15_ERAP2	rs2548225	5_96937329_A_T	FINNGEN_R6_K11_MN_RERTGN_AND_SURG	Mandibular retrognathia AND surgery (BSSO)	phenotype	0.00368	-0.13989	0.869454		FINNGEN_R6	927	260405	TRUE
5q15_ERAP2	rs2548225	5_96937329_A_T	NEALE2_1170	Getting up in morning	Uncategorised	0.00240233	0.0054407			UKB Neale v2		360231	TRUE
5q15_ERAP2	rs2548225	5_96937329_A_T	NEALE2_20150_raw	Forced expiratory volume in 1-second (fev1), best measure	measurement	0.000974677	0.00508294			UKB Neale v2		272338	TRUE
5q15_ERAP2	rs2548225	5_96937329_A_T	FINNGEN_R6_ANOSMIA	Anosmia	Uncategorised	0.000735	-0.22895	0.795368		FINNGEN_R6	476	65932	TRUE
5q15_ERAP2	rs2548225	5_96937329_A_T	GCST90000615	Serum 25-Hydroxyvitamin D levels	measurement	0.000405478	0.00703392		PMID:32242144	Revez JA		417580	TRUE
5q15_ERAP2	rs2548225	5_96937329_A_T	GCST004132	Crohn's disease	gastrointestinal disease	7.789e-12	0.1135	1.12019	PMID:28067908	de Lange KM	12194	40266	TRUE
5q15_ERAP2	rs2548225	5_96937329_A_T	GCST90000025	Appendicular lean mass	measurement	0.0007002	-0.0065		PMID:33097823	Pei YF		450243	TRUE
5q15_ERAP2	rs2548225	5_96937329_A_T	GCST90002363	Red blood cell count	measurement	0.002311	0.005888		PMID:32888493	Chen MH		545203	TRUE
5q15_ERAP2	rs2548225	5_96937329_A_T	GCST90002390	Mean corpuscular hemoglobin	measurement	0.00045	-0.00739277		PMID:32888494	Vuckovic D		408112	TRUE
5q15_ERAP2	rs2548225	5_96937329_A_T	GCST90002399	Neutrophil percentage of white cells	measurement	7.1e-09	0.0126336		PMID:32888494	Vuckovic D		408112	TRUE
5q15_ERAP2	rs2548225	5_96937329_A_T	GCST90002398	Neutrophil count	measurement	4e-11	0.0143401		PMID:32888494	Vuckovic D		408112	TRUE
5q15_ERAP2	rs2548225	5_96937329_A_T	GCST90002381	Eosinophil counts	measurement	4.9e-06	0.00980424		PMID:32888494	Vuckovic D		408112	TRUE
5q15_ERAP2	rs2548225	5_96937329_A_T	FINNGEN_R6_J10_LOWCHRON	Chronic lower respiratory diseases	respiratory or thoracic disease	0.0029	-0.02623	0.974111		FINNGEN_R6	39947	260405	TRUE
5q15_ERAP2	rs2548225	5_96937329_A_T	FINNGEN_R6_FG_HYPERTENSION	Hypertensive diseases (excluding secondary)	cardiovascular disease	0.00419	0.02833	1.02874		FINNGEN_R6	68050	203871	TRUE
5q15_ERAP2	rs2548225	5_96937329_A_T	FINNGEN_R6_K11_REIMB_202	KELA_REIMBURSEMENT_202	Uncategorised	0.000818	0.04562	1.04668		FINNGEN_R6	13801	260405	TRUE
5q15_ERAP2	rs2548225	5_96937329_A_T	FINNGEN_R6_I9_PULMHEART	Pulmonary heart disease, diseases of pulmonary circulation	cardiovascular disease	0.00341	-0.05893	0.942773		FINNGEN_R6	5634	260405	TRUE
5q15_ERAP2	rs2548225	5_96937329_A_T	GCST004624	Sum eosinophil basophil counts	measurement	0.0001444	0.0136925		PMID:27863252	Astle WJ		171771	TRUE
5q15_ERAP2	rs2548225	5_96937329_A_T	GCST004633	Neutrophil percentage of white cells	measurement	0.003452	0.0105273		PMID:27863252	Astle WJ		171542	TRUE
5q15_ERAP2	rs2548225	5_96937329_A_T	GCST006288	Heel bone mineral density	measurement	7.6e-05	-0.0134294		PMID:28869591	Kemp JP		142487	TRUE
5q15_ERAP2	rs2548225	5_96937329_A_T	NEALE2_30090_raw	Platelet crit	measurement	0.000316757	0.000405318			UKB Neale v2		350471	TRUE
5q15_ERAP2	rs2548225	5_96937329_A_T	NEALE2_23115_raw	Leg fat percentage (left)	measurement	1.15793e-05	0.0548425			UKB Neale v2		354791	TRUE
5q15_ERAP2	rs2548225	5_96937329_A_T	NEALE2_24017_raw	Nitrogen dioxide air pollution; 2006	measurement	0.000373134	-0.0735033			UKB Neale v2		356078	TRUE
5q15_ERAP2	rs2548225	5_96937329_A_T	NEALE2_23127_raw	Trunk fat percentage	measurement	0.00309524	0.0511003			UKB Neale v2		354619	TRUE
5q15_ERAP2	rs2548225	5_96937329_A_T	NEALE2_30100_raw	Mean platelet (thrombocyte) volume	measurement	0.00297855	0.00772585			UKB Neale v2		350470	TRUE
5q15_ERAP2	rs2548225	5_96937329_A_T	GCST90002412	Low density lipoprotein cholesterol levels	measurement	1.1e-06	0.00941322		PMID:32493714	Klimentidis YC		431167	TRUE
5q15_ERAP2	rs2548225	5_96937329_A_T	GCST90012048	Thrombomodulin levels	measurement	0.0001981	-0.042		PMID:33067605	Folkersen L		21758	TRUE
5q15_ERAP2	rs2548225	5_96937329_A_T	GCST90002389	Lymphocyte percentage of white cells	measurement	6.4e-10	-0.0134475		PMID:32888494	Vuckovic D		408112	TRUE
5q15_ERAP2	rs2548225	5_96937329_A_T	GCST90002396	Mean reticulocyte volume	measurement	0.00033	-0.00775364		PMID:32888494	Vuckovic D		408112	TRUE
5q15_ERAP2	rs2548225	5_96937329_A_T	FINNGEN_R6_H7_CONJUNCTIVA	Disorders of conjunctiva	disease of visual system	0.00304	0.0331	1.03365		FINNGEN_R6	19762	260405	TRUE
5q15_ERAP2	rs2548225	5_96937329_A_T	FINNGEN_R6_L12_DERM_NUMMULAR	Nummular dermatitis	integumentary system disease	0.00323	0.1206	1.12817		FINNGEN_R6	1284	237445	TRUE
5q15_ERAP2	rs2548225	5_96937329_A_T	FINNGEN_R6_VWXY20_SUICI_OTHER_INTENTI_SELF_H	Suicide or other Intentional self-harm	biological process	0.000805	-0.15099	0.859856		FINNGEN_R6	1058	260405	TRUE
5q15_ERAP2	rs2548225	5_96937329_A_T	GCST004606	Eosinophil counts	measurement	0.0005119	0.0125055		PMID:27863252	Astle WJ		172275	TRUE
5q15_ERAP2	rs2548225	5_96937329_A_T	FINNGEN_R6_L12_LICHENPLANUS_INCLAVO	Lichen planus, including avohilmo	integumentary system disease	4.87e-05	0.11162	1.11809		FINNGEN_R6	2943	260405	TRUE
5q15_ERAP2	rs2548225	5_96937329_A_T	FINNGEN_R6_L12_DECUBITANSULCERANDPRESSURE	Decubitus ulcer and pressure area	phenotype	0.00208	0.15622	1.16908		FINNGEN_R6	816	247425	TRUE
5q15_ERAP2	rs2548225	5_96937329_A_T	NEALE2_24019_raw	Particulate matter air pollution (pm10); 2007	measurement	0.00244477	-0.0192793			UKB Neale v2		355245	TRUE
5q15_ERAP2	rs2548225	5_96937329_A_T	NEALE2_24003_raw	Nitrogen dioxide air pollution; 2010	measurement	0.000966377	-0.0576238			UKB Neale v2		356078	TRUE
5q15_ERAP2	rs2548225	5_96937329_A_T	NEALE2_20455_raw	Age when last took cannabis	biological process	0.00242289	0.346506			UKB Neale v2		25698	TRUE
5q15_ERAP2	rs2548225	5_96937329_A_T	NEALE2_24004_raw	Nitrogen oxides air pollution; 2010	measurement	0.00432947	-0.101546			UKB Neale v2		356078	TRUE
5q15_ERAP2	rs2548225	5_96937329_A_T	NEALE2_3063_raw	Forced expiratory volume in 1-second (fev1)	measurement	0.00495845	0.00401748			UKB Neale v2		329404	TRUE
5q15_ERAP2	rs2548225	5_96937329_A_T	NEALE2_1488_raw	Tea intake	Uncategorised	0.00166395	0.021946			UKB Neale v2		349376	TRUE
5q15_ERAP2	rs2548225	5_96937329_A_T	NEALE2_20002_1196	Urinary tract infection/kidney infection | non-cancer illness code, self-reported	infectious disease	0.000679184	-0.118298	0.888431		UKB Neale v2	1698	361141	TRUE
5q15_ERAP2	rs2548225	5_96937329_A_T	NEALE2_20003_1141168680	Orlistat | treatment/medication code	Uncategorised	0.00244804	-0.213283	0.807928		UKB Neale v2	414	361141	TRUE
5q15_ERAP2	rs2548225	5_96937329_A_T	GCST90027161	Atopic dermatitis	integumentary system disease	0.001967	0.0316	1.0321	PMID:34454985	Sliz E	22474	796661	TRUE
5q15_ERAP2	rs2548225	5_96937329_A_T	GCST90002322	Mean corpuscular hemoglobin	measurement	0.000343	-0.007225		PMID:32888493	Chen MH		486823	TRUE
5q15_ERAP2	rs2548225	5_96937329_A_T	GCST90002351	Neutrophil count	measurement	2.34e-12	0.013952		PMID:32888493	Chen MH		519288	TRUE
5q15_ERAP2	rs2548225	5_96937329_A_T	GCST90002397	Mean spheric corpuscular volume	measurement	0.0011	-0.00686308		PMID:32888494	Vuckovic D		408112	TRUE
5q15_ERAP2	rs2548225	5_96937329_A_T	GCST90002379	Basophil count	measurement	0.00048	0.00780486		PMID:32888494	Vuckovic D		408112	TRUE
5q15_ERAP2	rs2548225	5_96937329_A_T	FINNGEN_R6_E4_THYROID	Disorders of the thyroid gland	endocrine system disease	0.00162	0.02927	1.0297		FINNGEN_R6	38430	260405	TRUE
5q15_ERAP2	rs2548225	5_96937329_A_T	FINNGEN_R6_L12_LICHENPLANUS	Lichen planus	integumentary system disease	1.84e-05	0.13432	1.14376		FINNGEN_R6	2243	254566	TRUE
5q15_ERAP2	rs2548225	5_96937329_A_T	GCST004614	Granulocyte count	measurement	2.565e-05	0.0152517		PMID:27863252	Astle WJ		169822	TRUE
5q15_ERAP2	rs2548225	5_96937329_A_T	GCST004626	Myeloid white cell count	measurement	4.401e-05	0.014842		PMID:27863252	Astle WJ		169219	TRUE
5q15_ERAP2	rs2548225	5_96937329_A_T	NEALE2_1940	Irritability	phenotype	0.00017519	-0.0201934	0.980009		UKB Neale v2	96862	345231	TRUE
5q15_ERAP2	rs2548225	5_96937329_A_T	FINNGEN_R6_H8_NOISEINNER	Noise effects on inner ear	disease of ear	0.000509	0.1976	1.21847		FINNGEN_R6	655	249936	TRUE
5q15_ERAP2	rs2548225	5_96937329_A_T	FINNGEN_R6_CD2_BENIGN_RECTOSIGMOID_JUNC_EXALLC	Benign neoplasm: Rectosigmoid junction (controls excluding all cancers)	cell proliferation disorder	0.00377	-0.1711	0.842737		FINNGEN_R6	601	209360	TRUE
5q15_ERAP2	rs2548225	5_96937329_A_T	NEALE2_30180_raw	Lymphocyte percentage	measurement	4.07106e-10	-0.109389			UKB Neale v2		349861	TRUE
5q15_ERAP2	rs2548225	5_96937329_A_T	NEALE2_20003_1140872036	Paramax tablet | treatment/medication code	measurement	0.00241791	0.382431	1.46584		UKB Neale v2	129	361141	TRUE
5q15_ERAP2	rs2548225	5_96937329_A_T	GCST90002227	Two-hour glucose	measurement	0.003244	0.0189		PMID:34059833	Chen J		63396	TRUE
7p12.2_SPATA48	rs66644183	7_50147036_T_G	FINNGEN_R6_L12_NONIONRADISKIN	Skin changes due to chronic exposure to nonionizing radiation	integumentary system disease	0.000478	0.07382	1.07661		FINNGEN_R6	6146	259780	TRUE
7p12.2_SPATA48	rs66644183	7_50147036_T_G	FINNGEN_R6_F5_PERSMOOD	Persistent mood disorders	nervous system disease	0.000823	0.07937	1.0826		FINNGEN_R6	4648	233465	TRUE
7p12.2_SPATA48	rs66644183	7_50147036_T_G	FINNGEN_R6_C3_NSCLC_ADENO_EXALLC	Non-small cell lung cancer, adenocarcinoma (controls excluding all cancers)	cell proliferation disorder	3.6e-05	0.21118	1.23513		FINNGEN_R6	929	204986	TRUE
7p12.2_SPATA48	rs66644183	7_50147036_T_G	FINNGEN_R6_RHEUMA_ARHTROPAT_REACTIVE	Reactive arthropathies, FINNGEN	musculoskeletal or connective tissue disease	0.0023	0.1276	1.1361		FINNGEN_R6	1388	205185	TRUE
7p12.2_SPATA48	rs66644183	7_50147036_T_G	FINNGEN_R6_C3_NSCLC_ADENO	Non-small cell lung cancer, adenocarcinoma	cell proliferation disorder	2.53e-05	0.21453	1.23928		FINNGEN_R6	929	260405	TRUE
7p12.2_SPATA48	rs66644183	7_50147036_T_G	NEALE2_30100_raw	Mean platelet (thrombocyte) volume	measurement	3.25344e-05	0.0108281			UKB Neale v2		350470	TRUE
7p12.2_SPATA48	rs66644183	7_50147036_T_G	NEALE2_20003_1141192740	Ezetrol 10mg tablet | treatment/medication code	measurement	0.00294952	-0.16538	0.847571		UKB Neale v2	665	361141	TRUE
7p12.2_SPATA48	rs66644183	7_50147036_T_G	GCST006466	Endometrial cancer (Non-endometrioid histology)	cell proliferation disorder	0.0047193	-0.127545	0.880254	PMID:30093612	O'Mara TA	1230	36677	TRUE
7p12.2_SPATA48	rs66644183	7_50147036_T_G	SAIGE_366_2	Senile cataract	disease of visual system	0.00454	0.046	1.04707		UKB SAIGE	8369	396978	TRUE
7p12.2_SPATA48	rs66644183	7_50147036_T_G	SAIGE_729_1	Rheumatism, unspecified and fibrositis	musculoskeletal or connective tissue disease	0.00327	-0.134	0.87459		UKB SAIGE	1010	379721	TRUE
7p12.2_SPATA48	rs66644183	7_50147036_T_G	SAIGE_512_2	Painful respiration	Uncategorised	0.00138	0.318	1.37438		UKB SAIGE	209	400042	TRUE
7p12.2_SPATA48	rs66644183	7_50147036_T_G	GCST90002340	Monocyte count	measurement	7.11e-07	-0.00942		PMID:32888493	Chen MH		521594	TRUE
7p12.2_SPATA48	rs66644183	7_50147036_T_G	FINNGEN_R6_ATOPIC_STRICT	Atopic dermatitis, strict definition	integumentary system disease	1.4e-06	0.09888	1.10393		FINNGEN_R6	6412	260078	TRUE
7p12.2_SPATA48	rs66644183	7_50147036_T_G	NEALE2_1777	Part of a multiple birth	Uncategorised	2.09357e-05	-0.0693177	0.93303		UKB Neale v2	7919	355467	TRUE
7p12.2_SPATA48	rs66644183	7_50147036_T_G	NEALE2_30150	Eosinophill count	measurement	0.00277177	-0.0053311			UKB Neale v2		349856	TRUE
7p12.2_SPATA48	rs66644183	7_50147036_T_G	GCST005073	Triglyceride levels	measurement	0.00488848	0.04		PMID:28887542	Prins BP		9745	TRUE
7p12.2_SPATA48	rs66644183	7_50147036_T_G	GCST90027161	Atopic dermatitis	integumentary system disease	1.64e-05	0.0645	1.06663	PMID:34454985	Sliz E	22474	796661	TRUE
7p12.2_SPATA48	rs66644183	7_50147036_T_G	GCST90011334	G_Oscillibacter abundance	measurement	0.000528472	0.0550263		PMID:33462482	Ruhlemann MC		8956	TRUE
7p12.2_SPATA48	rs66644183	7_50147036_T_G	GCST90011522	TestASV_44 (Parasutterella) abundance	measurement	0.00302559	-0.14045		PMID:33462482	Ruhlemann MC		8956	TRUE
7p12.2_SPATA48	rs66644183	7_50147036_T_G	FINNGEN_R6_ATOPIC_STRICT_REIMB	Atopic dermatitis, strict definition with reimbursement	integumentary system disease	7.76e-06	0.0895	1.09363		FINNGEN_R6	6739	242769	TRUE
7p12.2_SPATA48	rs66644183	7_50147036_T_G	FINNGEN_R6_R18_OTHER_SYMPTOMS_SIGNS_INVOLVI_DIGES_SYSTEM_ABDOMEN	Other symptoms and signs involving the digestive system and abdomen	phenotype	0.000133	0.10688	1.1128		FINNGEN_R6	3147	194161	TRUE
7p12.2_SPATA48	rs66644183	7_50147036_T_G	FINNGEN_R6_F5_GAD	Generalized anxiety disorder	nervous system disease	0.000552	0.10709	1.11303		FINNGEN_R6	2593	238139	TRUE
7p12.2_SPATA48	rs66644183	7_50147036_T_G	GCST004608	Granulocyte percentage of myeloid white cells	measurement	0.004411	0.0102945		PMID:27863252	Astle WJ		169545	TRUE
7p12.2_SPATA48	rs66644183	7_50147036_T_G	NEALE2_20002_1637	Fracture wrist / colles fracture | non-cancer illness code, self-reported	musculoskeletal or connective tissue disease	0.00358579	0.14431	1.15524		UKB Neale v2	839	361141	TRUE
7p12.2_SPATA48	rs66644183	7_50147036_T_G	NEALE2_20002_1276	Diabetic eye disease | non-cancer illness code, self-reported	disease of visual system	0.00254216	0.163789	1.17797		UKB Neale v2	699	361141	TRUE
7p12.2_SPATA48	rs66644183	7_50147036_T_G	FINNGEN_R6_M13_BURSCYSTOTH	Other bursal cyst	phenotype	0.00182	0.30719	1.3596		FINNGEN_R6	243	197967	TRUE
7p12.2_SPATA48	rs66644183	7_50147036_T_G	GCST90038705	Fracture of forearm or wrist	musculoskeletal or connective tissue disease	0.003	0.000419367	1.00042	PMID:33959723	Donertas HM	2291	484598	TRUE
7p12.2_SPATA48	rs66644183	7_50147036_T_G	SAIGE_701_1	Keratoderma, acquired	integumentary system disease	0.00401	0.444	1.55893		UKB SAIGE	87	403962	TRUE
7p12.2_SPATA48	rs66644183	7_50147036_T_G	GCST90002394	Monocyte percentage of white cells	measurement	3e-06	-0.0100254		PMID:32888494	Vuckovic D		408112	TRUE
7p12.2_SPATA48	rs66644183	7_50147036_T_G	FINNGEN_R6_L12_SKIN	Diseases of the skin and subcutaneous tissue	integumentary system disease	0.000764	0.02528	1.0256		FINNGEN_R6	62416	260405	TRUE
7p12.2_SPATA48	rs66644183	7_50147036_T_G	FINNGEN_R6_L12_ATOPIC	Atopic dermatitis	integumentary system disease	3.73e-05	0.07445	1.07729		FINNGEN_R6	8383	244544	TRUE
7p12.2_SPATA48	rs66644183	7_50147036_T_G	NEALE2_1538_2	Yes, because of other reasons | major dietary changes in the last 5 years	measurement	0.0035883	-0.015435	0.984684		UKB Neale v2	100875	360294	TRUE
7p12.2_SPATA48	rs66644183	7_50147036_T_G	NEALE2_100730	Spirits intake	measurement	0.00493486	-0.013481			UKB Neale v2		51427	TRUE
7p12.2_SPATA48	rs66644183	7_50147036_T_G	FINNGEN_R6_CD2_BENIGN_TONSIL_EXALLC	Benign neoplasm: Tonsil (controls excluding all cancers)	cell proliferation disorder	0.00142	-0.40755	0.665278		FINNGEN_R6	146	209170	TRUE
7p12.2_SPATA48	rs66644183	7_50147036_T_G	SAIGE_165_1	Cancer of bronchus; lung	cell proliferation disorder	0.000797	0.106	1.11182		UKB SAIGE	2101	408327	TRUE
7p12.2_SPATA48	rs66644183	7_50147036_T_G	GCST003155	Systemic lupus erythematosus	urinary system disease	1.80019e-05	-0.127833	0.88	PMID:26502338	Bentham J	5201	14267	TRUE
7p12.2_SPATA48	rs66644183	7_50147036_T_G	GCST003156	Systemic lupus erythematosus	urinary system disease	1.80019e-05	-0.127833	0.88	PMID:26502338	Bentham J	5201	14267	TRUE
7p12.2_SPATA48	rs66644183	7_50147036_T_G	GCST90011577	OTU97_163 (Bacteroides) prevalence	measurement	0.00159013	0.169952		PMID:33462482	Ruhlemann MC		8956	TRUE
7p12.2_SPATA48	rs66644183	7_50147036_T_G	GCST90002395	Mean platelet volume	measurement	1.6e-05	0.00893423		PMID:32888494	Vuckovic D		408112	TRUE
7p12.2_SPATA48	rs66644183	7_50147036_T_G	GCST90002381	Eosinophil counts	measurement	0.0014	-0.00687344		PMID:32888494	Vuckovic D		408112	TRUE
7p12.2_SPATA48	rs66644183	7_50147036_T_G	FINNGEN_R6_RX_ANTIHYP	Antihypertensive medication - note that there are other indications	cardiovascular disease	0.0027	-0.02522	0.975095		FINNGEN_R6	134687	260405	TRUE
7p12.2_SPATA48	rs66644183	7_50147036_T_G	FINNGEN_R6_F5_EMOPER	Emotionally unstable personality disorder	phenotype	0.00447	0.08626	1.09009		FINNGEN_R6	2975	255852	TRUE
7p12.2_SPATA48	rs66644183	7_50147036_T_G	GCST004622	Reticulocyte count	measurement	0.003782	0.0105265		PMID:27863252	Astle WJ		170641	TRUE
7p12.2_SPATA48	rs66644183	7_50147036_T_G	GCST004609	Monocyte percentage of white cells	measurement	0.001835	-0.0112359		PMID:27863252	Astle WJ		170494	TRUE
7p12.2_SPATA48	rs66644183	7_50147036_T_G	NEALE2_1319	Dried fruit intake	measurement	0.00122734	0.00615698			UKB Neale v2		329134	TRUE
7p12.2_SPATA48	rs66644183	7_50147036_T_G	FINNGEN_R6_Q17_CONGEN_MALFO_CARDIAC_CHAMB_CONNECTIO	Congenital malformations of cardiac chambers and connections	cardiovascular disease	0.00417	0.40812	1.50399		FINNGEN_R6	118	257989	TRUE
7p12.2_SPATA48	rs66644183	7_50147036_T_G	GCST004131	Inflammatory bowel disease	gastrointestinal disease	0.000396	0.0445	1.0455	PMID:28067908	de Lange KM	25042	59957	TRUE
7p12.2_SPATA48	rs66644183	7_50147036_T_G	GCST90020165	Executive function (trail making test B) x time interaction	measurement	0.00492945	-0.0155816		PMID:34247186	Wendel B		1272	TRUE
7p12.2_SPATA48	rs66644183	7_50147036_T_G	SAIGE_575_1	Cholangitis	phenotype	0.00271	-0.197	0.821191		UKB SAIGE	477	391784	TRUE
7p12.2_SPATA48	rs66644183	7_50147036_T_G	SAIGE_165	Cancer within the respiratory system	cell proliferation disorder	0.000405	0.0984	1.1034		UKB SAIGE	2700	408926	TRUE
7p12.2_SPATA48	rs66644183	7_50147036_T_G	GCST90012004	Interleukin-1-receptor antagonist levels	measurement	0.004102	-0.0306		PMID:33067605	Folkersen L		21758	TRUE
7p12.2_SPATA48	rs66644183	7_50147036_T_G	GCST90011580	OTU97_173 (Bacteroides) prevalence	measurement	0.0041869	0.183425		PMID:33462482	Ruhlemann MC		8956	TRUE
7p12.2_SPATA48	rs66644183	7_50147036_T_G	GCST90002298	Eosinophil counts	measurement	0.000734	-0.006793		PMID:32888493	Chen MH		474237	TRUE
7p12.2_SPATA48	rs66644183	7_50147036_T_G	GCST90002346	Mean platelet volume	measurement	1.3e-06	0.009391		PMID:32888493	Chen MH		460935	TRUE
7p12.2_SPATA48	rs66644183	7_50147036_T_G	GCST90002382	Eosinophil percentage of white cells	measurement	0.00087	-0.00718304		PMID:32888494	Vuckovic D		408112	TRUE
7p12.2_SPATA48	rs66644183	7_50147036_T_G	FINNGEN_R6_L12_ACTINKERA	Actinic keratosis	cell proliferation disorder	0.000791	0.07238	1.07506		FINNGEN_R6	5921	259555	TRUE
7p12.2_SPATA48	rs66644183	7_50147036_T_G	FINNGEN_R6_L12_RADIATIONRELATEDSKIN	Radiation-related disorders of the skin and subcutaneous tissue	integumentary system disease	0.00345	0.05835	1.06009		FINNGEN_R6	6771	260405	TRUE
7p12.2_SPATA48	rs66644183	7_50147036_T_G	GCST004619	Reticulocyte fraction of red cells	measurement	0.002647	0.0109197		PMID:27863252	Astle WJ		170690	TRUE
7p12.2_SPATA48	rs66644183	7_50147036_T_G	NEALE2_5843_3	Both eyes | which eye(s) affected by myopia (short sight)	Uncategorised	0.0017021	0.0847662	1.08846		UKB Neale v2	3133	29317	TRUE
7p12.2_SPATA48	rs66644183	7_50147036_T_G	NEALE2_30080_raw	Platelet count	measurement	0.00157026	-0.443661			UKB Neale v2		350474	TRUE
7p12.2_SPATA48	rs66644183	7_50147036_T_G	FINNGEN_R6_Q17_CHROMOSOMAL_ABNORMALITI_NOT_ELSEW_CLASSIFIED	Chromosomal abnormalities, not elsewhere classified	genetic, familial or congenital disease	0.00276	0.28582	1.33085		FINNGEN_R6	261	260405	TRUE
7p12.2_SPATA48	rs66644183	7_50147036_T_G	FINNGEN_R6_CD2_BENIGN_TONSIL	Benign neoplasm: Tonsil	cell proliferation disorder	0.00151	-0.4049	0.667044		FINNGEN_R6	146	260405	TRUE
7p12.2_SPATA48	rs66644183	7_50147036_T_G	GCST004132	Crohn's disease	gastrointestinal disease	0.004389	0.0462	1.04728	PMID:28067908	de Lange KM	12194	40266	TRUE
7p12.2_SPATA48	rs66644183	7_50147036_T_G	GCST90013410	Basal cell carcinoma	cell proliferation disorder	0.0014	0.0350214	1.03564	PMID:33549134	Adolphe C	17416	392871	TRUE
7p12.2_SPATA48	rs66644183	7_50147036_T_G	GCST90011617	OTU97_9 (Alistipes) prevalence	measurement	0.00154221	0.120678		PMID:33462482	Ruhlemann MC		8956	TRUE
7p12.2_SPATA48	rs66644183	7_50147036_T_G	GCST90011678	OTU99_9 (Alistipes) prevalence	measurement	0.00154221	0.120678		PMID:33462482	Ruhlemann MC		8956	TRUE
7p12.2_SPATA48	rs66644183	7_50147036_T_G	SAIGE_613_5	Mastodynia	phenotype	0.00442	0.468	1.5968		UKB SAIGE	77	407055	TRUE
7p12.2_SPATA48	rs66644183	7_50147036_T_G	FINNGEN_R6_M13_BURSOPATHY	Other bursopathies	musculoskeletal or connective tissue disease	0.00204	0.09654	1.10135		FINNGEN_R6	2457	200181	TRUE
7p12.2_SPATA48	rs66644183	7_50147036_T_G	FINNGEN_R6_ST19_OPEN_WOUND_FOREA	Open wound of forearm	phenotype	0.00176	0.12726	1.13571		FINNGEN_R6	1444	246170	TRUE
7p12.2_SPATA48	rs66644183	7_50147036_T_G	NEALE2_6149_1	Mouth ulcers | mouth/teeth dental problems	injury, poisoning or other complication	0.000859754	0.0262319	1.02658		UKB Neale v2	36831	359841	TRUE
7p12.2_SPATA48	rs66644183	7_50147036_T_G	NEALE2_20084_488	Other vitamin | vitamin and/or mineral supplement use	Uncategorised	0.00356094	0.0962375	1.10102		UKB Neale v2	1937	51427	TRUE
7p12.2_SPATA48	rs66644183	7_50147036_T_G	NEALE2_20003_1140909936	Indometacin | treatment/medication code	Uncategorised	0.00340137	0.266178	1.30497		UKB Neale v2	249	361141	TRUE
7p12.2_SPATA48	rs66644183	7_50147036_T_G	SAIGE_296_1	Bipolar	nervous system disease	0.0014	0.141	1.15142		UKB SAIGE	1064	366540	TRUE
7p12.2_SPATA48	rs66644183	7_50147036_T_G	GCST90026315	X-23308 levels	measurement	0.003617	0.0501		PMID:33437055	Panyard DJ		291	TRUE
1q23.3_SLAMF7	rs3766370	1_160741687_C_T	GCST90002389	Lymphocyte percentage of white cells	measurement	8.4e-06	-0.0102084		PMID:32888494	Vuckovic D		408112	TRUE
1q23.3_SLAMF7	rs3766370	1_160741687_C_T	GCST90002399	Neutrophil percentage of white cells	measurement	0.00022	0.00849307		PMID:32888494	Vuckovic D		408112	TRUE
1q23.3_SLAMF7	rs3766370	1_160741687_C_T	GCST004627	Lymphocyte counts	measurement	0.0001398	-0.0146318		PMID:27863252	Astle WJ		171643	TRUE
1q23.3_SLAMF7	rs3766370	1_160741687_C_T	GCST004628	Immature fraction of reticulocytes	measurement	0.001315	-0.0121713		PMID:27863252	Astle WJ		170548	TRUE
1q23.3_SLAMF7	rs3766370	1_160741687_C_T	NEALE2_3062_raw	Forced vital capacity (fvc)	measurement	0.00112106	-0.00636252			UKB Neale v2		329404	TRUE
1q23.3_SLAMF7	rs3766370	1_160741687_C_T	SAIGE_726_1	Enthesopathy	musculoskeletal or connective tissue disease	0.00331	0.0461	1.04718		UKB SAIGE	9668	388379	TRUE
1q23.3_SLAMF7	rs3766370	1_160741687_C_T	NEALE2_20003_1140911698	Slozem 120mg m/r capsule | treatment/medication code	measurement	0.00466634	-0.354324	0.701647		UKB Neale v2	145	361141	TRUE
1q23.3_SLAMF7	rs3766370	1_160741687_C_T	SAIGE_474	Acute and chronic tonsillitis	phenotype	0.00158	-0.107	0.898526		UKB SAIGE	2013	392058	TRUE
1q23.3_SLAMF7	rs3766370	1_160741687_C_T	GCST90019402	Monocyte differentiation antigen CD14, soluble measurement	measurement	0.001436	-0.042		PMID:33328453	Pietzner M		10708	TRUE
1q23.3_SLAMF7	rs3766370	1_160741687_C_T	GCST90011488	TestASV_12 (Bacteroides) abundance	measurement	0.00057778	0.0919762		PMID:33462482	Ruhlemann MC		8956	TRUE
1q23.3_SLAMF7	rs3766370	1_160741687_C_T	GCST90002395	Mean platelet volume	measurement	7.2e-05	-0.00860947		PMID:32888494	Vuckovic D		408112	TRUE
1q23.3_SLAMF7	rs3766370	1_160741687_C_T	FINNGEN_R6_O15_PREG_ECTOP	Ectopic pregnancy	phenotype	0.000727	-0.08959	0.914306		FINNGEN_R6	3777	109515	TRUE
1q23.3_SLAMF7	rs3766370	1_160741687_C_T	NEALE2_20002_1249	Cranial nerve problem/palsy | non-cancer illness code, self-reported	nervous system disease	0.00108305	-0.323616	0.723528		UKB Neale v2	232	361141	TRUE
1q23.3_SLAMF7	rs3766370	1_160741687_C_T	SAIGE_519	Other diseases of respiratory system, not elsewhere classified	respiratory or thoracic disease	0.0046	-0.0443	0.956667		UKB SAIGE	9436	408961	TRUE
1q23.3_SLAMF7	rs3766370	1_160741687_C_T	NEALE2_20003_1140888362	Pyridoxine preparation | treatment/medication code	measurement	0.00210759	-0.426849	0.652562		UKB Neale v2	118	361141	TRUE
1q23.3_SLAMF7	rs3766370	1_160741687_C_T	GCST90010171	SLAM family member 7 levels	measurement	3.88126e-15	-0.373748		PMID:33303764	Gilly A		1299	TRUE
1q23.3_SLAMF7	rs3766370	1_160741687_C_T	GCST90019425	Interleukin-17 receptor A measurement	measurement	0.0003296	-0.0516		PMID:33328453	Pietzner M		10708	TRUE
1q23.3_SLAMF7	rs3766370	1_160741687_C_T	GCST90002316	Lymphocyte counts	measurement	5.42e-17	-0.016899		PMID:32888493	Chen MH		524923	TRUE
1q23.3_SLAMF7	rs3766370	1_160741687_C_T	GCST90002346	Mean platelet volume	measurement	4.6e-06	-0.00932		PMID:32888493	Chen MH		460935	TRUE
1q23.3_SLAMF7	rs3766370	1_160741687_C_T	GCST90002388	Lymphocyte counts	measurement	3.4e-14	-0.0170865		PMID:32888494	Vuckovic D		408112	TRUE
1q23.3_SLAMF7	rs3766370	1_160741687_C_T	FINNGEN_R6_C3_EYE_BRAIN_NEURO	Malignant neoplasm of eye, brain and central nervous system	cell proliferation disorder	0.00327	-0.10757	0.898014		FINNGEN_R6	1897	260405	TRUE
1q23.3_SLAMF7	rs3766370	1_160741687_C_T	NEALE2_30100_raw	Mean platelet (thrombocyte) volume	measurement	0.000827373	-0.00916158			UKB Neale v2		350470	TRUE
1q23.3_SLAMF7	rs3766370	1_160741687_C_T	NEALE2_30000_raw	White blood cell (leukocyte) count	measurement	0.000369062	-0.0183887			UKB Neale v2		350470	TRUE
1q23.3_SLAMF7	rs3766370	1_160741687_C_T	SAIGE_717	Polymyalgia rheumatica	musculoskeletal or connective tissue disease	0.000329	-0.161	0.851292		UKB SAIGE	1152	408961	TRUE
1q23.3_SLAMF7	rs3766370	1_160741687_C_T	SAIGE_1005	Other symptoms	Uncategorised	0.00413	-0.124	0.88338		UKB SAIGE	1222	408961	TRUE
1q23.3_SLAMF7	rs3766370	1_160741687_C_T	GCST90011577	OTU97_163 (Bacteroides) prevalence	measurement	8.45543e-05	-0.234184		PMID:33462482	Ruhlemann MC		8956	TRUE
1q23.3_SLAMF7	rs3766370	1_160741687_C_T	GCST90011643	OTU99_197 (Bacteroides) prevalence	measurement	0.00345722	-0.185507		PMID:33462482	Ruhlemann MC		8956	TRUE
1q23.3_SLAMF7	rs3766370	1_160741687_C_T	GCST90012038	Renin levels	measurement	0.001606	0.0351		PMID:33067605	Folkersen L		21758	TRUE
1q23.3_SLAMF7	rs3766370	1_160741687_C_T	GCST90002400	Plateletcrit	measurement	0.0044	-0.00641381		PMID:32888494	Vuckovic D		408112	TRUE
1q23.3_SLAMF7	rs3766370	1_160741687_C_T	FINNGEN_R6_CD2_BENIGN_SALIVARY_EXALLC	Benign neoplasm of major salivary glands (controls excluding all cancers)	cell proliferation disorder	0.00331	-0.11742	0.889212		FINNGEN_R6	1594	209666	TRUE
1q23.3_SLAMF7	rs3766370	1_160741687_C_T	NEALE2_5984_raw	Ecg, load	Uncategorised	0.00316414	-0.30574			UKB Neale v2		53843	TRUE
1q23.3_SLAMF7	rs3766370	1_160741687_C_T	NEALE2_100012_raw	Vitamin b6	measurement	0.000775018	-0.0189322			UKB Neale v2		51453	TRUE
1q23.3_SLAMF7	rs3766370	1_160741687_C_T	NEALE2_100017_raw	Magnesium	measurement	0.00159401	-2.60359			UKB Neale v2		51453	TRUE
1q23.3_SLAMF7	rs3766370	1_160741687_C_T	NEALE2_20003_1140856342	Syndol tablet | treatment/medication code	measurement	0.000211489	-0.328684	0.719871		UKB Neale v2	289	361141	TRUE
1q23.3_SLAMF7	rs3766370	1_160741687_C_T	SAIGE_427_11	Paroxysmal supraventricular tachycardia	cardiovascular disease	0.00311	-0.0926	0.911558		UKB SAIGE	2359	383278	TRUE
1q23.3_SLAMF7	rs3766370	1_160741687_C_T	SAIGE_426_4	Anomalous atrioventricular excitation	cardiovascular disease	0.00285	0.296	1.34447		UKB SAIGE	233	381152	TRUE
1q23.3_SLAMF7	rs3766370	1_160741687_C_T	SAIGE_735_1	Flat foot	musculoskeletal or connective tissue disease	0.00293	-0.324	0.72325		UKB SAIGE	193	395107	TRUE
1q23.3_SLAMF7	rs3766370	1_160741687_C_T	GCST90002401	Platelet distribution width	measurement	0.00043	-0.00803846		PMID:32888494	Vuckovic D		408112	TRUE
1q23.3_SLAMF7	rs3766370	1_160741687_C_T	FINNGEN_R6_L12_OTHPIGMENTATION	Other disorders of pigmentation	Uncategorised	0.00229	0.19085	1.21028		FINNGEN_R6	643	247252	TRUE
1q23.3_SLAMF7	rs3766370	1_160741687_C_T	NEALE2_1737	Childhood sunburn occasions	integumentary system disease	0.00444076	-0.00728377			UKB Neale v2		269734	TRUE
1q23.3_SLAMF7	rs3766370	1_160741687_C_T	NEALE2_30120_raw	Lymphocyte count	measurement	0.000390525	-0.0101397			UKB Neale v2		349856	TRUE
1q23.3_SLAMF7	rs3766370	1_160741687_C_T	NEALE2_20002_1261	Multiple sclerosis | non-cancer illness code, self-reported	Uncategorised	0.000442779	-0.145698	0.864419		UKB Neale v2	1326	361141	TRUE
1q23.3_SLAMF7	rs3766370	1_160741687_C_T	GCST003043	Inflammatory bowel disease [EA]	gastrointestinal disease	0.00158754	-0.0352053	0.965407	PMID:26192919	Liu JZ	12882	34652	TRUE
1q23.3_SLAMF7	rs3766370	1_160741687_C_T	GCST90002394	Monocyte percentage of white cells	measurement	0.00074	0.00761675		PMID:32888494	Vuckovic D		408112	TRUE
1q23.3_SLAMF7	rs3766370	1_160741687_C_T	GCST90002407	White blood cell count	measurement	1.2e-06	-0.0109544		PMID:32888494	Vuckovic D		408112	TRUE
1q23.3_SLAMF7	rs3766370	1_160741687_C_T	FINNGEN_R6_H7_OTHERCONJ	Other disorders of conjunctiva	disease of visual system	0.00353	-0.09675	0.907783		FINNGEN_R6	2324	242967	TRUE
1q23.3_SLAMF7	rs3766370	1_160741687_C_T	NEALE2_30090_raw	Platelet crit	measurement	0.000539913	-0.000410221			UKB Neale v2		350471	TRUE
1q23.3_SLAMF7	rs3766370	1_160741687_C_T	NEALE2_6032_raw	Maximum workload during fitness test	measurement	0.00364163	-0.549814			UKB Neale v2		53998	TRUE
1q23.3_SLAMF7	rs3766370	1_160741687_C_T	NEALE2_30180_raw	Lymphocyte percentage	measurement	0.00015581	-0.0697029			UKB Neale v2		349861	TRUE
1q23.3_SLAMF7	rs3766370	1_160741687_C_T	NEALE2_100016_raw	Potassium	measurement	0.00122998	-32.4429			UKB Neale v2		51453	TRUE
1q23.3_SLAMF7	rs3766370	1_160741687_C_T	SAIGE_427_1	Paroxysmal tachycardia, unspecified	Uncategorised	0.000506	-0.0934	0.910829		UKB SAIGE	3225	384144	TRUE
1q23.3_SLAMF7	rs3766370	1_160741687_C_T	SAIGE_079_2	Infectious mononucleosis	infectious disease	0.00476	-0.519	0.595115		UKB SAIGE	68	403384	TRUE
1q23.3_SLAMF7	rs3766370	1_160741687_C_T	FINNGEN_R6_R18_ABDOMI_PELVIC_PAIN	Abdominal and pelvic pain	Uncategorised	0.00436	-0.02293	0.977331		FINNGEN_R6	60359	251373	TRUE
1q23.3_SLAMF7	rs3766370	1_160741687_C_T	SAIGE_519_8	Other diseases of respiratory system, nec	respiratory or thoracic disease	0.00323	-0.0475	0.95361		UKB SAIGE	8844	408369	TRUE
1q23.3_SLAMF7	rs3766370	1_160741687_C_T	GCST004133	Ulcerative colitis	gastrointestinal disease	0.0009795	-0.057	0.944594	PMID:28067908	de Lange KM	12366	45975	TRUE
1q23.3_SLAMF7	rs3766370	1_160741687_C_T	SAIGE_474_1	Acute tonsillitis	Uncategorised	0.00408	-0.175	0.839457		UKB SAIGE	614	390659	TRUE
1q23.3_SLAMF7	rs3766370	1_160741687_C_T	GCST005531	Multiple sclerosis	immune system disease	1.55e-05	-0.0778534	0.9251	PMID:24076602	Beecham AH	14498	38589	TRUE
1q23.3_SLAMF7	rs3766370	1_160741687_C_T	GCST90002374	White blood cell count	measurement	1.56e-07	-0.01029		PMID:32888493	Chen MH		562243	TRUE
1q23.3_SLAMF7	rs3766370	1_160741687_C_T	FINNGEN_R6_C3_CANCER	Malignant neoplasm	cell proliferation disorder	0.000433	-0.03075	0.969718		FINNGEN_R6	51271	260405	TRUE
1q23.3_SLAMF7	rs3766370	1_160741687_C_T	FINNGEN_R6_K11_EMBED_TEETH_INCLAVO	Embedded teeth, including avohilmo	Uncategorised	0.00405	-0.123	0.884264		FINNGEN_R6	1394	260405	TRUE
1q23.3_SLAMF7	rs3766370	1_160741687_C_T	NEALE2_100920_2103	Skimmed | type milk consumed	measurement	0.00103542	0.0537925	1.05527		UKB Neale v2	10533	51427	TRUE
1q23.3_SLAMF7	rs3766370	1_160741687_C_T	FINNGEN_R6_C3_EYE_BRAIN_NEURO_EXALLC	Malignant neoplasm of eye, brain and central nervous system (controls excluding all cancers)	cell proliferation disorder	0.00189	-0.11369	0.892535		FINNGEN_R6	1897	205967	TRUE
1q23.3_SLAMF7	rs3766370	1_160741687_C_T	FINNGEN_R6_AB1_EBV	Infectious mononucleosis	infectious disease	0.000333	-0.14756	0.862811		FINNGEN_R6	1517	255643	TRUE
1q23.3_SLAMF7	rs3766370	1_160741687_C_T	NEALE2_30110_raw	Platelet distribution width	measurement	0.000159076	-0.00492434			UKB Neale v2		350470	TRUE
1q23.3_SLAMF7	rs3766370	1_160741687_C_T	NEALE2_40001_C221	Icd10: c22.1 intrahepatic bile duct carcinoma | underlying (primary) cause of death	cell proliferation disorder	0.00337212	-0.401436	0.669358		UKB Neale v2	122	9092	TRUE
1q23.3_SLAMF7	rs3766370	1_160741687_C_T	GCST90011528	TestASV_5 (Bacteroides) abundance	measurement	0.0028917	0.0755714		PMID:33462482	Ruhlemann MC		8956	TRUE
1q23.3_SLAMF7	rs3766370	1_160741687_C_T	GCST000964	Ulcerative colitis	gastrointestinal disease	0.00419	-0.0582689	0.943396	PMID:21297633	Anderson CA	6687	26405	TRUE
1q23.3_SLAMF7	rs3766370	1_160741687_C_T	GCST003045	Ulcerative colitis [EA]	gastrointestinal disease	1.64816e-05	-0.0604548	0.941336	PMID:26192919	Liu JZ	6968	27432	TRUE
13q32.3_UBAC2	rs701537	13_99386017_A_T	NEALE2_2316	Wheeze or whistling in the chest in last year	phenotype	0.00011408	0.0237756	1.02406		UKB Neale v2	73828	354523	TRUE
13q32.3_UBAC2	rs701537	13_99386017_A_T	NEALE2_1329	Oily fish intake	measurement	0.000723597	-0.0076251			UKB Neale v2		359340	TRUE
13q32.3_UBAC2	rs701537	13_99386017_A_T	FINNGEN_R6_K11_CROWDI_TEETH	Crowding of teeth	phenotype	0.00116	0.24678	1.2799		FINNGEN_R6	444	260405	TRUE
13q32.3_UBAC2	rs701537	13_99386017_A_T	NEALE2_1717	Skin colour	phenotype	0.000588078	-0.00496789			UKB Neale v2		356530	TRUE
13q32.3_UBAC2	rs701537	13_99386017_A_T	SAIGE_495	Asthma	Uncategorised	0.000308	0.0358	1.03645		UKB SAIGE	26332	401837	TRUE
13q32.3_UBAC2	rs701537	13_99386017_A_T	NEALE2_20003_1140872036	Paramax tablet | treatment/medication code	measurement	0.00291574	0.391306	1.47891		UKB Neale v2	129	361141	TRUE
13q32.3_UBAC2	rs701537	13_99386017_A_T	GCST90038635	Thyroid problem (not cancer)	endocrine system disease	0.00039	0.00161912	1.00162	PMID:33959723	Donertas HM	28254	484598	TRUE
13q32.3_UBAC2	rs701537	13_99386017_A_T	GCST90013410	Basal cell carcinoma	cell proliferation disorder	0.004	0.033118	1.03367	PMID:33549134	Adolphe C	17416	392871	TRUE
13q32.3_UBAC2	rs701537	13_99386017_A_T	GCST90000489	Neurotrophin-3 levels	measurement	0.00031912	0.16931		PMID:32641083	Hillary RF		982	TRUE
13q32.3_UBAC2	rs701537	13_99386017_A_T	FINNGEN_R6_K11_KELAUC	UC patients in KELA-register ( KELA 208 prior to 1994, or ICD K51)	gastrointestinal disease	0.00382	0.07927	1.0825		FINNGEN_R6	3752	260405	TRUE
13q32.3_UBAC2	rs701537	13_99386017_A_T	FINNGEN_R6_O15_DELIV_MULTIP	Multiple delivery	phenotype	0.0012	0.13503	1.14457		FINNGEN_R6	1541	70782	TRUE
13q32.3_UBAC2	rs701537	13_99386017_A_T	FINNGEN_R6_K11_TONGUE	Diseases of tongue	gastrointestinal disease	0.00337	0.14137	1.15185		FINNGEN_R6	1105	233369	TRUE
13q32.3_UBAC2	rs701537	13_99386017_A_T	NEALE2_6143_2	Walk | transport type for commuting to job workplace	Uncategorised	0.000341543	-0.0332908	0.967257		UKB Neale v2	30287	190832	TRUE
13q32.3_UBAC2	rs701537	13_99386017_A_T	NEALE2_20084_485	Calcium | vitamin and/or mineral supplement use	Uncategorised	0.00220897	-0.0857564	0.917818		UKB Neale v2	2894	51427	TRUE
13q32.3_UBAC2	rs701537	13_99386017_A_T	SAIGE_366	Cataract	Uncategorised	0.00106	0.0364	1.03707		UKB SAIGE	20352	408961	TRUE
13q32.3_UBAC2	rs701537	13_99386017_A_T	SAIGE_172_2	Other non-epithelial cancer of skin	cell proliferation disorder	0.00175	0.046	1.04707		UKB SAIGE	11149	406220	TRUE
13q32.3_UBAC2	rs701537	13_99386017_A_T	GCST90038637	Hypothyroidism or myxedema	endocrine system disease	0.0004	0.00145025	1.00145	PMID:33959723	Donertas HM	23497	484598	TRUE
13q32.3_UBAC2	rs701537	13_99386017_A_T	GCST90038623	Other abdominal problem	gastrointestinal disease	0.00052	-0.000835626	0.999165	PMID:33959723	Donertas HM	6260	484598	TRUE
13q32.3_UBAC2	rs701537	13_99386017_A_T	SAIGE_530_2	Esophageal bleeding (varices/hemorrhage)	cardiovascular disease	0.000665	0.124	1.13202		UKB SAIGE	1672	370947	TRUE
13q32.3_UBAC2	rs701537	13_99386017_A_T	SAIGE_464	Acute sinusitis	respiratory or thoracic disease	0.000307	0.386	1.47108		UKB SAIGE	196	406643	TRUE
13q32.3_UBAC2	rs701537	13_99386017_A_T	SAIGE_289_9	Abnormality of red blood cells	phenotype	0.000211	-0.59	0.554327		UKB SAIGE	90	401465	TRUE
13q32.3_UBAC2	rs701537	13_99386017_A_T	FINNGEN_R6_K11_ENERCOLNONINF	Noninfective enteritis and colitis	gastrointestinal disease	0.00152	0.05237	1.05377		FINNGEN_R6	10700	260405	TRUE
13q32.3_UBAC2	rs701537	13_99386017_A_T	FINNGEN_R6_ILD_ENDPOINTS	Interstitial lung disease endpoints	respiratory or thoracic disease	0.00136	0.03509	1.03571		FINNGEN_R6	27365	260405	TRUE
13q32.3_UBAC2	rs701537	13_99386017_A_T	FINNGEN_R6_RHEUMA_OTHER_WIDE	Other (seronegative) rheumatoid arthritis, wide	musculoskeletal or connective tissue disease	0.00156	0.08427	1.08792		FINNGEN_R6	3831	259900	TRUE
13q32.3_UBAC2	rs701537	13_99386017_A_T	FINNGEN_R6_THYROTOXICOSIS	Thyrotoxicosis	endocrine system disease	0.00416	0.06739	1.06971		FINNGEN_R6	5142	259277	TRUE
13q32.3_UBAC2	rs701537	13_99386017_A_T	NEALE2_100011_raw	Iron	measurement	0.00448661	-0.0952508			UKB Neale v2		51453	TRUE
13q32.3_UBAC2	rs701537	13_99386017_A_T	FINNGEN_R6_L12_ERYTHRO_KELA	Universal eryhrodermia, KELA reimbursement	integumentary system disease	0.00171	-0.34245	0.710029		FINNGEN_R6	215	252903	TRUE
13q32.3_UBAC2	rs701537	13_99386017_A_T	GCST90038599	Diabetes or endocrine disease	pancreas disease	0.00034	0.00223277	1.00224	PMID:33959723	Donertas HM	51949	484598	TRUE
13q32.3_UBAC2	rs701537	13_99386017_A_T	SAIGE_401_21	Hypertensive heart disease	cardiovascular disease	0.00485	0.324	1.38265		UKB SAIGE	169	330535	TRUE
13q32.3_UBAC2	rs701537	13_99386017_A_T	FINNGEN_R6_L12_SKIN	Diseases of the skin and subcutaneous tissue	integumentary system disease	0.000775	0.0263	1.02665		FINNGEN_R6	62416	260405	TRUE
13q32.3_UBAC2	rs701537	13_99386017_A_T	FINNGEN_R6_K11_KELAIBD	IBD patients in KELA-register	gastrointestinal disease	0.00171	0.07561	1.07854		FINNGEN_R6	5047	254752	TRUE
13q32.3_UBAC2	rs701537	13_99386017_A_T	FINNGEN_R6_TONGUEABNORMALITY	Tongue abnormality	phenotype	0.00415	0.14798	1.15949		FINNGEN_R6	963	260405	TRUE
13q32.3_UBAC2	rs701537	13_99386017_A_T	FINNGEN_R6_H7_BLINDMONOCULAR	Blindness, monocular	disease of visual system	0.00489	0.4077	1.50336		FINNGEN_R6	122	250748	TRUE
13q32.3_UBAC2	rs701537	13_99386017_A_T	NEALE2_20003_1140926922	Antihistamine 60mg tablet | treatment/medication code	Uncategorised	0.00121532	-0.300782	0.740239		UKB Neale v2	258	361141	TRUE
13q32.3_UBAC2	rs701537	13_99386017_A_T	GCST006702	Parental longevity (combined parental age at death)	measurement	0.0012	-0.0110623		PMID:29227965	Pilling LC		208118	TRUE
13q32.3_UBAC2	rs701537	13_99386017_A_T	NEALE2_20003_1141169844	Dexamethasone+hypromellose 0.1%/0.5% eye drops | treatment/medication code	measurement	0.00425156	-0.348501	0.705745		UKB Neale v2	150	361141	TRUE
13q32.3_UBAC2	rs701537	13_99386017_A_T	SAIGE_471	Nasal polyps	cell proliferation disorder	0.00454	0.0748	1.07767		UKB SAIGE	3311	393356	TRUE
13q32.3_UBAC2	rs701537	13_99386017_A_T	GCST90007529	Low hand grip strength (60 years and older) (FNIH)	measurement	0.0007559	0.0376	1.03832	PMID:33510174	Jones G	20335	256523	TRUE
13q32.3_UBAC2	rs701537	13_99386017_A_T	FINNGEN_R6_CPAP	Continuous positive airway pressure	Uncategorised	0.00221	-0.08021	0.922923		FINNGEN_R6	4365	130054	TRUE
13q32.3_UBAC2	rs701537	13_99386017_A_T	FINNGEN_R6_K11_UC_STRICT	Ulcerative colitis (strict definition, require KELA)	gastrointestinal disease	0.00205	0.09001	1.09419		FINNGEN_R6	3276	259929	TRUE
13q32.3_UBAC2	rs701537	13_99386017_A_T	NEALE2_20003_1140851812	Gtn 400micrograms spray | treatment/medication code	measurement	4.06475e-05	0.210322	1.23407		UKB Neale v2	849	361141	TRUE
13q32.3_UBAC2	rs701537	13_99386017_A_T	GCST90000499	Tumor necrosis factor beta levels	measurement	0.0037468	0.13636		PMID:32641083	Hillary RF		982	TRUE
13q32.3_UBAC2	rs701537	13_99386017_A_T	GCST90011624	OTU99_110 (Clostridiales) prevalence	measurement	0.000883924	0.110587		PMID:33462482	Ruhlemann MC		8956	TRUE
13q32.3_UBAC2	rs701537	13_99386017_A_T	GCST90011619	OTU97_97 (Clostridiales) prevalence	measurement	0.000957507	0.108522		PMID:33462482	Ruhlemann MC		8956	TRUE
13q32.3_UBAC2	rs701537	13_99386017_A_T	NEALE2_1468_5	Other (e.g. cornflakes, frosties) | cereal type	measurement	0.00126767	0.022071	1.02232		UKB Neale v2	58105	299898	TRUE
13q32.3_UBAC2	rs701537	13_99386017_A_T	NEALE2_1548	Variation in diet	measurement	0.00195037	0.00456191			UKB Neale v2		359752	TRUE
13q32.3_UBAC2	rs701537	13_99386017_A_T	NEALE2_20003_1140888098	Fluticasone | treatment/medication code	measurement	0.00135333	0.120645	1.12822		UKB Neale v2	1578	361141	TRUE
13q32.3_UBAC2	rs701537	13_99386017_A_T	FINNGEN_R6_L12_PEMPHIGOID	Pemphigoid	integumentary system disease	0.00375	0.24969	1.28363		FINNGEN_R6	350	259848	TRUE
13q32.3_UBAC2	rs701537	13_99386017_A_T	GCST90038597	Gastrointestinal or abdominal disease	gastrointestinal disease	0.001	-0.00256314	0.99744	PMID:33959723	Donertas HM	77978	484598	TRUE
13q32.3_UBAC2	rs701537	13_99386017_A_T	GCST003566	Multiple sclerosis	immune system disease	0.0015987	-0.0829928	0.920358	PMID:27386562	Andlauer TF	4888	15283	TRUE
13q32.3_UBAC2	rs701537	13_99386017_A_T	GCST90000474	interleukin 15 receptor subunit alpha levels	measurement	0.0021228	0.14453		PMID:32641083	Hillary RF		982	TRUE
13q32.3_UBAC2	rs701537	13_99386017_A_T	SAIGE_701_3	Circumscribed scleroderma	disease of visual system	0.00456	-0.544	0.580422		UKB SAIGE	61	403936	TRUE
13q32.3_UBAC2	rs701537	13_99386017_A_T	FINNGEN_R6_STILL_ADULT	Adult-onset Still disease	musculoskeletal or connective tissue disease	0.00219	0.07767	1.08077		FINNGEN_R6	4336	239229	TRUE
13q32.3_UBAC2	rs701537	13_99386017_A_T	FINNGEN_R6_RHEUMA_SERONEG	Seronegative rheumatoid arthritis	musculoskeletal or connective tissue disease	0.0049	0.09256	1.09698		FINNGEN_R6	2484	206281	TRUE
13q32.3_UBAC2	rs701537	13_99386017_A_T	FINNGEN_R6_K11_UC_STRICT2	Ulcerative colitis (strict definition, require KELA, min 2 HDR)	gastrointestinal disease	0.00403	0.08579	1.08958		FINNGEN_R6	3135	259788	TRUE
13q32.3_UBAC2	rs701537	13_99386017_A_T	FINNGEN_R6_R18_HEARTBURN	Heartburn	gastrointestinal disease	0.000707	-0.14508	0.864953		FINNGEN_R6	1419	192433	TRUE
13q32.3_UBAC2	rs701537	13_99386017_A_T	FINNGEN_R6_J10_PLEUROTH	Other pleural conditions	phenotype	0.000822	0.13683	1.14663		FINNGEN_R6	1556	253500	TRUE
13q32.3_UBAC2	rs701537	13_99386017_A_T	NEALE2_20003_1140861088	Nifedipine | treatment/medication code	Uncategorised	0.00416887	0.151145	1.16317		UKB Neale v2	802	361141	TRUE
13q32.3_UBAC2	rs701537	13_99386017_A_T	FINNGEN_R6_K11_IBD_STRICT	Inflammatory bowel disease, strict (require KELA)	gastrointestinal disease	0.000547	0.08637	1.09021		FINNGEN_R6	4611	254316	TRUE
13q32.3_UBAC2	rs701537	13_99386017_A_T	FINNGEN_R6_K11_CROHN	Crohn disease	gastrointestinal disease	0.00354	0.0959	1.10065		FINNGEN_R6	2532	252237	TRUE
13q32.3_UBAC2	rs701537	13_99386017_A_T	NEALE2_20003_99999	Free-text entry, unable to be coded | treatment/medication code	measurement	0.00220091	-0.0419241	0.958943		UKB Neale v2	12249	361141	TRUE
13q32.3_UBAC2	rs701537	13_99386017_A_T	NEALE2_102250	Sweet snack consumers	measurement	0.00368423	0.038262	1.039		UKB Neale v2	23524	51427	TRUE
13q32.3_UBAC2	rs701537	13_99386017_A_T	NEALE2_23109_raw	Impedance of arm (right)	Uncategorised	0.00395725	0.274079			UKB Neale v2		354792	TRUE
13q32.3_UBAC2	rs701537	13_99386017_A_T	NEALE2_20003_1141164086	Salmeterol+fluticasone propionate | treatment/medication code	measurement	0.000923417	0.193231	1.21316		UKB Neale v2	656	361141	TRUE
13q32.3_UBAC2	rs701537	13_99386017_A_T	GCST90038679	Dermatologic disease	integumentary system disease	0.0028	0.00129153	1.00129	PMID:33959723	Donertas HM	20101	484598	TRUE
13q32.3_UBAC2	rs701537	13_99386017_A_T	GCST90000455	Colony stimulating factor levels	measurement	0.0017946	0.14687		PMID:32641083	Hillary RF		982	TRUE
19q13.32_BCL3	rs531660643	19_44748549_G_T	GCST90014325	Asthma	respiratory or thoracic disease	8.26857e-05	-0.0876624	0.91607	PMID:34103634	Valette K	56167	408422	TRUE
19q13.32_BCL3	rs531660643	19_44748549_G_T	GCST90002382	Eosinophil percentage of white cells	measurement	6.9e-21	-0.0685227		PMID:32888494	Vuckovic D		408112	TRUE
19q13.32_BCL3	rs531660643	19_44748549_G_T	GCST90002392	Mean corpuscular volume	measurement	0.00061	-0.024183		PMID:32888494	Vuckovic D		408112	TRUE
19q13.32_BCL3	rs531660643	19_44748549_G_T	GCST004624	Sum eosinophil basophil counts	measurement	7.761e-06	-0.0544009		PMID:27863252	Astle WJ		171771	TRUE
19q13.32_BCL3	rs531660643	19_44748549_G_T	NEALE2_20107_10	Alzheimer's disease/dementia | illnesses of father	phenotype	0.000109191	-0.152243	0.85878		UKB Neale v2	15022	312666	TRUE
19q13.32_BCL3	rs531660643	19_44748549_G_T	NEALE2_20003_1140861958	Simvastatin | treatment/medication code	Uncategorised	6.69022e-16	-0.19864	0.819845		UKB Neale v2	40921	361141	TRUE
19q13.32_BCL3	rs531660643	19_44748549_G_T	NEALE2_6153_100	None of the above | medication for cholesterol, blood pressure, diabetes, or take exogenous hormones	Uncategorised	1.44272e-07	0.121947	1.12969		UKB Neale v2	59810	193148	TRUE
19q13.32_BCL3	rs531660643	19_44748549_G_T	NEALE2_22504	Bring up phlegm/sputum/mucus on most days	Uncategorised	0.000655994	0.195315	1.21569		UKB Neale v2	7808	91787	TRUE
19q13.32_BCL3	rs531660643	19_44748549_G_T	NEALE2_30070_raw	Red blood cell (erythrocyte) distribution width	measurement	3.4057e-14	0.058448			UKB Neale v2		350473	TRUE
19q13.32_BCL3	rs531660643	19_44748549_G_T	NEALE2_30290_raw	High light scatter reticulocyte percentage	Uncategorised	3.9536e-06	-0.01285			UKB Neale v2		344729	TRUE
19q13.32_BCL3	rs531660643	19_44748549_G_T	NEALE2_30280_raw	Immature reticulocyte fraction	measurement	1.89569e-07	-0.00259193			UKB Neale v2		344728	TRUE
19q13.32_BCL3	rs531660643	19_44748549_G_T	NEALE2_20003_1141192410	Rosuvastatin | treatment/medication code	measurement	0.000562721	-0.353851	0.70198		UKB Neale v2	2227	361141	TRUE
19q13.32_BCL3	rs531660643	19_44748549_G_T	NEALE2_30150	Eosinophill count	measurement	4.36075e-17	-0.0504413			UKB Neale v2		349856	TRUE
19q13.32_BCL3	rs531660643	19_44748549_G_T	NEALE2_20544_16	Anorexia nervosa | mental health problems ever diagnosed by a professional	nervous system disease	0.000153651	0.697242	2.00821		UKB Neale v2	690	117708	TRUE
19q13.32_BCL3	rs531660643	19_44748549_G_T	GCST90038652	Bone disorder	musculoskeletal or connective tissue disease	0.0039	0.00297936	1.00298	PMID:33959723	Donertas HM	10730	484598	TRUE
19q13.32_BCL3	rs531660643	19_44748549_G_T	GCST007091	Osteoarthritis (hip)	musculoskeletal or connective tissue disease	0.001561	0.1364	1.14614	PMID:30664745	Tachmazidou I	15704	393873	TRUE
19q13.32_BCL3	rs531660643	19_44748549_G_T	GCST90002390	Mean corpuscular hemoglobin	measurement	2.3e-05	-0.0301526		PMID:32888494	Vuckovic D		408112	TRUE
19q13.32_BCL3	rs531660643	19_44748549_G_T	GCST90002406	Reticulocyte fraction of red cells	measurement	8.9e-14	-0.0549176		PMID:32888494	Vuckovic D		408112	TRUE
19q13.32_BCL3	rs531660643	19_44748549_G_T	GCST90002381	Eosinophil counts	measurement	3.9e-23	-0.0721644		PMID:32888494	Vuckovic D		408112	TRUE
19q13.32_BCL3	rs531660643	19_44748549_G_T	NEALE2_1950	Sensitivity / hurt feelings	measurement	0.00021077	0.0596045	1.06142		UKB Neale v2	156066	350821	TRUE
19q13.32_BCL3	rs531660643	19_44748549_G_T	NEALE2_6152_100	None of the above | blood clot, dvt, bronchitis, emphysema, asthma, rhinitis, eczema, allergy diagnosed by doctor	Uncategorised	2.06261e-08	0.0963015	1.10109		UKB Neale v2	116005	360527	TRUE
19q13.32_BCL3	rs531660643	19_44748549_G_T	NEALE2_20002_1111	Asthma | non-cancer illness code, self-reported	Uncategorised	0.00033353	-0.0899546	0.913973		UKB Neale v2	41934	361141	TRUE
19q13.32_BCL3	rs531660643	19_44748549_G_T	NEALE2_6153_1	Cholesterol lowering medication | medication for cholesterol, blood pressure, diabetes, or take exogenous hormones	Uncategorised	1.10156e-17	-0.273394	0.760793		UKB Neale v2	24247	193148	TRUE
19q13.32_BCL3	rs531660643	19_44748549_G_T	NEALE2_1428_3	Other type of spread/margarine | spread type	measurement	0.000204736	-0.0595692	0.94217		UKB Neale v2	169698	360291	TRUE
19q13.32_BCL3	rs531660643	19_44748549_G_T	NEALE2_3786_raw	Age asthma diagnosed	Uncategorised	0.00134414	1.45589			UKB Neale v2		36955	TRUE
19q13.32_BCL3	rs531660643	19_44748549_G_T	GCST90002412	Low density lipoprotein cholesterol levels	measurement	0	-0.406967		PMID:32493714	Klimentidis YC		431167	TRUE
19q13.32_BCL3	rs531660643	19_44748549_G_T	GCST006804	Red cell distribution width	measurement	4.4e-08	0.0740151		PMID:28957414	Pilling LC		116666	TRUE
19q13.32_BCL3	rs531660643	19_44748549_G_T	NEALE2_20002_1512	Umbilical hernia | non-cancer illness code, self-reported	phenotype	0.00156858	0.843971	2.32558		UKB Neale v2	328	361141	TRUE
19q13.32_BCL3	rs531660643	19_44748549_G_T	GCST90002387	Immature fraction of reticulocytes	measurement	7.8e-13	-0.0537723		PMID:32888494	Vuckovic D		408112	TRUE
19q13.32_BCL3	rs531660643	19_44748549_G_T	GCST90002396	Mean reticulocyte volume	measurement	0.0012	0.0236024		PMID:32888494	Vuckovic D		408112	TRUE
19q13.32_BCL3	rs531660643	19_44748549_G_T	GCST004621	Red cell distribution width	measurement	1.175e-07	0.0637764		PMID:27863252	Astle WJ		171529	TRUE
19q13.32_BCL3	rs531660643	19_44748549_G_T	GCST004622	Reticulocyte count	measurement	0.0002362	-0.0449117		PMID:27863252	Astle WJ		170641	TRUE
19q13.32_BCL3	rs531660643	19_44748549_G_T	NEALE2_20110_10	Alzheimer's disease/dementia | illnesses of mother	phenotype	1.1512e-09	-0.178369	0.836634		UKB Neale v2	28507	331041	TRUE
19q13.32_BCL3	rs531660643	19_44748549_G_T	GCST004606	Eosinophil counts	measurement	5.674e-08	-0.0659267		PMID:27863252	Astle WJ		172275	TRUE
19q13.32_BCL3	rs531660643	19_44748549_G_T	GCST004612	High light scatter reticulocyte percentage of red cells	measurement	6.158e-07	-0.0607879		PMID:27863252	Astle WJ		170763	TRUE
19q13.32_BCL3	rs531660643	19_44748549_G_T	GCST004617	Eosinophil percentage of granulocytes	measurement	5.276e-08	-0.0662897		PMID:27863252	Astle WJ		170536	TRUE
19q13.32_BCL3	rs531660643	19_44748549_G_T	GCST004619	Reticulocyte fraction of red cells	measurement	9.479e-05	-0.0476674		PMID:27863252	Astle WJ		170690	TRUE
19q13.32_BCL3	rs531660643	19_44748549_G_T	NEALE2_6152_9	Hayfever, allergic rhinitis or eczema | blood clot, dvt, bronchitis, emphysema, asthma, rhinitis, eczema, allergy diagnosed by doctor	respiratory or thoracic disease	7.28002e-08	-0.102049	0.902986		UKB Neale v2	83407	360527	TRUE
19q13.32_BCL3	rs531660643	19_44748549_G_T	NEALE2_6177_100	None of the above | medication for cholesterol, blood pressure or diabetes	Uncategorised	9.67622e-07	0.116716	1.1238		UKB Neale v2	54968	165340	TRUE
19q13.32_BCL3	rs531660643	19_44748549_G_T	NEALE2_6177_1	Cholesterol lowering medication | medication for cholesterol, blood pressure or diabetes	Uncategorised	3.83707e-14	-0.204684	0.814905		UKB Neale v2	38057	165340	TRUE
19q13.32_BCL3	rs531660643	19_44748549_G_T	NEALE2_20003_1141146138	Lipitor 10mg tablet | treatment/medication code	measurement	0.00225431	-0.291016	0.747504		UKB Neale v2	2584	361141	TRUE
19q13.32_BCL3	rs531660643	19_44748549_G_T	NEALE2_137	Number of treatments/medications taken	Uncategorised	0.000279788	-0.022579			UKB Neale v2		361141	TRUE
19q13.32_BCL3	rs531660643	19_44748549_G_T	NEALE2_135	Number of self-reported non-cancer illnesses	Uncategorised	9.62866e-06	-0.0284454			UKB Neale v2		361141	TRUE
19q13.32_BCL3	rs531660643	19_44748549_G_T	NEALE2_1488_raw	Tea intake	Uncategorised	0.00365954	0.0683749			UKB Neale v2		349376	TRUE
19q13.32_BCL3	rs531660643	19_44748549_G_T	NEALE2_130_raw	Place of birth in uk - east co-ordinate	Uncategorised	2.38885e-06	-2727.15			UKB Neale v2		338701	TRUE
19q13.32_BCL3	rs531660643	19_44748549_G_T	NEALE2_20002_1533	Disc degeneration | non-cancer illness code, self-reported	musculoskeletal or connective tissue disease	0.000921707	0.620581	1.86001		UKB Neale v2	667	361141	TRUE
19q13.32_BCL3	rs531660643	19_44748549_G_T	GCST90038690	High cholesterol	phenotype	2.2e-40	-0.0302392	0.970213	PMID:33959723	Donertas HM	59853	484598	TRUE
19q13.32_BCL3	rs531660643	19_44748549_G_T	GCST90038637	Hypothyroidism or myxedema	endocrine system disease	0.0008	0.00477817	1.00479	PMID:33959723	Donertas HM	23497	484598	TRUE
19q13.32_BCL3	rs531660643	19_44748549_G_T	GCST90038661	Allergy, hypersensitivity or anaphylaxis	immune system disease	0.00026	-0.00681578	0.993207	PMID:33959723	Donertas HM	35890	484598	TRUE
19q13.32_BCL3	rs531660643	19_44748549_G_T	GCST90000617	Serum 25-Hydroxyvitamin D levels	measurement	0.000495002	0.0241298		PMID:32242144	Revez JA		417580	TRUE
19q13.32_BCL3	rs531660643	19_44748549_G_T	GCST90002334	Mean corpuscular volume	measurement	0.000416	-0.023136		PMID:32888493	Chen MH		544127	TRUE
19q13.32_BCL3	rs531660643	19_44748549_G_T	GCST004628	Immature fraction of reticulocytes	measurement	7.244e-06	-0.0541466		PMID:27863252	Astle WJ		170548	TRUE
19q13.32_BCL3	rs531660643	19_44748549_G_T	NEALE2_30270_raw	Mean sphered cell volume	Uncategorised	0.00226074	0.131517			UKB Neale v2		344729	TRUE
19q13.32_BCL3	rs531660643	19_44748549_G_T	GCST007092	Osteoarthritis of the hip or knee	musculoskeletal or connective tissue disease	0.0002935	0.0994	1.10451	PMID:30664745	Tachmazidou I	39427	417596	TRUE
19q13.32_BCL3	rs531660643	19_44748549_G_T	NEALE2_20003_1141167932	Rizatriptan | treatment/medication code	measurement	0.000987509	0.931833	2.53916		UKB Neale v2	292	361141	TRUE
19q13.32_BCL3	rs531660643	19_44748549_G_T	GCST90038596	Respiratory or ear-nose-throat disease	Uncategorised	0.003	-0.00808948	0.991943	PMID:33959723	Donertas HM	86427	484598	TRUE
19q13.32_BCL3	rs531660643	19_44748549_G_T	GCST90002369	Red cell distribution width	measurement	7.01e-39	0.088444		PMID:32888493	Chen MH		531774	TRUE
19q13.32_BCL3	rs531660643	19_44748549_G_T	GCST90002322	Mean corpuscular hemoglobin	measurement	9.68e-06	-0.030212		PMID:32888493	Chen MH		486823	TRUE
19q13.32_BCL3	rs531660643	19_44748549_G_T	NEALE2_20003_1141146234	Atorvastatin | treatment/medication code	measurement	0.000146914	-0.177765	0.837139		UKB Neale v2	10805	361141	TRUE
19q13.32_BCL3	rs531660643	19_44748549_G_T	NEALE2_20002_1226	Hypothyroidism/myxoedema | non-cancer illness code, self-reported	Uncategorised	0.00340326	0.108094	1.11415		UKB Neale v2	17574	361141	TRUE
19q13.32_BCL3	rs531660643	19_44748549_G_T	NEALE2_30210_raw	Eosinophill percentage	measurement	4.62812e-16	-0.121835			UKB Neale v2		349861	TRUE
19q13.32_BCL3	rs531660643	19_44748549_G_T	NEALE2_1807_raw	Father's age at death	measurement	0.00205796	0.36868			UKB Neale v2		266231	TRUE
19q13.32_BCL3	rs531660643	19_44748549_G_T	GCST010144	Serum 25-Hydroxyvitamin D levels	measurement	8.2e-05	0.027049		PMID:32059762	Manousaki D		443734	TRUE
19q13.32_BCL3	rs531660643	19_44748549_G_T	GCST90038604	Hypertension	cardiovascular disease	0.00026	-0.0110947	0.988967	PMID:33959723	Donertas HM	129909	484598	TRUE
19q13.32_BCL3	rs531660643	19_44748549_G_T	GCST90038603	Immunological or systemic disorder	immune system disease	0.00027	-0.00726218	0.992764	PMID:33959723	Donertas HM	41530	484598	TRUE
19q13.32_BCL3	rs531660643	19_44748549_G_T	GCST90038656	Osteoporosis	musculoskeletal or connective tissue disease	0.0014	0.0028059	1.00281	PMID:33959723	Donertas HM	7751	484598	TRUE
19q13.32_BCL3	rs531660643	19_44748549_G_T	GCST90038664	Allergic rhinitis	respiratory or thoracic disease	1.9e-05	-0.00706513	0.99296	PMID:33959723	Donertas HM	27415	484598	TRUE
19q13.32_BCL3	rs531660643	19_44748549_G_T	GCST90000615	Serum 25-Hydroxyvitamin D levels	measurement	0.000125209	0.026513		PMID:32242144	Revez JA		417580	TRUE
19q13.32_BCL3	rs531660643	19_44748549_G_T	GCST90002385	High light scatter reticulocyte count	measurement	2e-16	-0.0600648		PMID:32888494	Vuckovic D		408112	TRUE
19q13.32_BCL3	rs531660643	19_44748549_G_T	GCST90002404	Red cell distribution width	measurement	1e-34	0.0896814		PMID:32888494	Vuckovic D		408112	TRUE
19q13.32_BCL3	rs531660643	19_44748549_G_T	GCST004611	High light scatter reticulocyte count	measurement	2.022e-06	-0.0579201		PMID:27863252	Astle WJ		170761	TRUE
19q13.32_BCL3	rs531660643	19_44748549_G_T	NEALE2_2877_1	Manufactured cigarettes | type of tobacco previously smoked	biological process	2.05156e-06	0.236434	1.26672		UKB Neale v2	10111	89224	TRUE
19q13.32_BCL3	rs531660643	19_44748549_G_T	NEALE2_1960	Fed-up feelings	measurement	0.000101773	0.0636607	1.06573		UKB Neale v2	143332	353764	TRUE
19q13.32_BCL3	rs531660643	19_44748549_G_T	NEALE2_20002_1473	High cholesterol | non-cancer illness code, self-reported	phenotype	7.55468e-30	-0.272052	0.761815		UKB Neale v2	43957	361141	TRUE
19q13.32_BCL3	rs531660643	19_44748549_G_T	NEALE2_30050_raw	Mean corpuscular haemoglobin	measurement	0.0015262	-0.0468478			UKB Neale v2		350472	TRUE
19q13.32_BCL3	rs531660643	19_44748549_G_T	NEALE2_21021_raw	Pulse wave arterial stiffness index	measurement	0.00190951	0.177288			UKB Neale v2		118469	TRUE
19q13.32_BCL3	rs531660643	19_44748549_G_T	NEALE2_20003_1141150944	Nasonex 0.05% aqueous nasal spray | treatment/medication code	measurement	0.00122715	-0.366487	0.693165		UKB Neale v2	1826	361141	TRUE
19q13.32_BCL3	rs531660643	19_44748549_G_T	NEALE2_30250_raw	Reticulocyte count	measurement	3.08551e-06	-0.0014952			UKB Neale v2		344729	TRUE
19q13.32_BCL3	rs531660643	19_44748549_G_T	GCST90002328	Mean corpuscular hemoglobin concentration	measurement	0.00287	-0.021297		PMID:32888493	Chen MH		491553	TRUE
19q13.32_BCL3	rs531660643	19_44748549_G_T	GCST90002405	Reticulocyte count	measurement	9.4e-12	-0.0501048		PMID:32888494	Vuckovic D		408112	TRUE
19q13.32_BCL3	rs531660643	19_44748549_G_T	GCST90002397	Mean spheric corpuscular volume	measurement	8.4e-05	0.0280082		PMID:32888494	Vuckovic D		408112	TRUE
19q13.32_BCL3	rs531660643	19_44748549_G_T	GCST90002386	High light scatter reticulocyte percentage of red cells	measurement	8.6e-18	-0.0628304		PMID:32888494	Vuckovic D		408112	TRUE
19q13.32_BCL3	rs531660643	19_44748549_G_T	NEALE2_6152_8	Asthma | blood clot, dvt, bronchitis, emphysema, asthma, rhinitis, eczema, allergy diagnosed by doctor	Uncategorised	0.000216601	-0.0930504	0.911148		UKB Neale v2	41633	360527	TRUE
19q13.32_BCL3	rs531660643	19_44748549_G_T	NEALE2_20002_1387	Hayfever/allergic rhinitis | non-cancer illness code, self-reported	respiratory or thoracic disease	0.00019192	-0.128853	0.879103		UKB Neale v2	20667	361141	TRUE
19q13.32_BCL3	rs531660643	19_44748549_G_T	GCST004600	Eosinophil percentage of white cells	measurement	7.872e-09	-0.0699733		PMID:27863252	Astle WJ		172378	TRUE
19q13.32_BCL3	rs531660643	19_44748549_G_T	NEALE2_20003_1140861998	Ventolin 100micrograms inhaler | treatment/medication code	measurement	0.00242258	-0.145918	0.864228		UKB Neale v2	10380	361141	TRUE
19q13.32_BCL3	rs531660643	19_44748549_G_T	NEALE2_2877_2	Hand-rolled cigarettes | type of tobacco previously smoked	biological process	2.56407e-05	-0.269662	0.763638		UKB Neale v2	5978	89224	TRUE
19q13.32_BCL3	rs531660643	19_44748549_G_T	NEALE2_6150_100	None of the above | vascular/heart problems diagnosed by doctor	Uncategorised	0.00398736	0.0488731	1.05009		UKB Neale v2	106855	360420	TRUE
19q13.32_BCL3	rs531660643	19_44748549_G_T	NEALE2_1930	Miserableness	measurement	0.00463395	0.0456586	1.04672		UKB Neale v2	151752	355182	TRUE
19q13.32_BCL3	rs531660643	19_44748549_G_T	NEALE2_2149	Lifetime number of sexual partners	Uncategorised	0.0044768	-0.019461			UKB Neale v2		296609	TRUE
19q13.32_BCL3	rs531660643	19_44748549_G_T	NEALE2_30010_raw	Red blood cell (erythrocyte) count	measurement	0.00443214	0.00809766			UKB Neale v2		350475	TRUE
19q13.32_BCL3	rs531660643	19_44748549_G_T	NEALE2_30040_raw	Mean corpuscular volume	measurement	0.00147278	-0.112817			UKB Neale v2		350473	TRUE
19q13.32_BCL3	rs531660643	19_44748549_G_T	NEALE2_30300_raw	High light scatter reticulocyte count	Uncategorised	1.43586e-09	-0.000507601			UKB Neale v2		344729	TRUE
19q13.32_BCL3	rs531660643	19_44748549_G_T	NEALE2_20003_1141192736	Ezetimibe | treatment/medication code	measurement	0.00387269	-0.3028	0.738747		UKB Neale v2	2132	361141	TRUE
19q13.32_BCL3	rs531660643	19_44748549_G_T	GCST011364	Myocardial infarction	cardiovascular disease	0.00048	-0.131202	0.877041	PMID:33532862	Hartiala JA	17505	471717	TRUE
19q13.32_BCL3	rs531660643	19_44748549_G_T	GCST90019406	Heme oxygenase 1 measurement	measurement	8.505e-06	0.2023		PMID:33328453	Pietzner M		10708	TRUE
19q13.32_BCL3	rs531660643	19_44748549_G_T	GCST90002298	Eosinophil counts	measurement	1.14e-24	-0.071549		PMID:32888493	Chen MH		474237	TRUE
19q13.32_BCL3	rs531660643	19_44748549_G_T	GCST90012878	Family history of Alzheimer's disease	measurement	2.4e-14	-0.0195135		PMID:33589840	Schwartzentruber J		408942	TRUE
19q13.32_BCL3	rs531660643	19_44748549_G_T	GCST004623	Neutrophil percentage of granulocytes	measurement	5.259e-06	0.0554747		PMID:27863252	Astle WJ		170672	TRUE
19q13.32_BCL3	rs531660643	19_44748549_G_T	NEALE2_6154_1	Aspirin | medication for pain relief, constipation, heartburn	Uncategorised	0.00286119	-0.0672304	0.93498		UKB Neale v2	50204	357084	TRUE
19q13.32_BCL3	rs531660643	19_44748549_G_T	NEALE2_1428_1	Butter/spreadable butter | spread type	measurement	1.17272e-05	0.0731342	1.07587		UKB Neale v2	131190	360291	TRUE
19q13.32_BCL3	rs531660643	19_44748549_G_T	NEALE2_1468_5	Other (e.g. cornflakes, frosties) | cereal type	measurement	0.00244954	0.0674046	1.06973		UKB Neale v2	58105	299898	TRUE
19q13.32_BCL3	rs531660643	19_44748549_G_T	NEALE2_20003_1140868226	Aspirin | treatment/medication code	measurement	0.000785059	-0.0769723	0.925915		UKB Neale v2	48081	361141	TRUE
19q13.32_BCL3	rs531660643	19_44748549_G_T	NEALE2_20002_1309	Osteoporosis | non-cancer illness code, self-reported	musculoskeletal or connective tissue disease	0.00456512	0.180543	1.19787		UKB Neale v2	5736	361141	TRUE
19q13.32_BCL3	rs531660643	19_44748549_G_T	NEALE2_1478	Salt added to food	measurement	0.00304875	0.020198			UKB Neale v2		360954	TRUE
19q13.32_BCL3	rs531660643	19_44748549_G_T	NEALE2_30240_raw	Reticulocyte percentage	measurement	1.41822e-06	-0.0359902			UKB Neale v2		344728	TRUE
19q13.32_BCL3	rs531660643	19_44748549_G_T	GCST90038595	Cardiovascular disease	cardiovascular disease	9.5e-14	-0.0238427	0.976439	PMID:33959723	Donertas HM	177923	484598	TRUE
19q13.32_BCL3	rs531660643	19_44748549_G_T	GCST90038616	Asthma	respiratory or thoracic disease	5.6e-05	-0.0089479	0.991092	PMID:33959723	Donertas HM	56087	484598	TRUE
19q13.32_BCL3	rs531660643	19_44748549_G_T	GCST90006902	Anti-human herpes virus 6 IgG seropositivity	measurement	0.00238823	-0.0456744		PMID:33204752	Butler-Laporte G		8735	TRUE
19q13.32_BCL3	rs531660643	19_44748549_G_T	GCST90000614	Serum 25-Hydroxyvitamin D levels	measurement	0.000284006	0.0254847		PMID:32242144	Revez JA		417580	TRUE
2q13_ANAPC1	rs1345202	2_111500587_T_C	GCST90002292	Basophil count	measurement	0.000838	0.008376		PMID:32888493	Chen MH		474001	TRUE
2q13_ANAPC1	rs1345202	2_111500587_T_C	GCST90002399	Neutrophil percentage of white cells	measurement	0.0023	0.00777646		PMID:32888494	Vuckovic D		408112	TRUE
2q13_ANAPC1	rs1345202	2_111500587_T_C	GCST90002382	Eosinophil percentage of white cells	measurement	2.7e-05	0.0105493		PMID:32888494	Vuckovic D		408112	TRUE
2q13_ANAPC1	rs1345202	2_111500587_T_C	GCST90002387	Immature fraction of reticulocytes	measurement	3.8e-05	-0.0106544		PMID:32888494	Vuckovic D		408112	TRUE
2q13_ANAPC1	rs1345202	2_111500587_T_C	FINNGEN_R6_I9_HYPTENSEC	Secondary hypertension	cardiovascular disease	0.000933	0.14953	1.16129		FINNGEN_R6	1667	137488	TRUE
2q13_ANAPC1	rs1345202	2_111500587_T_C	NEALE2_6152_100	None of the above | blood clot, dvt, bronchitis, emphysema, asthma, rhinitis, eczema, allergy diagnosed by doctor	Uncategorised	0.00114337	-0.0193639	0.980822		UKB Neale v2	116005	360527	TRUE
2q13_ANAPC1	rs1345202	2_111500587_T_C	NEALE2_6152_9	Hayfever, allergic rhinitis or eczema | blood clot, dvt, bronchitis, emphysema, asthma, rhinitis, eczema, allergy diagnosed by doctor	respiratory or thoracic disease	0.00103143	0.0215592	1.02179		UKB Neale v2	83407	360527	TRUE
2q13_ANAPC1	rs1345202	2_111500587_T_C	FINNGEN_R6_M13_RECUDISLOCATIO	Recurrent dislocation and subluxation of joint	phenotype	0.00156	0.15201	1.16417		FINNGEN_R6	1475	174889	TRUE
2q13_ANAPC1	rs1345202	2_111500587_T_C	FINNGEN_R6_CD2_BENIGN_ADRENAL	Benign neoplasm: Adrenal gland	cell proliferation disorder	0.00297	0.17799	1.19481		FINNGEN_R6	909	260405	TRUE
2q13_ANAPC1	rs1345202	2_111500587_T_C	NEALE2_23120_raw	Arm fat mass (right)	measurement	0.000622394	0.00589412			UKB Neale v2		354736	TRUE
2q13_ANAPC1	rs1345202	2_111500587_T_C	NEALE2_23130_raw	Trunk predicted mass	measurement	4.08568e-05	0.0355756			UKB Neale v2		354494	TRUE
2q13_ANAPC1	rs1345202	2_111500587_T_C	NEALE2_23114_raw	Leg predicted mass (right)	measurement	1.57471e-08	0.0179135			UKB Neale v2		354798	TRUE
2q13_ANAPC1	rs1345202	2_111500587_T_C	FINNGEN_R6_E4_CONGEIOD	Congenital iodine-deficiency syndrome/hypothyroidism	Uncategorised	0.00393	0.23007	1.25869		FINNGEN_R6	518	222493	TRUE
2q13_ANAPC1	rs1345202	2_111500587_T_C	GCST90012109	Sex hormone-binding globulin levels	measurement	2.6e-07	0.00696063		PMID:32042192	Ruth KS		180726	TRUE
2q13_ANAPC1	rs1345202	2_111500587_T_C	NEALE2_20003_1140879866	Timolol | treatment/medication code	measurement	0.00310872	-0.296639	0.743312		UKB Neale v2	279	361141	TRUE
2q13_ANAPC1	rs1345202	2_111500587_T_C	GCST90038595	Cardiovascular disease	cardiovascular disease	9.3e-05	-0.00429134	0.995718	PMID:33959723	Donertas HM	177923	484598	TRUE
2q13_ANAPC1	rs1345202	2_111500587_T_C	GCST90038690	High cholesterol	phenotype	2.9e-05	-0.00301539	0.996989	PMID:33959723	Donertas HM	59853	484598	TRUE
2q13_ANAPC1	rs1345202	2_111500587_T_C	NEALE2_22610_2	Often | workplace full of chemical or other fumes	Uncategorised	0.00299275	0.0662343	1.06848		UKB Neale v2	5872	88735	TRUE
2q13_ANAPC1	rs1345202	2_111500587_T_C	FINNGEN_R6_Z21_TRANSPLANTED_ORGAN_TISSUE_STATUS	Transplanted organ and tissue status	measurement	0.00398	0.12564	1.13387		FINNGEN_R6	1730	232815	TRUE
2q13_ANAPC1	rs1345202	2_111500587_T_C	NEALE2_22502	Cough on most days	phenotype	0.00202411	0.0495515	1.0508		UKB Neale v2	12593	91787	TRUE
2q13_ANAPC1	rs1345202	2_111500587_T_C	NEALE2_1438_raw	Bread intake	Uncategorised	0.004414	-0.0653673			UKB Neale v2		353030	TRUE
2q13_ANAPC1	rs1345202	2_111500587_T_C	NEALE2_30200_raw	Neutrophill percentage	measurement	0.002874	0.0704293			UKB Neale v2		349861	TRUE
2q13_ANAPC1	rs1345202	2_111500587_T_C	NEALE2_23113_raw	Leg fat-free mass (right)	measurement	1.70815e-08	0.0190574			UKB Neale v2		354798	TRUE
2q13_ANAPC1	rs1345202	2_111500587_T_C	NEALE2_21002_raw	Weight	measurement	5.30467e-05	0.158705			UKB Neale v2		360116	TRUE
2q13_ANAPC1	rs1345202	2_111500587_T_C	NEALE2_23121_raw	Arm fat-free mass (right)	measurement	0.00202988	0.00378453			UKB Neale v2		354732	TRUE
2q13_ANAPC1	rs1345202	2_111500587_T_C	NEALE2_23126_raw	Arm predicted mass (left)	measurement	0.00102551	0.00407728			UKB Neale v2		354653	TRUE
2q13_ANAPC1	rs1345202	2_111500587_T_C	NEALE2_23098_raw	Weight	measurement	0.000197394	0.146774			UKB Neale v2		354838	TRUE
2q13_ANAPC1	rs1345202	2_111500587_T_C	NEALE2_23125_raw	Arm fat-free mass (left)	measurement	0.000795448	0.00442857			UKB Neale v2		354668	TRUE
2q13_ANAPC1	rs1345202	2_111500587_T_C	GCST90000027	Appendicular lean mass	measurement	9.1e-08	0.0155107		PMID:33097823	Pei YF		244730	TRUE
2q13_ANAPC1	rs1345202	2_111500587_T_C	GCST90012106	Sex hormone-binding globulin levels adjusted for BMI	measurement	2e-08	0.00814854		PMID:32042192	Ruth KS		188908	TRUE
2q13_ANAPC1	rs1345202	2_111500587_T_C	GCST90012114	Total testosterone levels	measurement	0.0012	0.00479201		PMID:32042192	Ruth KS		425097	TRUE
2q13_ANAPC1	rs1345202	2_111500587_T_C	GCST90012110	Sex hormone-binding globulin levels adjusted for BMI	measurement	1.1e-15	0.00739658		PMID:32042192	Ruth KS		368929	TRUE
2q13_ANAPC1	rs1345202	2_111500587_T_C	GCST90038616	Asthma	respiratory or thoracic disease	0.0048	0.00219492	1.0022	PMID:33959723	Donertas HM	56087	484598	TRUE
2q13_ANAPC1	rs1345202	2_111500587_T_C	GCST90002405	Reticulocyte count	measurement	1.5e-08	-0.0143311		PMID:32888494	Vuckovic D		408112	TRUE
2q13_ANAPC1	rs1345202	2_111500587_T_C	GCST90002389	Lymphocyte percentage of white cells	measurement	1.8e-08	-0.0143108		PMID:32888494	Vuckovic D		408112	TRUE
2q13_ANAPC1	rs1345202	2_111500587_T_C	GCST90002385	High light scatter reticulocyte count	measurement	1.8e-09	-0.015135		PMID:32888494	Vuckovic D		408112	TRUE
2q13_ANAPC1	rs1345202	2_111500587_T_C	GCST004628	Immature fraction of reticulocytes	measurement	3.855e-05	-0.0172971		PMID:27863252	Astle WJ		170548	TRUE
2q13_ANAPC1	rs1345202	2_111500587_T_C	NEALE2_4979	Family relationship calculation | fi5	Uncategorised	0.00446192	0.028209	1.02861		UKB Neale v2	55922	113356	TRUE
2q13_ANAPC1	rs1345202	2_111500587_T_C	NEALE2_20002_1226	Hypothyroidism/myxoedema | non-cancer illness code, self-reported	Uncategorised	0.000635893	0.0437059	1.04468		UKB Neale v2	17574	361141	TRUE
2q13_ANAPC1	rs1345202	2_111500587_T_C	NEALE2_20002_1473	High cholesterol | non-cancer illness code, self-reported	phenotype	0.00165512	-0.0261482	0.974191		UKB Neale v2	43957	361141	TRUE
2q13_ANAPC1	rs1345202	2_111500587_T_C	FINNGEN_R6_I9_SAHANEUR	Aneurysms, operations, SAH	cardiovascular disease	0.00186	0.11448	1.12129		FINNGEN_R6	2565	243767	TRUE
2q13_ANAPC1	rs1345202	2_111500587_T_C	FINNGEN_R6_AB1_VIRAL_HEPATITIS	Viral hepatitis	infectious disease	0.0035	-0.14133	0.868203		FINNGEN_R6	1476	260405	TRUE
2q13_ANAPC1	rs1345202	2_111500587_T_C	FINNGEN_R6_N14_POSTMENATRVAG	Postmenopausal atrophic vaginitsi	reproductive system or breast disease	0.000752	-0.23232	0.792692		FINNGEN_R6	707	82300	TRUE
2q13_ANAPC1	rs1345202	2_111500587_T_C	FINNGEN_R6_R18_OTHER_SYMPTOMS_SIGNS_INVOLVI_GENERAL_SENSA_PERCEP	Other symptoms and signs involving general sensations and perceptions	phenotype	0.00408	0.21928	1.24518		FINNGEN_R6	572	233953	TRUE
2q13_ANAPC1	rs1345202	2_111500587_T_C	NEALE2_23104_raw	Body mass index (bmi)	measurement	0.00113315	0.0431137			UKB Neale v2		354831	TRUE
2q13_ANAPC1	rs1345202	2_111500587_T_C	NEALE2_23122_raw	Arm predicted mass (right)	measurement	0.00263075	0.00347648			UKB Neale v2		354726	TRUE
2q13_ANAPC1	rs1345202	2_111500587_T_C	NEALE2_49_raw	Hip circumference	measurement	3.8608e-11	0.168347			UKB Neale v2		360521	TRUE
2q13_ANAPC1	rs1345202	2_111500587_T_C	FINNGEN_R6_Z21_DONORS_ORGANS_TISSU	Donors of organs and tissues	Uncategorised	0.00437	-0.40738	0.665391		FINNGEN_R6	159	229398	TRUE
2q13_ANAPC1	rs1345202	2_111500587_T_C	GCST90038637	Hypothyroidism or myxedema	endocrine system disease	0.001	0.00160308	1.0016	PMID:33959723	Donertas HM	23497	484598	TRUE
2q13_ANAPC1	rs1345202	2_111500587_T_C	GCST90038664	Allergic rhinitis	respiratory or thoracic disease	0.0037	0.00161078	1.00161	PMID:33959723	Donertas HM	27415	484598	TRUE
2q13_ANAPC1	rs1345202	2_111500587_T_C	GCST90006896	Cytomegalovirus pp150 antibody levels	measurement	0.00308721	-0.0705094		PMID:33204752	Butler-Laporte G		5136	TRUE
2q13_ANAPC1	rs1345202	2_111500587_T_C	GCST90002316	Lymphocyte counts	measurement	1.8e-16	-0.019006		PMID:32888493	Chen MH		524923	TRUE
2q13_ANAPC1	rs1345202	2_111500587_T_C	GCST90002406	Reticulocyte fraction of red cells	measurement	4.2e-10	-0.0158354		PMID:32888494	Vuckovic D		408112	TRUE
2q13_ANAPC1	rs1345202	2_111500587_T_C	FINNGEN_R6_E4_DM2_STRICT	Type 2 diabetes, strict (exclude DM1)	Uncategorised	0.0014	-0.04043	0.960376		FINNGEN_R6	37002	252162	TRUE
2q13_ANAPC1	rs1345202	2_111500587_T_C	FINNGEN_R6_T2D_WIDE	Type 2 diabetes, wide definition	Uncategorised	5.64e-05	-0.06083	0.940983		FINNGEN_R6	22067	239388	TRUE
2q13_ANAPC1	rs1345202	2_111500587_T_C	FINNGEN_R6_KELA_DIAB_INSUL	Diabetes, insuline treatment (Kela reimbursement)	Uncategorised	0.0044	-0.03533	0.965287		FINNGEN_R6	35494	260405	TRUE
2q13_ANAPC1	rs1345202	2_111500587_T_C	FINNGEN_R6_M13_PATHODISLOCATIO	Pathological/recurrent dislocation and subluxation of joint, not elsewhere classified	phenotype	0.000584	0.15272	1.165		FINNGEN_R6	1731	175145	TRUE
2q13_ANAPC1	rs1345202	2_111500587_T_C	GCST004611	High light scatter reticulocyte count	measurement	2.495e-06	-0.019976		PMID:27863252	Astle WJ		170761	TRUE
2q13_ANAPC1	rs1345202	2_111500587_T_C	GCST004619	Reticulocyte fraction of red cells	measurement	2.065e-05	-0.0180827		PMID:27863252	Astle WJ		170690	TRUE
2q13_ANAPC1	rs1345202	2_111500587_T_C	NEALE2_30290_raw	High light scatter reticulocyte percentage	Uncategorised	0.00408964	-0.00277091			UKB Neale v2		344729	TRUE
2q13_ANAPC1	rs1345202	2_111500587_T_C	NEALE2_23106_raw	Impedance of whole body	Uncategorised	3.74014e-07	-0.948062			UKB Neale v2		354795	TRUE
2q13_ANAPC1	rs1345202	2_111500587_T_C	NEALE2_23108_raw	Impedance of leg (left)	Uncategorised	1.7501e-14	-0.69282			UKB Neale v2		354811	TRUE
2q13_ANAPC1	rs1345202	2_111500587_T_C	NEALE2_20022_raw	Birth weight	measurement	0.00115108	0.00791511			UKB Neale v2		205475	TRUE
2q13_ANAPC1	rs1345202	2_111500587_T_C	FINNGEN_R6_L12_LOCALDCONNECTISSUEOTH	Other localized connective tissue disorders	musculoskeletal or connective tissue disease	0.00303	0.31358	1.36831		FINNGEN_R6	295	246904	TRUE
2q13_ANAPC1	rs1345202	2_111500587_T_C	GCST90012111	Sex hormone-binding globulin levels	measurement	1.4e-08	0.00594575		PMID:32042192	Ruth KS		370125	TRUE
2q13_ANAPC1	rs1345202	2_111500587_T_C	NEALE2_100016_raw	Potassium	measurement	0.00492012	-31.5058			UKB Neale v2		51453	TRUE
2q13_ANAPC1	rs1345202	2_111500587_T_C	GCST90002386	High light scatter reticulocyte percentage of red cells	measurement	8.9e-11	-0.0163283		PMID:32888494	Vuckovic D		408112	TRUE
2q13_ANAPC1	rs1345202	2_111500587_T_C	GCST004627	Lymphocyte counts	measurement	1.673e-08	-0.0240351		PMID:27863252	Astle WJ		171643	TRUE
2q13_ANAPC1	rs1345202	2_111500587_T_C	NEALE2_6177_1	Cholesterol lowering medication | medication for cholesterol, blood pressure or diabetes	Uncategorised	0.000993057	-0.0307136	0.969753		UKB Neale v2	38057	165340	TRUE
2q13_ANAPC1	rs1345202	2_111500587_T_C	FINNGEN_R6_Q17_CYSTIC_KIDNEY_DISEA	Cystic kidney disease	urinary system disease	0.00112	0.23947	1.27058		FINNGEN_R6	562	259990	TRUE
2q13_ANAPC1	rs1345202	2_111500587_T_C	GCST90000026	Appendicular lean mass	measurement	4.7e-06	0.0151592		PMID:33097823	Pei YF		205513	TRUE
2q13_ANAPC1	rs1345202	2_111500587_T_C	GCST90012113	Total testosterone levels	measurement	1.5e-06	0.0167026		PMID:32042192	Ruth KS		194453	TRUE
2q13_ANAPC1	rs1345202	2_111500587_T_C	GCST90012108	Sex hormone-binding globulin levels adjusted for BMI	measurement	2.3e-08	0.00747996		PMID:32042192	Ruth KS		180094	TRUE
2q13_ANAPC1	rs1345202	2_111500587_T_C	GCST90012107	Sex hormone-binding globulin levels	measurement	0.0013	0.00561949		PMID:32042192	Ruth KS		189473	TRUE
2q13_ANAPC1	rs1345202	2_111500587_T_C	GCST90038604	Hypertension	cardiovascular disease	0.0015	-0.00343398	0.996572	PMID:33959723	Donertas HM	129909	484598	TRUE
2q13_ANAPC1	rs1345202	2_111500587_T_C	GCST90002374	White blood cell count	measurement	0.003017	-0.00714		PMID:32888493	Chen MH		562243	TRUE
2q13_ANAPC1	rs1345202	2_111500587_T_C	GCST90002298	Eosinophil counts	measurement	0.000807	0.008075		PMID:32888493	Chen MH		474237	TRUE
2q13_ANAPC1	rs1345202	2_111500587_T_C	GCST90002380	Basophil percentage of white cells	measurement	0.00048	0.0091491		PMID:32888494	Vuckovic D		408112	TRUE
2q13_ANAPC1	rs1345202	2_111500587_T_C	GCST90002381	Eosinophil counts	measurement	0.0014	0.00797536		PMID:32888494	Vuckovic D		408112	TRUE
2q13_ANAPC1	rs1345202	2_111500587_T_C	GCST90002388	Lymphocyte counts	measurement	4.2e-13	-0.0181093		PMID:32888494	Vuckovic D		408112	TRUE
2q13_ANAPC1	rs1345202	2_111500587_T_C	GCST004631	Basophil percentage of white cells	measurement	0.0002379	0.0151076		PMID:27863252	Astle WJ		171996	TRUE
2q13_ANAPC1	rs1345202	2_111500587_T_C	GCST004632	Lymphocyte percentage of white cells	measurement	0.000248	-0.0154465		PMID:27863252	Astle WJ		171748	TRUE
2q13_ANAPC1	rs1345202	2_111500587_T_C	GCST004622	Reticulocyte count	measurement	0.0001074	-0.0164589		PMID:27863252	Astle WJ		170641	TRUE
2q13_ANAPC1	rs1345202	2_111500587_T_C	NEALE2_20003_1140884516	Thyroxine product | treatment/medication code	measurement	0.000799585	0.0864519	1.0903		UKB Neale v2	4246	361141	TRUE
2q13_ANAPC1	rs1345202	2_111500587_T_C	FINNGEN_R6_CD2_BENIGN_ADRENAL_EXALLC	Benign neoplasm: Adrenal gland (controls excluding all cancers)	cell proliferation disorder	0.00369	0.17434	1.19046		FINNGEN_R6	909	209445	TRUE
2q13_ANAPC1	rs1345202	2_111500587_T_C	NEALE2_23118_raw	Leg predicted mass (left)	measurement	1.01949e-07	0.0169062			UKB Neale v2		354766	TRUE
2q13_ANAPC1	rs1345202	2_111500587_T_C	NEALE2_23102_raw	Whole body water mass	measurement	2.46234e-06	0.0608007			UKB Neale v2		354834	TRUE
2q13_ANAPC1	rs1345202	2_111500587_T_C	NEALE2_23105_raw	Basal metabolic rate	measurement	6.52458e-06	10.5843			UKB Neale v2		354825	TRUE
2q13_ANAPC1	rs1345202	2_111500587_T_C	GCST011364	Myocardial infarction	cardiovascular disease	0.00082	-0.0421935	0.958684	PMID:33532862	Hartiala JA	17505	471717	TRUE
2q13_ANAPC1	rs1345202	2_111500587_T_C	GCST90000025	Appendicular lean mass	measurement	4.429e-12	0.0154		PMID:33097823	Pei YF		450243	TRUE
2q13_ANAPC1	rs1345202	2_111500587_T_C	GCST90014325	Asthma	respiratory or thoracic disease	0.00125935	0.0249346	1.02525	PMID:34103634	Valette K	56167	408422	TRUE
2q13_ANAPC1	rs1345202	2_111500587_T_C	FINNGEN_R6_KELA_DIAB_INSUL_EXMORE	Diabetes, insuline treatment (Kela reimbursement) (more control exclusions)	pancreas disease	0.00454	-0.03577	0.964862		FINNGEN_R6	35494	249793	TRUE
2q13_ANAPC1	rs1345202	2_111500587_T_C	GCST004612	High light scatter reticulocyte percentage of red cells	measurement	1.071e-06	-0.0206959		PMID:27863252	Astle WJ		170763	TRUE
2q13_ANAPC1	rs1345202	2_111500587_T_C	NEALE2_22126	Doctor diagnosed hayfever or allergic rhinitis	respiratory or thoracic disease	0.00267049	0.0394955	1.04029		UKB Neale v2	20904	91787	TRUE
2q13_ANAPC1	rs1345202	2_111500587_T_C	NEALE2_20002_1242	Eye/eyelid problem | non-cancer illness code, self-reported	disease of visual system	0.000802346	0.10577	1.11157		UKB Neale v2	2840	361141	TRUE
2q13_ANAPC1	rs1345202	2_111500587_T_C	NEALE2_23117_raw	Leg fat-free mass (left)	measurement	8.65987e-08	0.0181308			UKB Neale v2		354771	TRUE
2q13_ANAPC1	rs1345202	2_111500587_T_C	NEALE2_23101_raw	Whole body fat-free mass	Uncategorised	1.89685e-06	0.0834838			UKB Neale v2		354808	TRUE
2q13_ANAPC1	rs1345202	2_111500587_T_C	NEALE2_30300_raw	High light scatter reticulocyte count	Uncategorised	0.000300713	-0.000105065			UKB Neale v2		344729	TRUE
2q13_ANAPC1	rs1345202	2_111500587_T_C	NEALE2_21001_raw	Body mass index (bmi)	measurement	0.000484319	0.0460368			UKB Neale v2		359983	TRUE
2q13_ANAPC1	rs1345202	2_111500587_T_C	NEALE2_23124_raw	Arm fat mass (left)	measurement	0.000796791	0.00645613			UKB Neale v2		354673	TRUE
2q13_ANAPC1	rs1345202	2_111500587_T_C	NEALE2_23129_raw	Trunk fat-free mass	measurement	3.46731e-05	0.037442			UKB Neale v2		354530	TRUE
2q13_ANAPC1	rs1345202	2_111500587_T_C	GCST90038635	Thyroid problem (not cancer)	endocrine system disease	0.00024	0.00194693	1.00195	PMID:33959723	Donertas HM	28254	484598	TRUE
2q13_ANAPC1	rs1345202	2_111500587_T_C	NEALE2_20003_1140865382	Merbentyl 10mg tablet | treatment/medication code	measurement	0.00359718	0.454931	1.57607		UKB Neale v2	115	361141	TRUE
2q13_ANAPC1	rs1345202	2_111500587_T_C	GCST90002363	Red blood cell count	measurement	0.001533	0.007178		PMID:32888493	Chen MH		545203	TRUE
2q13_ANAPC1	rs1345202	2_111500587_T_C	FINNGEN_R6_T2D_INCLAVO	Type 2 diabetes, definitions combined, including avohilmo	Uncategorised	0.00347	-0.03669	0.963975		FINNGEN_R6	38173	252216	TRUE
2q13_ANAPC1	rs1345202	2_111500587_T_C	FINNGEN_R6_E4_DM2	Type 2 diabetes	Uncategorised	0.000628	-0.04122	0.959618		FINNGEN_R6	41245	256405	TRUE
2q13_ANAPC1	rs1345202	2_111500587_T_C	FINNGEN_R6_T2D	Type 2 diabetes, definitions combined	Uncategorised	0.00133	-0.04059	0.960223		FINNGEN_R6	37031	251339	TRUE
2q13_ANAPC1	rs1345202	2_111500587_T_C	FINNGEN_R6_E4_DM2NOCOMP	Type 2 diabetes without complications	Uncategorised	0.000279	-0.0583	0.943367		FINNGEN_R6	18839	233999	TRUE
2q13_ANAPC1	rs1345202	2_111500587_T_C	FINNGEN_R6_E4_DM2NASCOMP	Type 2 diabetes with other specified/multiple/unspecified complications	injury, poisoning or other complication	0.00011	-0.05291	0.948465		FINNGEN_R6	30103	245263	TRUE
2q13_ANAPC1	rs1345202	2_111500587_T_C	FINNGEN_R6_E4_THYTOXGOITDIF	Thyrotoxicosis with diffuse goitre	endocrine system disease	0.00398	0.10251	1.10795		FINNGEN_R6	2778	224753	TRUE
2q13_ANAPC1	rs1345202	2_111500587_T_C	NEALE2_20003_1140861958	Simvastatin | treatment/medication code	Uncategorised	0.00079295	-0.0286111	0.971794		UKB Neale v2	40921	361141	TRUE
2q13_ANAPC1	rs1345202	2_111500587_T_C	NEALE2_23107_raw	Impedance of leg (right)	Uncategorised	1.8541e-12	-0.637336			UKB Neale v2		354817	TRUE
2q13_ANAPC1	rs1345202	2_111500587_T_C	NEALE2_30180_raw	Lymphocyte percentage	measurement	3.78825e-06	-0.0946543			UKB Neale v2		349861	TRUE
2q33.2_CTLA4	rs231775	2_203867991_A_G	GCST90002298	Eosinophil counts	measurement	7.84e-05	0.008031		PMID:32888493	Chen MH		474237	TRUE
2q33.2_CTLA4	rs231775	2_203867991_A_G	GCST90002381	Eosinophil counts	measurement	0.00033	0.00779947		PMID:32888494	Vuckovic D		408112	TRUE
2q33.2_CTLA4	rs231775	2_203867991_A_G	FINNGEN_R6_H7_CONJUNCTIVA	Disorders of conjunctiva	disease of visual system	0.0035	-0.03201	0.968497		FINNGEN_R6	19762	260405	TRUE
2q33.2_CTLA4	rs231775	2_203867991_A_G	FINNGEN_R6_E4_THYROID	Disorders of the thyroid gland	endocrine system disease	5.09e-21	0.08582	1.08961		FINNGEN_R6	38430	260405	TRUE
2q33.2_CTLA4	rs231775	2_203867991_A_G	FINNGEN_R6_DM_RETINA_PROLIF	Proliferative diabetic retinopathy	disease of visual system	0.000367	0.05346	1.05491		FINNGEN_R6	10860	253168	TRUE
2q33.2_CTLA4	rs231775	2_203867991_A_G	FINNGEN_R6_HYPOTHY_REIMB	Hypothyroidism, drug reimbursement	endocrine system disease	4.27e-14	0.14986	1.16167		FINNGEN_R6	8575	74138	TRUE
2q33.2_CTLA4	rs231775	2_203867991_A_G	FINNGEN_R6_E4_DM1NOCOMP	Type 1 diabetes without complications	Uncategorised	1.58e-07	0.10988	1.11614		FINNGEN_R6	6376	221536	TRUE
2q33.2_CTLA4	rs231775	2_203867991_A_G	NEALE2_1468_4	Muesli | cereal type	measurement	0.00345716	-0.0191757	0.981007		UKB Neale v2	61523	299898	TRUE
2q33.2_CTLA4	rs231775	2_203867991_A_G	NEALE2_22126	Doctor diagnosed hayfever or allergic rhinitis	respiratory or thoracic disease	2.69107e-05	0.0480093	1.04918		UKB Neale v2	20904	91787	TRUE
2q33.2_CTLA4	rs231775	2_203867991_A_G	FINNGEN_R6_O15_PUERP_INFECT_OTHER	Other puerperal infections	infectious disease	0.000868	-0.1353	0.873454		FINNGEN_R6	1237	142833	TRUE
2q33.2_CTLA4	rs231775	2_203867991_A_G	NEALE2_6157_3	Health precaution | why stopped smoking	Uncategorised	0.000781205	-0.0338699	0.966697		UKB Neale v2	32853	88516	TRUE
2q33.2_CTLA4	rs231775	2_203867991_A_G	NEALE2_20001_1061	Basal cell carcinoma | cancer code, self-reported	cell proliferation disorder	0.00110445	-0.0812871	0.921929		UKB Neale v2	3441	361141	TRUE
2q33.2_CTLA4	rs231775	2_203867991_A_G	NEALE2_23129_raw	Trunk fat-free mass	measurement	2.58995e-05	-0.0330523			UKB Neale v2		354530	TRUE
2q33.2_CTLA4	rs231775	2_203867991_A_G	NEALE2_2986	Started insulin within one year diagnosis of diabetes	Uncategorised	3.6401e-05	0.140515	1.15087		UKB Neale v2	1999	16415	TRUE
2q33.2_CTLA4	rs231775	2_203867991_A_G	NEALE2_30010_raw	Red blood cell (erythrocyte) count	measurement	3.33386e-06	-0.00398517			UKB Neale v2		350475	TRUE
2q33.2_CTLA4	rs231775	2_203867991_A_G	NEALE2_23117_raw	Leg fat-free mass (left)	measurement	0.000587743	-0.0101157			UKB Neale v2		354771	TRUE
2q33.2_CTLA4	rs231775	2_203867991_A_G	NEALE2_1050	Time spend outdoors in summer	Uncategorised	0.000406905	0.00778727			UKB Neale v2		327717	TRUE
2q33.2_CTLA4	rs231775	2_203867991_A_G	SAIGE_172	Skin cancer	cell proliferation disorder	0.000276	-0.0471	0.953992		UKB SAIGE	13752	408823	TRUE
2q33.2_CTLA4	rs231775	2_203867991_A_G	SAIGE_244	Hypothyroidism	endocrine system disease	1.42e-38	0.165	1.17939		UKB SAIGE	14871	406300	TRUE
2q33.2_CTLA4	rs231775	2_203867991_A_G	GCST90014241	Forced vital capacity x sex interaction	measurement	0.00335623	-0.0150159		PMID:33728380	Fawcett KA		303612	TRUE
2q33.2_CTLA4	rs231775	2_203867991_A_G	GCST90013410	Basal cell carcinoma	cell proliferation disorder	4e-16	-0.0918068	0.912281	PMID:33549134	Adolphe C	17416	392871	TRUE
2q33.2_CTLA4	rs231775	2_203867991_A_G	SAIGE_450	Noninfectious disorders of lymphatic channels	immune system disease	0.00371	0.16	1.17351		UKB SAIGE	705	408961	TRUE
2q33.2_CTLA4	rs231775	2_203867991_A_G	SAIGE_338_1	Acute pain	phenotype	0.00351	0.214	1.23862		UKB SAIGE	395	408585	TRUE
2q33.2_CTLA4	rs231775	2_203867991_A_G	GCST90019480	Interleukin-2 receptor subunit beta measurement	measurement	0.00471	-0.0382		PMID:33328453	Pietzner M		10708	TRUE
2q33.2_CTLA4	rs231775	2_203867991_A_G	GCST90012070	Matrix metalloproteinase-12 levels	measurement	0.0001669	0.0384		PMID:33067605	Folkersen L		21758	TRUE
2q33.2_CTLA4	rs231775	2_203867991_A_G	SAIGE_245_21	Chronic lymphocytic thyroiditis	endocrine system disease	0.000787	0.339	1.40354		UKB SAIGE	210	391639	TRUE
2q33.2_CTLA4	rs231775	2_203867991_A_G	GCST90025949	Height	measurement	0.00011	-0.00594426		PMID:34226706	Barton AR		458235	TRUE
2q33.2_CTLA4	rs231775	2_203867991_A_G	GCST90025965	Urate levels	measurement	0.0029	0.00579713		PMID:34226706	Barton AR		437354	TRUE
2q33.2_CTLA4	rs231775	2_203867991_A_G	GCST90025987	Eosinophil counts	measurement	0.0011	0.00578794		PMID:34226706	Barton AR		440275	TRUE
2q33.2_CTLA4	rs231775	2_203867991_A_G	GCST90025974	Hemoglobin A1c levels	measurement	0.0048	0.00626567		PMID:34226706	Barton AR		437749	TRUE
2q33.2_CTLA4	rs231775	2_203867991_A_G	GCST90025955	Apolipoprotein A1 levels	measurement	0.0002	-0.00677355		PMID:34226706	Barton AR		398508	TRUE
2q33.2_CTLA4	rs231775	2_203867991_A_G	GCST003043	Inflammatory bowel disease [EA]	gastrointestinal disease	0.000124321	-0.0413265	0.959516	PMID:26192919	Liu JZ	12882	34652	TRUE
2q33.2_CTLA4	rs231775	2_203867991_A_G	GCST005536	Type 1 diabetes	pancreas disease	3.2453e-20	0.174961	1.1912	PMID:25751624	Onengut-Gumuscu S	6683	18856	TRUE
2q33.2_CTLA4	rs231775	2_203867991_A_G	FINNGEN_R6_E4_HYTHYNAS	Hypothyroidism, other/unspecified	endocrine system disease	2.29e-23	0.0982	1.10318		FINNGEN_R6	32871	254846	TRUE
2q33.2_CTLA4	rs231775	2_203867991_A_G	FINNGEN_R6_C3_OTHER_SKIN	Other malignant neoplasms of skin (=non-melanoma skin cancer)	cell proliferation disorder	0.000211	-0.05105	0.950231		FINNGEN_R6	13705	260405	TRUE
2q33.2_CTLA4	rs231775	2_203867991_A_G	GCST90014023	Type 1 diabetes	pancreas disease	9.3e-34	0.171662	1.18728	PMID:34012112	Chiou J	18942	520580	TRUE
2q33.2_CTLA4	rs231775	2_203867991_A_G	NEALE2_20002_1387	Hayfever/allergic rhinitis | non-cancer illness code, self-reported	respiratory or thoracic disease	0.00237399	0.0316327	1.03214		UKB Neale v2	20667	361141	TRUE
2q33.2_CTLA4	rs231775	2_203867991_A_G	NEALE2_2976_raw	Age diabetes diagnosed	Uncategorised	0.000491834	-0.422443			UKB Neale v2		16166	TRUE
2q33.2_CTLA4	rs231775	2_203867991_A_G	NEALE2_23102_raw	Whole body water mass	measurement	4.70792e-05	-0.0456354			UKB Neale v2		354834	TRUE
2q33.2_CTLA4	rs231775	2_203867991_A_G	FINNGEN_R6_H7_PTERYGIUM	Pterygium	cell proliferation disorder	0.00312	-0.20385	0.815585		FINNGEN_R6	426	241069	TRUE
2q33.2_CTLA4	rs231775	2_203867991_A_G	NEALE2_20003_1140874852	Thyroxine sodium | treatment/medication code	measurement	0.000201134	0.170291	1.18565		UKB Neale v2	1012	361141	TRUE
2q33.2_CTLA4	rs231775	2_203867991_A_G	FINNGEN_R6_AB1_MUMPS	Mumps	infectious disease	0.00228	-0.19158	0.825654		FINNGEN_R6	517	254643	TRUE
2q33.2_CTLA4	rs231775	2_203867991_A_G	NEALE2_20003_1141180226	Amoxicillin | treatment/medication code	Uncategorised	0.00117986	-0.276012	0.758804		UKB Neale v2	293	361141	TRUE
2q33.2_CTLA4	rs231775	2_203867991_A_G	GCST90038660	Connective tissue disorder	musculoskeletal or connective tissue disease	8.7e-05	0.00066654	1.00067	PMID:33959723	Donertas HM	3206	484598	TRUE
2q33.2_CTLA4	rs231775	2_203867991_A_G	SAIGE_276	Disorders of fluid, electrolyte, and acid-base balance	Uncategorised	0.00444	0.0489	1.05012		UKB SAIGE	7455	408961	TRUE
2q33.2_CTLA4	rs231775	2_203867991_A_G	SAIGE_727	Other disorders of synovium, tendon, and bursa	Uncategorised	0.000406	0.0599	1.06173		UKB SAIGE	7629	386340	TRUE
2q33.2_CTLA4	rs231775	2_203867991_A_G	SAIGE_276_1	Electrolyte imbalance	Uncategorised	0.000864	0.0763	1.07929		UKB SAIGE	4123	405629	TRUE
2q33.2_CTLA4	rs231775	2_203867991_A_G	SAIGE_394_2	Mitral valve disease	cardiovascular disease	0.00492	0.0755	1.07842		UKB SAIGE	2985	405406	TRUE
2q33.2_CTLA4	rs231775	2_203867991_A_G	SAIGE_245_2	Chronic thyroiditis	endocrine system disease	0.000264	0.358	1.43047		UKB SAIGE	223	391652	TRUE
2q33.2_CTLA4	rs231775	2_203867991_A_G	GCST90025964	Red blood cell count	measurement	0.00013	-0.00703014		PMID:34226706	Barton AR		445305	TRUE
2q33.2_CTLA4	rs231775	2_203867991_A_G	GCST90025945	Cystatin C levels	measurement	4.9e-07	0.00906498		PMID:34226706	Barton AR		437846	TRUE
2q33.2_CTLA4	rs231775	2_203867991_A_G	FINNGEN_R6_AUTOIMMUNE	Autoimmune diseases	immune system disease	4.57e-23	0.0808	1.08415		FINNGEN_R6	52657	260405	TRUE
2q33.2_CTLA4	rs231775	2_203867991_A_G	FINNGEN_R6_M13_POLYARTHROPATHIES	Polyarthropathies	musculoskeletal or connective tissue disease	0.000198	0.04343	1.04439		FINNGEN_R6	19175	192589	TRUE
2q33.2_CTLA4	rs231775	2_203867991_A_G	FINNGEN_R6_M13_RHEUMA	Rheumatoid arthritis	musculoskeletal or connective tissue disease	0.000164	0.06597	1.06819		FINNGEN_R6	7909	181323	TRUE
2q33.2_CTLA4	rs231775	2_203867991_A_G	FINNGEN_R6_DM_KETOACIDOSIS	Diabetic ketoacidosis	pancreas disease	7.41e-05	0.08438	1.08804		FINNGEN_R6	5706	196542	TRUE
2q33.2_CTLA4	rs231775	2_203867991_A_G	NEALE2_6157_100	None of the above | why stopped smoking	Uncategorised	1.48421e-05	0.0525711	1.05398		UKB Neale v2	17748	88516	TRUE
2q33.2_CTLA4	rs231775	2_203867991_A_G	FINNGEN_R6_RHEUMA_SEROPOS_STRICT	Seropositive rheumatoid arthritis, strict definition	musculoskeletal or connective tissue disease	0.000147	0.13964	1.14986		FINNGEN_R6	1580	256330	TRUE
2q33.2_CTLA4	rs231775	2_203867991_A_G	FINNGEN_R6_H7_RETINOPATHYDIAB_NAS	Other diabetic retinopathy	disease of visual system	0.00264	0.12382	1.13181		FINNGEN_R6	1279	242469	TRUE
2q33.2_CTLA4	rs231775	2_203867991_A_G	GCST004624	Sum eosinophil basophil counts	measurement	0.003973	0.0105364		PMID:27863252	Astle WJ		171771	TRUE
2q33.2_CTLA4	rs231775	2_203867991_A_G	NEALE2_2473	Other serious medical condition/disability diagnosed by doctor	Uncategorised	0.000829348	0.0201249	1.02033		UKB Neale v2	72965	354588	TRUE
2q33.2_CTLA4	rs231775	2_203867991_A_G	NEALE2_2492	Taking other prescription medications	Uncategorised	0.000132376	0.018155	1.01832		UKB Neale v2	168993	360027	TRUE
2q33.2_CTLA4	rs231775	2_203867991_A_G	NEALE2_20003_1140884516	Thyroxine product | treatment/medication code	measurement	6.74208e-12	0.153774	1.16623		UKB Neale v2	4246	361141	TRUE
2q33.2_CTLA4	rs231775	2_203867991_A_G	FINNGEN_R6_AUTOIMMUNE_HYPERTHYROIDISM	Autoimmune hyperthyroidism	endocrine system disease	6e-05	0.16966	1.1849		FINNGEN_R6	1161	204701	TRUE
2q33.2_CTLA4	rs231775	2_203867991_A_G	NEALE2_23122_raw	Arm predicted mass (right)	measurement	2.0825e-05	-0.00427381			UKB Neale v2		354726	TRUE
2q33.2_CTLA4	rs231775	2_203867991_A_G	NEALE2_137	Number of treatments/medications taken	Uncategorised	0.000277663	0.00680606			UKB Neale v2		361141	TRUE
2q33.2_CTLA4	rs231775	2_203867991_A_G	NEALE2_20418	Impact on normal roles during worst period of anxiety	phenotype	9.48721e-05	-0.0275505			UKB Neale v2		36505	TRUE
2q33.2_CTLA4	rs231775	2_203867991_A_G	NEALE2_21002_raw	Weight	measurement	0.000469568	-0.119348			UKB Neale v2		360116	TRUE
2q33.2_CTLA4	rs231775	2_203867991_A_G	NEALE2_30020_raw	Haemoglobin concentration	measurement	0.00328782	-0.00704633			UKB Neale v2		350474	TRUE
2q33.2_CTLA4	rs231775	2_203867991_A_G	NEALE2_30260_raw	Mean reticulocyte volume	Uncategorised	0.00151839	0.06078			UKB Neale v2		344728	TRUE
2q33.2_CTLA4	rs231775	2_203867991_A_G	NEALE2_23101_raw	Whole body fat-free mass	Uncategorised	2.74339e-05	-0.0638538			UKB Neale v2		354808	TRUE
2q33.2_CTLA4	rs231775	2_203867991_A_G	NEALE2_23125_raw	Arm fat-free mass (left)	measurement	5.83033e-05	-0.00461072			UKB Neale v2		354668	TRUE
2q33.2_CTLA4	rs231775	2_203867991_A_G	SAIGE_244_4	Hypothyroidism nos	Uncategorised	9.29e-38	0.167	1.18175		UKB SAIGE	14171	405600	TRUE
2q33.2_CTLA4	rs231775	2_203867991_A_G	GCST90000529	Type 1 diabetes	pancreas disease	1.33637e-15	0.185803	1.20418	PMID:33830302	Inshaw JRJ	7467	17685	TRUE
2q33.2_CTLA4	rs231775	2_203867991_A_G	GCST006700	Parental longevity (father's age at death)	measurement	0.001	-0.00887615		PMID:29227965	Pilling LC		317652	TRUE
2q33.2_CTLA4	rs231775	2_203867991_A_G	GCST90025982	Heel bone mineral density T score	measurement	0.00015	-0.00790254		PMID:34226706	Barton AR		445855	TRUE
2q33.2_CTLA4	rs231775	2_203867991_A_G	GCST90025969	Hemoglobin levels	measurement	0.0035	-0.00545525		PMID:34226706	Barton AR		445373	TRUE
2q33.2_CTLA4	rs231775	2_203867991_A_G	GCST90025989	Insulin-like growth factor 1 levels	measurement	8.1e-08	-0.0106334		PMID:34226706	Barton AR		435516	TRUE
2q33.2_CTLA4	rs231775	2_203867991_A_G	GCST90025995	Serum total protein level	measurement	1.1e-19	0.019129		PMID:34226706	Barton AR		400482	TRUE
2q33.2_CTLA4	rs231775	2_203867991_A_G	FINNGEN_R6_E4_ENDONUTRMET	Endocrine, nutritional and metabolic diseases	endocrine system disease	2.98e-06	0.03197	1.03249		FINNGEN_R6	97333	260405	TRUE
2q33.2_CTLA4	rs231775	2_203867991_A_G	FINNGEN_R6_E4_HYTHY_AI_STRICT_PURCH	Hypothyroidism, strict autoimmune, 3 medication purchases required	endocrine system disease	6.47e-24	0.09962	1.10475		FINNGEN_R6	32581	260405	TRUE
2q33.2_CTLA4	rs231775	2_203867991_A_G	FINNGEN_R6_C3_SKIN	Malignant neoplasm of skin	cell proliferation disorder	0.0002	-0.05123	0.95006		FINNGEN_R6	13707	260405	TRUE
2q33.2_CTLA4	rs231775	2_203867991_A_G	FINNGEN_R6_F5_SCHIZOAFF	Schizoaffective disorder	nervous system disease	0.000316	0.14199	1.15257		FINNGEN_R6	2372	251982	TRUE
2q33.2_CTLA4	rs231775	2_203867991_A_G	GCST004618	White blood cell count (basophil)	measurement	0.002964	0.0106596		PMID:27863252	Astle WJ		171846	TRUE
2q33.2_CTLA4	rs231775	2_203867991_A_G	NEALE2_6149_1	Mouth ulcers | mouth/teeth dental problems	injury, poisoning or other complication	0.000152264	-0.0302735	0.97018		UKB Neale v2	36831	359841	TRUE
2q33.2_CTLA4	rs231775	2_203867991_A_G	NEALE2_20003_1140883066	Insulin product | treatment/medication code	measurement	0.000124771	0.0942158	1.0988		UKB Neale v2	3545	361141	TRUE
2q33.2_CTLA4	rs231775	2_203867991_A_G	NEALE2_23110_raw	Impedance of arm (left)	Uncategorised	0.00353429	0.277655			UKB Neale v2		354807	TRUE
2q33.2_CTLA4	rs231775	2_203867991_A_G	NEALE2_6177_3	Insulin | medication for cholesterol, blood pressure or diabetes	Uncategorised	0.00356504	0.0899886	1.09416		UKB Neale v2	2248	165340	TRUE
2q33.2_CTLA4	rs231775	2_203867991_A_G	NEALE2_135	Number of self-reported non-cancer illnesses	Uncategorised	3.93205e-05	0.00796186			UKB Neale v2		361141	TRUE
2q33.2_CTLA4	rs231775	2_203867991_A_G	FINNGEN_R6_AB1_SYPHILIS	Syphilis	infectious disease	0.00495	0.19502	1.21534		FINNGEN_R6	422	253768	TRUE
2q33.2_CTLA4	rs231775	2_203867991_A_G	NEALE2_20002_1267	Spinal injury | non-cancer illness code, self-reported	nervous system disease	0.00120357	-0.195392	0.822512		UKB Neale v2	583	361141	TRUE
2q33.2_CTLA4	rs231775	2_203867991_A_G	GCST90038599	Diabetes or endocrine disease	pancreas disease	3.3e-51	0.00938567	1.00943	PMID:33959723	Donertas HM	51949	484598	TRUE
2q33.2_CTLA4	rs231775	2_203867991_A_G	GCST90038603	Immunological or systemic disorder	immune system disease	0.0011	0.00191574	1.00192	PMID:33959723	Donertas HM	41530	484598	TRUE
2q33.2_CTLA4	rs231775	2_203867991_A_G	SAIGE_290_11	Alzheimer's disease	Uncategorised	0.00409	-0.208	0.812207		UKB SAIGE	404	402787	TRUE
2q33.2_CTLA4	rs231775	2_203867991_A_G	SAIGE_245	Thyroiditis	endocrine system disease	9.27e-05	0.335	1.39794		UKB SAIGE	293	391722	TRUE
2q33.2_CTLA4	rs231775	2_203867991_A_G	SAIGE_334_1	Spinocerebellar disease	Uncategorised	0.000621	0.465	1.59201		UKB SAIGE	116	395325	TRUE
2q33.2_CTLA4	rs231775	2_203867991_A_G	GCST000998	Coronary heart disease	cardiovascular disease	0.0046562	-0.0438993	0.95705	PMID:21378990	Schunkert H	22233	86995	TRUE
2q33.2_CTLA4	rs231775	2_203867991_A_G	GCST90026294	X-12101 levels	measurement	0.001259	0.0566		PMID:33437055	Panyard DJ		291	TRUE
2q33.2_CTLA4	rs231775	2_203867991_A_G	GCST005522	Narcolepsy	nervous system disease	4.77e-05	-0.151754	0.8592	PMID:23459209	Faraco J	1886	12307	TRUE
2q33.2_CTLA4	rs231775	2_203867991_A_G	GCST90002382	Eosinophil percentage of white cells	measurement	0.0045	0.00620664		PMID:32888494	Vuckovic D		408112	TRUE
2q33.2_CTLA4	rs231775	2_203867991_A_G	FINNGEN_R6_HYPOTHY_LEVOTHY	Hypothyroidism, levothyroxin purchases	endocrine system disease	4.34e-14	0.09518	1.09986		FINNGEN_R6	32581	98164	TRUE
2q33.2_CTLA4	rs231775	2_203867991_A_G	FINNGEN_R6_C3_SKIN_EXALLC	Malignant neoplasm of skin (controls excluding all cancers)	cell proliferation disorder	0.000148	-0.05367	0.947745		FINNGEN_R6	13707	217777	TRUE
2q33.2_CTLA4	rs231775	2_203867991_A_G	FINNGEN_R6_THYROTOXICOSIS	Thyrotoxicosis	endocrine system disease	6.37e-09	0.12136	1.12903		FINNGEN_R6	5142	259277	TRUE
2q33.2_CTLA4	rs231775	2_203867991_A_G	FINNGEN_R6_E4_THYTOXNAS	Thyrotoxicosis, other and/or unspecified	endocrine system disease	1.38e-08	0.13408	1.14348		FINNGEN_R6	3962	225937	TRUE
2q33.2_CTLA4	rs231775	2_203867991_A_G	FINNGEN_R6_H7_RETINOPATHYDIAB	Diabetic retinopathy	disease of visual system	0.00218	0.07009	1.0726		FINNGEN_R6	4525	245715	TRUE
2q33.2_CTLA4	rs231775	2_203867991_A_G	FINNGEN_R6_R18_OEDEMA_NOT_ELSEW_CLASSIFIED	Oedema, not elsewhere classified	integumentary system disease	0.00171	0.06309	1.06512		FINNGEN_R6	5325	209654	TRUE
2q33.2_CTLA4	rs231775	2_203867991_A_G	FINNGEN_R6_RHEUMA_SEROPOS_OTH	Other/unspecified seropositiverheumatoid arthritis	musculoskeletal or connective tissue disease	9.36e-06	0.08849	1.09252		FINNGEN_R6	5793	260341	TRUE
2q33.2_CTLA4	rs231775	2_203867991_A_G	FINNGEN_R6_E4_DM1_STRICT	Type 1 diabetes, strict (exclude DM2)	Uncategorised	9.97e-06	0.12383	1.13182		FINNGEN_R6	3392	219160	TRUE
2q33.2_CTLA4	rs231775	2_203867991_A_G	FINNGEN_R6_T1D	Type1 diabetes, definitions combined	Uncategorised	1.08e-05	0.12277	1.13062		FINNGEN_R6	3440	217748	TRUE
2q33.2_CTLA4	rs231775	2_203867991_A_G	FINNGEN_R6_E4_DM1NASCOMP	Type 1 diabetes with other specified/multiple/unspecified complications	injury, poisoning or other complication	7.26e-05	0.0971	1.10197		FINNGEN_R6	4455	219615	TRUE
2q33.2_CTLA4	rs231775	2_203867991_A_G	NEALE2_2188	Long-standing illness, disability or infirmity	Uncategorised	0.000173663	0.0194276	1.01962		UKB Neale v2	114798	352798	TRUE
2q33.2_CTLA4	rs231775	2_203867991_A_G	NEALE2_6152_9	Hayfever, allergic rhinitis or eczema | blood clot, dvt, bronchitis, emphysema, asthma, rhinitis, eczema, allergy diagnosed by doctor	respiratory or thoracic disease	5.9608e-05	0.0229186	1.02318		UKB Neale v2	83407	360527	TRUE
2q33.2_CTLA4	rs231775	2_203867991_A_G	NEALE2_23105_raw	Basal metabolic rate	measurement	5.5164e-05	-8.22558			UKB Neale v2		354825	TRUE
2q33.2_CTLA4	rs231775	2_203867991_A_G	NEALE2_20003_1140874930	Prednisolone | treatment/medication code	Uncategorised	0.00259177	0.0958824	1.10063		UKB Neale v2	2103	361141	TRUE
2q33.2_CTLA4	rs231775	2_203867991_A_G	NEALE2_23121_raw	Arm fat-free mass (right)	measurement	2.2544e-05	-0.00451605			UKB Neale v2		354732	TRUE
2q33.2_CTLA4	rs231775	2_203867991_A_G	NEALE2_2744	Birth weight of first child	measurement	0.00331715	-0.00843237			UKB Neale v2		155202	TRUE
2q33.2_CTLA4	rs231775	2_203867991_A_G	NEALE2_5114_raw	6mm cylindrical power angle (right)	measurement	0.00397336	0.959667			UKB Neale v2		66237	TRUE
2q33.2_CTLA4	rs231775	2_203867991_A_G	NEALE2_23114_raw	Leg predicted mass (right)	measurement	0.000719388	-0.00931177			UKB Neale v2		354798	TRUE
2q33.2_CTLA4	rs231775	2_203867991_A_G	GCST90038664	Allergic rhinitis	respiratory or thoracic disease	0.0012	0.00157936	1.00158	PMID:33959723	Donertas HM	27415	484598	TRUE
2q33.2_CTLA4	rs231775	2_203867991_A_G	GCST90013791	Type 1 diabetes	Uncategorised	1.31682e-18	0.131094	1.14007		Crouch D	15573	173981	TRUE
2q33.2_CTLA4	rs231775	2_203867991_A_G	GCST90000025	Appendicular lean mass	measurement	0.0001632	-0.0073		PMID:33097823	Pei YF		450243	TRUE
2q33.2_CTLA4	rs231775	2_203867991_A_G	GCST010681	Type 1 diabetes	pancreas disease	5.883e-12	0.1642	1.17845	PMID:32005708	Forgetta V	9266	24840	TRUE
2q33.2_CTLA4	rs231775	2_203867991_A_G	GCST90016610	Crohn's disease vs rheumatoid arthritis (ordinary least squares (OLS))	gastrointestinal disease	4.1e-05	-0.037	0.963676	PMID:33686288	Peyrot WJ	14831	14831	TRUE
2q33.2_CTLA4	rs231775	2_203867991_A_G	GCST000679	Rheumatoid arthritis	musculoskeletal or connective tissue disease	0.000882841	0.0953102	1.1	PMID:20453842	Stahl EA	5539	25708	TRUE
2q33.2_CTLA4	rs231775	2_203867991_A_G	GCST003044	Crohn's disease [EA]	gastrointestinal disease	0.000557499	-0.0450195	0.955979	PMID:26192919	Liu JZ	5956	20883	TRUE
2q33.2_CTLA4	rs231775	2_203867991_A_G	FINNGEN_R6_C3_OTHER_SKIN_EXALLC	Other malignant neoplasms of skin (=non-melanoma skin cancer) (controls excluding all cancers)	cell proliferation disorder	0.000151	-0.05369	0.947726		FINNGEN_R6	13705	217775	TRUE
2q33.2_CTLA4	rs231775	2_203867991_A_G	FINNGEN_R6_E4_HYTHY_AI_STRICT	Hypothyroidism, strict autoimmune	endocrine system disease	4.3e-23	0.10465	1.11032		FINNGEN_R6	28688	235230	TRUE
2q33.2_CTLA4	rs231775	2_203867991_A_G	FINNGEN_R6_O15_COMPLIC_PUERP	Complications predominantly related to the puerperium	pregnancy or perinatal disease	0.00043	-0.06885	0.933467		FINNGEN_R6	5465	147061	TRUE
2q33.2_CTLA4	rs231775	2_203867991_A_G	NEALE2_20002_1226	Hypothyroidism/myxoedema | non-cancer illness code, self-reported	Uncategorised	1.20859e-56	0.176316	1.19281		UKB Neale v2	17574	361141	TRUE
2q33.2_CTLA4	rs231775	2_203867991_A_G	FINNGEN_R6_E4_DM1COMA	Type 1 diabetes with coma	phenotype	0.001	0.12447	1.13255		FINNGEN_R6	1578	216738	TRUE
2q33.2_CTLA4	rs231775	2_203867991_A_G	NEALE2_30270_raw	Mean sphered cell volume	Uncategorised	0.00262236	0.0390193			UKB Neale v2		344729	TRUE
2q33.2_CTLA4	rs231775	2_203867991_A_G	NEALE2_20002_1257	Trapped nerve/compressed nerve | non-cancer illness code, self-reported	nervous system disease	0.00220746	-0.136234	0.872638		UKB Neale v2	1073	361141	TRUE
2q33.2_CTLA4	rs231775	2_203867991_A_G	FINNGEN_R6_G6_ANOXBRAINDAM	Anoxic brain damage	nervous system disease	0.00116	-0.31223	0.731813		FINNGEN_R6	220	244737	TRUE
2q33.2_CTLA4	rs231775	2_203867991_A_G	SAIGE_172_2	Other non-epithelial cancer of skin	cell proliferation disorder	0.00227	-0.0437	0.957241		UKB SAIGE	11149	406220	TRUE
2q33.2_CTLA4	rs231775	2_203867991_A_G	GCST90038635	Thyroid problem (not cancer)	endocrine system disease	2.4e-87	0.0094657	1.00951	PMID:33959723	Donertas HM	28254	484598	TRUE
2q33.2_CTLA4	rs231775	2_203867991_A_G	GCST90016625	Ulcerative colitis vs rheumatoid arthritis (ordinary least squares (OLS))	gastrointestinal disease	2.6e-05	-0.035	0.965605	PMID:33686288	Peyrot WJ	15843	15843	TRUE
2q33.2_CTLA4	rs231775	2_203867991_A_G	GCST012237	Oral cavity cancer	cell proliferation disorder	0.00478344	0.151	1.163	PMID:27749845	Lesseur C	1223	4151	TRUE
2q33.2_CTLA4	rs231775	2_203867991_A_G	GCST90002374	White blood cell count	measurement	0.001833	0.005889		PMID:32888493	Chen MH		562243	TRUE
2q33.2_CTLA4	rs231775	2_203867991_A_G	FINNGEN_R6_DM_RETINOPATHY	Diabetic retinopathy	disease of visual system	0.00436	0.03343	1.034		FINNGEN_R6	18097	257444	TRUE
2q33.2_CTLA4	rs231775	2_203867991_A_G	FINNGEN_R6_RHEUMA_ENDPOINTS	Finngen Rheumatological endpoints	musculoskeletal or connective tissue disease	0.000535	0.02669	1.02705		FINNGEN_R6	56608	260405	TRUE
2q33.2_CTLA4	rs231775	2_203867991_A_G	FINNGEN_R6_RHEUMA_SEROPOS_WIDE	Seropositive rheumatoid arthritis, wide	musculoskeletal or connective tissue disease	9.33e-06	0.08803	1.09202		FINNGEN_R6	5855	260403	TRUE
2q33.2_CTLA4	rs231775	2_203867991_A_G	FINNGEN_R6_H7_CONJUNCTIVITISACUNONATOPIC	Conjunctivitis (acute, non atopic)	disease of visual system	0.00449	-0.05667	0.944906		FINNGEN_R6	5262	245905	TRUE
2q33.2_CTLA4	rs231775	2_203867991_A_G	FINNGEN_R6_RHEUMA_SEROPOS	Seropositive rheumatoid arthritis	musculoskeletal or connective tissue disease	2.76e-06	0.0943	1.09889		FINNGEN_R6	5857	209654	TRUE
2q33.2_CTLA4	rs231775	2_203867991_A_G	FINNGEN_R6_T1D_STRICT1	Type 1 diabetes, strict definition, subgroup 1	Uncategorised	5.28e-07	0.15043	1.16233		FINNGEN_R6	2992	215069	TRUE
2q33.2_CTLA4	rs231775	2_203867991_A_G	FINNGEN_R6_E4_THYTOXGOITDIF	Thyrotoxicosis with diffuse goitre	endocrine system disease	1.6e-12	0.19878	1.21991		FINNGEN_R6	2778	224753	TRUE
2q33.2_CTLA4	rs231775	2_203867991_A_G	FINNGEN_R6_D3_ANAEMIA_B12_DEF	Vitamin B12 deficiency anaemia	phenotype	4.34e-05	0.13152	1.14056		FINNGEN_R6	2064	253083	TRUE
2q33.2_CTLA4	rs231775	2_203867991_A_G	NEALE2_20003_1141191044	Levothyroxine sodium | treatment/medication code	measurement	4.89772e-48	0.176775	1.19336		UKB Neale v2	14689	361141	TRUE
2q33.2_CTLA4	rs231775	2_203867991_A_G	NEALE2_30030_raw	Haematocrit percentage	Uncategorised	0.00144656	-0.0225137			UKB Neale v2		350475	TRUE
2q33.2_CTLA4	rs231775	2_203867991_A_G	NEALE2_46_raw	Hand grip strength (left)	measurement	0.00198057	-0.0566173			UKB Neale v2		359704	TRUE
2q33.2_CTLA4	rs231775	2_203867991_A_G	NEALE2_23106_raw	Impedance of whole body	Uncategorised	0.00151054	0.514291			UKB Neale v2		354795	TRUE
2q33.2_CTLA4	rs231775	2_203867991_A_G	FINNGEN_R6_E4_CONGEIOD	Congenital iodine-deficiency syndrome/hypothyroidism	Uncategorised	0.000315	0.22726	1.25516		FINNGEN_R6	518	222493	TRUE
2q33.2_CTLA4	rs231775	2_203867991_A_G	NEALE2_23126_raw	Arm predicted mass (left)	measurement	1.54521e-05	-0.00466307			UKB Neale v2		354653	TRUE
2q33.2_CTLA4	rs231775	2_203867991_A_G	NEALE2_20003_1140874896	Hydrocortisone | treatment/medication code	Uncategorised	0.00454657	0.160233	1.17378		UKB Neale v2	666	361141	TRUE
2q33.2_CTLA4	rs231775	2_203867991_A_G	FINNGEN_R6_E4_HYTHYSUBS	Hypothyroidism due to medicaments and other exogenous substances	endocrine system disease	0.000462	0.431	1.5388		FINNGEN_R6	134	222109	TRUE
2q33.2_CTLA4	rs231775	2_203867991_A_G	SAIGE_681	Superficial cellulitis and abscess	infectious disease	0.00475	0.0484	1.04959		UKB SAIGE	7451	405086	TRUE
2q33.2_CTLA4	rs231775	2_203867991_A_G	SAIGE_433_8	Late effects of cerebrovascular disease	Uncategorised	0.00473	-0.116	0.890475		UKB SAIGE	1263	400280	TRUE
2q33.2_CTLA4	rs231775	2_203867991_A_G	SAIGE_981	Toxic effect of (non-ethyl) alcohol and petroleum and other solvents	injury, poisoning or other complication	0.00487	-0.301	0.740078		UKB SAIGE	186	408553	TRUE
2q33.2_CTLA4	rs231775	2_203867991_A_G	GCST90025992	Serum albumin levels	measurement	9.7e-06	-0.00918399		PMID:34226706	Barton AR		400938	TRUE
2q33.2_CTLA4	rs231775	2_203867991_A_G	FINNGEN_R6_DM_RETINOPATHY_EXMORE	Diabetic retinopathy (more control exclusions)	disease of visual system	0.00446	0.0343	1.0349		FINNGEN_R6	18097	224461	TRUE
2q33.2_CTLA4	rs231775	2_203867991_A_G	FINNGEN_R6_HYPOTHY_PURCHASE	Hypothyroidism and >3 levothyroxin purchases	endocrine system disease	4.34e-14	0.09518	1.09986		FINNGEN_R6	32581	98164	TRUE
2q33.2_CTLA4	rs231775	2_203867991_A_G	FINNGEN_R6_HYPOTHYROIDISM	Hypothyroidism (congenital or acquired)	endocrine system disease	8.5e-14	0.09388	1.09843		FINNGEN_R6	32925	98381	TRUE
2q33.2_CTLA4	rs231775	2_203867991_A_G	FINNGEN_R6_E4_DM1	Type 1 diabetes	Uncategorised	2.4e-06	0.09112	1.0954		FINNGEN_R6	7609	222769	TRUE
2q33.2_CTLA4	rs231775	2_203867991_A_G	FINNGEN_R6_T1D_WIDE	Type 1 diabetes, wide definition	Uncategorised	3.91e-06	0.08271	1.08623		FINNGEN_R6	8615	222923	TRUE
2q33.2_CTLA4	rs231775	2_203867991_A_G	FINNGEN_R6_T1D_WIDE1	Type 1 diabetes, wide definition, subgroup 1	Uncategorised	3.95e-09	0.12421	1.13225		FINNGEN_R6	6272	218349	TRUE
2q33.2_CTLA4	rs231775	2_203867991_A_G	FINNGEN_R6_N14_MENSIRREG	Irregular menses	Uncategorised	0.00268	-0.04391	0.95704		FINNGEN_R6	10570	147061	TRUE
2q33.2_CTLA4	rs231775	2_203867991_A_G	FINNGEN_R6_M13_RHEUMA_INCLAVO	Rheumatoid arthritis , including avohilmo	musculoskeletal or connective tissue disease	0.000446	0.05839	1.06013		FINNGEN_R6	8428	260405	TRUE
2q33.2_CTLA4	rs231775	2_203867991_A_G	FINNGEN_R6_T1D_STRICT	Type 1 diabetes, strict definition	Uncategorised	3.88e-06	0.13371	1.14306		FINNGEN_R6	3242	217550	TRUE
2q33.2_CTLA4	rs231775	2_203867991_A_G	FINNGEN_R6_THYROID_DISORDER_IBD	Disorders of thyroid, IBD co-morbidities	gastrointestinal disease	1.08e-08	0.1169	1.12401		FINNGEN_R6	6270	79973	TRUE
2q33.2_CTLA4	rs231775	2_203867991_A_G	FINNGEN_R6_E4_DM1OPTH	Type 1 diabetes with ophthalmic complications	injury, poisoning or other complication	1.53e-06	0.1294	1.13815		FINNGEN_R6	3668	218828	TRUE
2q33.2_CTLA4	rs231775	2_203867991_A_G	FINNGEN_R6_E4_DM1KETO	Type 1 diabetes with ketoacidosis	pancreas disease	1.12e-05	0.16792	1.18284		FINNGEN_R6	1628	216788	TRUE
2q33.2_CTLA4	rs231775	2_203867991_A_G	NEALE2_20002_1225	Hyperthyroidism/thyrotoxicosis | non-cancer illness code, self-reported	Uncategorised	2.87534e-16	0.228451	1.25665		UKB Neale v2	2730	361141	TRUE
2q33.2_CTLA4	rs231775	2_203867991_A_G	NEALE2_23113_raw	Leg fat-free mass (right)	measurement	0.000769774	-0.00987625			UKB Neale v2		354798	TRUE
2q33.2_CTLA4	rs231775	2_203867991_A_G	NEALE2_30040_raw	Mean corpuscular volume	measurement	0.00450017	0.0303594			UKB Neale v2		350473	TRUE
2q33.2_CTLA4	rs231775	2_203867991_A_G	NEALE2_23118_raw	Leg predicted mass (left)	measurement	0.000538594	-0.00954994			UKB Neale v2		354766	TRUE
2q33.2_CTLA4	rs231775	2_203867991_A_G	NEALE2_5101_raw	6mm weak meridian angle (right)	measurement	0.00360715	0.969294			UKB Neale v2		66256	TRUE
2q33.2_CTLA4	rs231775	2_203867991_A_G	NEALE2_23130_raw	Trunk predicted mass	measurement	2.20755e-05	-0.0319653			UKB Neale v2		354494	TRUE
2q33.2_CTLA4	rs231775	2_203867991_A_G	NEALE2_23098_raw	Weight	measurement	0.00125428	-0.110535			UKB Neale v2		354838	TRUE
2q33.2_CTLA4	rs231775	2_203867991_A_G	NEALE2_47_raw	Hand grip strength (right)	measurement	0.000842547	-0.0611034			UKB Neale v2		359729	TRUE
2q33.2_CTLA4	rs231775	2_203867991_A_G	GCST90000026	Appendicular lean mass	measurement	9.9e-05	-0.0116797		PMID:33097823	Pei YF		205513	TRUE
2q33.2_CTLA4	rs231775	2_203867991_A_G	GCST006979	Heel bone mineral density	measurement	0.00053	-0.00761952		PMID:30598549	Morris JA		426824	TRUE
2q33.2_CTLA4	rs231775	2_203867991_A_G	FINNGEN_R6_E4_ACROMEG	Acromegaly and pituitary gigantism	reproductive system or breast disease	0.000249	0.45805	1.58099		FINNGEN_R6	130	251117	TRUE
2q33.2_CTLA4	rs231775	2_203867991_A_G	GCST90038637	Hypothyroidism or myxedema	endocrine system disease	5e-76	0.00806317	1.0081	PMID:33959723	Donertas HM	23497	484598	TRUE
2q33.2_CTLA4	rs231775	2_203867991_A_G	GCST90038636	Hyperthyroidism or thyrotoxicosis	endocrine system disease	5.4e-22	0.00177295	1.00177	PMID:33959723	Donertas HM	3731	484598	TRUE
2q33.2_CTLA4	rs231775	2_203867991_A_G	GCST006702	Parental longevity (combined parental age at death)	measurement	0.0021	-0.0101054		PMID:29227965	Pilling LC		208118	TRUE
2q33.2_CTLA4	rs231775	2_203867991_A_G	SAIGE_242	Thyrotoxicosis with or without goiter	endocrine system disease	3.25e-05	0.141	1.15142		UKB SAIGE	1860	393289	TRUE
2q33.2_CTLA4	rs231775	2_203867991_A_G	SAIGE_244_1	Secondary hypothyroidism	Uncategorised	0.000715	0.148	1.15951		UKB SAIGE	1117	392546	TRUE
2q33.2_CTLA4	rs231775	2_203867991_A_G	SAIGE_452	Other venous embolism and thrombosis	Uncategorised	0.00265	0.185	1.20322		UKB SAIGE	558	370150	TRUE
2q33.2_CTLA4	rs231775	2_203867991_A_G	SAIGE_250_6	Polyneuropathy in diabetes	nervous system disease	0.000515	0.27	1.30996		UKB SAIGE	354	389110	TRUE
2q33.2_CTLA4	rs231775	2_203867991_A_G	GCST90025994	Body mass index	measurement	0.0019	-0.00595477		PMID:34226706	Barton AR		457756	TRUE
2q33.2_CTLA4	rs231775	2_203867991_A_G	GCST90025980	Aspartate aminotransferase levels	measurement	1.4e-06	0.0098658		PMID:34226706	Barton AR		436275	TRUE
2q33.2_CTLA4	rs231775	2_203867991_A_G	GCST006572	Cognitive performance	measurement	0.00292	-0.00871		PMID:30038396	Lee JJ		257841	TRUE
2q33.2_CTLA4	rs231775	2_203867991_A_G	GCST005569	Rheumatoid arthritis	musculoskeletal or connective tissue disease	7.389e-05	0.0752002	1.0781	PMID:23143596	Eyre S	13838	47580	TRUE

### Sheet: S13_SuSie
Locus	Variant	CHROM	GENPOS_GRCH37	Reference_allele	Alternative_allele	PIP	credible set ID (covering 95% PIP)	equal to statistical lead snp	coding_affected_gene	HGVS	AlphaMissense Score	ClinVar_lookup
1p13.2_PTPN22	rs2476601	1	114377568	A	G	0.507338	1	x	PTPN22	ENSP00000352833.5:p.Trp620Arg	0.02	benign,risk_factor
1p13.2_PTPN22	rs6679677	1	114303808	C	A	0.491928	1		-	-	-	-
1q23.3_SLAMF7	rs66692283	1	160700655	A	C	0.100573	1	x	-	-	-	-
1q23.3_SLAMF7	rs2090756	1	160707404	G	A	0.098702	1		-	-	-	-
1q23.3_SLAMF7	rs3845628	1	160701006	A	G	0.095738	1		-	-	-	-
1q23.3_SLAMF7	rs72710704	1	160703099	T	G	0.0865251	1		-	-	-	-
1q23.3_SLAMF7	rs983494	1	160703965	G	A	0.0824781	1		-	-	-	-
1q23.3_SLAMF7	rs3766370	1	160711477	C	T	0.0812966	1		-	-	-	-
1q23.3_SLAMF7	1:160710073_TA_T	1	160710073	TA	T	0.0588697	1		-	-	-	-
1q23.3_SLAMF7	rs11588524	1	160715819	A	G	0.0586149	1		-	-	-	-
1q23.3_SLAMF7	rs772777115	1	160719238	CAT	C	0.0570947	1		-	-	-	-
1q23.3_SLAMF7	rs3766374	1	160720554	G	A	0.0532154	1		-	-	-	-
1q23.3_SLAMF7	rs2295616	1	160710157	G	A	0.0527236	1		-	-	-	-
1q23.3_SLAMF7	rs17313034	1	160713848	T	C	0.0501396	1		-	-	-	-
1q23.3_SLAMF7	rs35967351	1	160711804	A	T	0.043451	1		-	-	-	-
1q23.3_SLAMF7	rs17313062	1	160717741	A	G	0.0423628	1		-	-	-	-
1q25.1_PRDX6	rs138587534	1	173155022	G	GA	0.0440934	2		-	-	-	-
1q25.1_PRDX6	1:173140575_AT_A	1	173140575	AT	A	0.04292	2		-	-	-	-
1q25.1_PRDX6	rs10489268	1	173162218	T	C	0.0423888	2		-	-	-	-
1q25.1_PRDX6	rs4113832	1	173159620	C	T	0.0367624	2		-	-	-	-
1q25.1_PRDX6	rs17346501	1	173157541	T	C	0.0348888	2		-	-	-	-
1q25.1_PRDX6	rs61828261	1	173157378	A	T	0.0348704	2		-	-	-	-
1q25.1_PRDX6	rs17300347	1	173157163	T	A	0.0346971	2		-	-	-	-
1q25.1_PRDX6	1:173172095_CCCTCCCT_C	1	173172095	CCCTCCCT	C	0.033935	2		-	-	-	-
1q25.1_PRDX6	rs10127727	1	173150964	G	A	0.0322665	2		-	-	-	-
1q25.1_PRDX6	rs10912558	1	173161700	G	T	0.03212	2		-	-	-	-
1q25.1_PRDX6	rs17372309	1	173154539	T	C	0.0308798	2		-	-	-	-
1q25.1_PRDX6	rs56074681	1	173151958	C	T	0.0305613	2		-	-	-	-
1q25.1_PRDX6	rs4916314	1	173172158	C	A	0.0298436	2		-	-	-	-
1q25.1_PRDX6	rs57928823	1	173151889	G	A	0.0294221	2		-	-	-	-
1q25.1_PRDX6	rs61826345	1	173154354	A	C	0.0289206	2		-	-	-	-
1q25.1_PRDX6	rs7555165	1	173142348	C	G	0.0286964	2		-	-	-	-
1q25.1_PRDX6	rs13343107	1	173168321	A	G	0.0283071	2		-	-	-	-
1q25.1_PRDX6	rs13343108	1	173168230	T	C	0.0280764	2		-	-	-	-
1q25.1_PRDX6	rs55960552	1	173138174	C	T	0.0275303	2		-	-	-	-
1q25.1_PRDX6	rs72722845	1	173152170	C	T	0.0263259	2		-	-	-	-
1q25.1_PRDX6	rs10912560	1	173164457	A	G	0.0258039	2		-	-	-	-
1q25.1_PRDX6	rs11806687	1	173150496	A	G	0.025325	2		-	-	-	-
1q25.1_PRDX6	rs4916209	1	173133489	G	A	0.0240799	2		-	-	-	-
1q25.1_PRDX6	1:173153665_CT_C	1	173153665	CT	C	0.0234585	2		-	-	-	-
1q25.1_PRDX6	rs7539776	1	173357276	A	G	0.0219515	1	x	-	-	-	-
1q25.1_PRDX6	rs1539255	1	173322660	T	C	0.0199553	1		-	-	-	-
1q25.1_PRDX6	rs10912594	1	173318664	G	C	0.0198273	1		-	-	-	-
1q25.1_PRDX6	rs6425218	1	173323406	T	C	0.019584	1		-	-	-	-
1q25.1_PRDX6	rs6680010	1	173325726	G	A	0.0195091	1		-	-	-	-
1q25.1_PRDX6	rs2039982	1	173359187	C	T	0.0190648	1		-	-	-	-
1q25.1_PRDX6	rs10912609	1	173359426	C	G	0.0186769	1		-	-	-	-
1q25.1_PRDX6	rs12752692	1	173311000	T	C	0.0185437	1		-	-	-	-
1q25.1_PRDX6	rs4090392	1	173147149	T	A	0.0184966	2		-	-	-	-
1q25.1_PRDX6	rs11587348	1	173138794	C	T	0.0184898	2		-	-	-	-
1q25.1_PRDX6	rs10912610	1	173359736	A	G	0.0184646	1		-	-	-	-
1q25.1_PRDX6	rs7518129	1	173163568	A	G	0.0181545	2		-	-	-	-
1q25.1_PRDX6	rs4916210	1	173146732	T	G	0.0180452	2		-	-	-	-
1q25.1_PRDX6	rs10798274	1	173348302	G	C	0.0180188	1		-	-	-	-
1q25.1_PRDX6	rs10912605	1	173348396	G	T	0.017792	1		-	-	-	-
1q25.1_PRDX6	1:173348023_CCA_C	1	173348023	CCA	C	0.017282	1		-	-	-	-
1q25.1_PRDX6	rs11801818	1	173134461	A	G	0.0168641	2		-	-	-	-
1q25.1_PRDX6	rs2901719	1	173328189	T	A	0.0163224	1		-	-	-	-
1q25.1_PRDX6	rs3050237	1	173320697	TA	T	0.0161689	1		-	-	-	-
1q25.1_PRDX6	rs6425217	1	173313834	T	C	0.016076	1		-	-	-	-
1q25.1_PRDX6	rs56150398	1	173321926	T	TG	0.0157638	1		-	-	-	-
1q25.1_PRDX6	1:173328601_AAAAG_A	1	173328601	AAAAG	A	0.0156763	1		-	-	-	-
1q25.1_PRDX6	rs200607955	1	173328616	AG	A	0.0156763	1		-	-	-	-
1q25.1_PRDX6	rs10912604	1	173348267	G	A	0.0154871	1		-	-	-	-
1q25.1_PRDX6	rs5778759	1	173328868	C	CA	0.014653	1		-	-	-	-
1q25.1_PRDX6	rs6425221	1	173357224	C	A	0.0145201	1		-	-	-	-
1q25.1_PRDX6	rs6703494	1	173321248	T	A	0.0144622	1		-	-	-	-
1q25.1_PRDX6	rs2027500	1	173319721	G	C	0.014384	1		-	-	-	-
1q25.1_PRDX6	rs10912596	1	173326910	G	C	0.0142078	1		-	-	-	-
1q25.1_PRDX6	rs6425222	1	173358039	A	C	0.0141561	1		-	-	-	-
1q25.1_PRDX6	rs1935330	1	173317902	T	C	0.0141092	1		-	-	-	-
1q25.1_PRDX6	rs9286883	1	173330573	A	C	0.0139095	1		-	-	-	-
1q25.1_PRDX6	rs10798275	1	173350371	G	A	0.0139086	1		-	-	-	-
1q25.1_PRDX6	rs2422429	1	173349272	C	A	0.0138981	1		-	-	-	-
1q25.1_PRDX6	rs6425223	1	173358211	G	A	0.0138595	1		-	-	-	-
1q25.1_PRDX6	rs10798276	1	173350479	G	A	0.0137685	1		-	-	-	-
1q25.1_PRDX6	rs6425220	1	173350695	C	T	0.0137674	1		-	-	-	-
1q25.1_PRDX6	rs11577640	1	173326136	T	C	0.0137153	1		-	-	-	-
1q25.1_PRDX6	rs2422341	1	173324296	A	G	0.0136977	1		-	-	-	-
1q25.1_PRDX6	rs7548710	1	173318723	T	A	0.0136854	1		-	-	-	-
1q25.1_PRDX6	rs7543664	1	173318231	A	G	0.0136563	1		-	-	-	-
1q25.1_PRDX6	rs1547811	1	173329439	G	A	0.013533	1		-	-	-	-
1q25.1_PRDX6	rs1342033	1	173355734	T	C	0.0132681	1		-	-	-	-
1q25.1_PRDX6	rs2039983	1	173359316	C	T	0.0131108	1		-	-	-	-
1q25.1_PRDX6	rs4916342	1	173347837	G	A	0.0130722	1		-	-	-	-
1q25.1_PRDX6	rs1342034	1	173355976	G	T	0.013034	1		-	-	-	-
1q25.1_PRDX6	rs1819717	1	173310285	G	A	0.0129869	1		-	-	-	-
1q25.1_PRDX6	rs1935327	1	173359815	G	C	0.0129732	1		-	-	-	-
1q25.1_PRDX6	rs2422345	1	173337747	G	A	0.012864	1		-	-	-	-
1q25.1_PRDX6	rs10798269	1	173309713	A	G	0.0128174	1		-	-	-	-
1q25.1_PRDX6	rs1935325	1	173336003	A	G	0.0127894	1		-	-	-	-
1q25.1_PRDX6	rs10429844	1	173330377	T	A	0.0126586	1		-	-	-	-
1q25.1_PRDX6	rs7537129	1	173359731	C	A	0.0125767	1		-	-	-	-
1q25.1_PRDX6	rs4258254	1	173333449	A	T	0.0125669	1		-	-	-	-
1q25.1_PRDX6	rs6664420	1	173338494	C	A	0.0124287	1		-	-	-	-
1q25.1_PRDX6	rs10912601	1	173339940	C	T	0.0123201	1		-	-	-	-
1q25.1_PRDX6	rs6425219	1	173340416	T	C	0.0122378	1		-	-	-	-
1q25.1_PRDX6	rs4916333	1	173331848	G	T	0.0121843	1		-	-	-	-
1q25.1_PRDX6	rs6664517	1	173338613	C	T	0.0121034	1		-	-	-	-
1q25.1_PRDX6	rs34697014	1	173310298	A	G	0.0119863	1		-	-	-	-
1q25.1_PRDX6	rs10732993	1	173360332	A	G	0.0116906	1		-	-	-	-
1q25.1_PRDX6	rs11484635	1	173344804	C	T	0.0115849	1		-	-	-	-
1q25.1_PRDX6	rs10798273	1	173345919	A	C	0.0113759	1		-	-	-	-
1q25.1_PRDX6	rs1935331	1	173317534	T	C	0.0113372	1		-	-	-	-
1q25.1_PRDX6	rs2185702	1	173361086	A	G	0.0112955	1		-	-	-	-
1q25.1_PRDX6	rs7541006	1	173335653	T	C	0.0112578	1		-	-	-	-
1q25.1_PRDX6	rs10798264	1	173163357	G	A	0.0112444	2		-	-	-	-
1q25.1_PRDX6	rs7546179	1	173318409	T	C	0.0111533	1		-	-	-	-
1q25.1_PRDX6	rs10912561	1	173164565	C	T	0.0111442	2		-	-	-	-
1q25.1_PRDX6	rs10465507	1	173162439	C	A	0.0108796	2		-	-	-	-
1q25.1_PRDX6	rs4916216	1	173343620	T	A	0.0103076	1		-	-	-	-
1q25.1_PRDX6	rs9286884	1	173330666	A	T	0.00988829	1		-	-	-	-
1q25.1_PRDX6	rs10753074	1	173346343	C	T	0.0097524	1		-	-	-	-
1q25.1_PRDX6	rs4916334	1	173333829	G	T	0.00938515	1		-	-	-	-
1q25.1_PRDX6	rs4916336	1	173335479	C	T	0.00900449	1		-	-	-	-
1q25.1_PRDX6	rs4916335	1	173333846	G	A	0.00899956	1		-	-	-	-
1q25.1_PRDX6	rs10737299	1	173336431	T	C	0.00876705	1		-	-	-	-
1q25.1_PRDX6	rs7548835	1	173335764	G	C	0.00874395	1		-	-	-	-
1q25.1_PRDX6	rs4081545	1	173159516	T	C	0.0086999	2		-	-	-	-
1q25.1_PRDX6	rs2422347	1	173340741	C	G	0.00852135	1		-	-	-	-
1q25.1_PRDX6	rs2422348	1	173340780	A	T	0.0084865	1		-	-	-	-
1q25.1_PRDX6	rs2422346	1	173340656	C	A	0.00824673	1		-	-	-	-
1q25.1_PRDX6	rs3861950	1	173156292	T	C	0.00823817	2		-	-	-	-
1q25.1_PRDX6	rs1985177	1	173337546	G	A	0.00815495	1		-	-	-	-
1q25.1_PRDX6	rs7521390	1	173141960	A	C	0.00810224	2		-	-	-	-
1q25.1_PRDX6	rs1970508	1	173345046	A	G	0.00803062	1		-	-	-	-
1q25.1_PRDX6	rs4916313	1	173164787	T	C	0.00722464	2		-	-	-	-
1q25.1_PRDX6	rs10912554	1	173147735	A	T	0.00707338	2		-	-	-	-
1q25.1_PRDX6	rs11811856	1	173171673	C	G	0.00705348	2		-	-	-	-
1q25.1_PRDX6	rs10912553	1	173147582	T	G	0.00703844	2		-	-	-	-
1q25.1_PRDX6	rs10912555	1	173147783	T	C	0.0070225	2		-	-	-	-
1q25.1_PRDX6	rs10127495	1	173148671	A	C	0.00699932	2		-	-	-	-
1q25.1_PRDX6	rs4090391	1	173147090	C	T	0.00699738	2		-	-	-	-
1q25.1_PRDX6	rs4916312	1	173146357	G	A	0.00696093	2		-	-	-	-
1q25.1_PRDX6	rs56028318	1	173142793	T	C	0.00695942	2		-	-	-	-
1q25.1_PRDX6	rs61826341	1	173142494	A	G	0.00694534	2		-	-	-	-
1q25.1_PRDX6	rs4916311	1	173146063	A	G	0.00691071	2		-	-	-	-
1q25.1_PRDX6	rs6691738	1	173152036	T	G	0.00686246	2		-	-	-	-
1q25.1_PRDX6	rs10644515	1	173152373	C	CAGAAAG	0.00678329	2		-	-	-	-
1q25.1_PRDX6	rs6665456	1	173140765	T	C	0.00662438	2		-	-	-	-
1q25.1_PRDX6	rs6676785	1	173145017	A	G	0.00652804	2		-	-	-	-
2p22.1_SLC8A1	rs62149448	2	40697617	T	C	0.314684	1	x	-	-	-	-
2p22.1_SLC8A1	rs11688289	2	40698811	T	C	0.151067	1		-	-	-	-
2p22.1_SLC8A1	rs55944949	2	40713179	T	C	0.0774026	1		-	-	-	-
2p22.1_SLC8A1	rs6723559	2	40681116	T	C	0.0707313	1		-	-	-	-
2p22.1_SLC8A1	rs78292764	2	40687004	C	G	0.0414786	1		-	-	-	-
2p22.1_SLC8A1	rs62149459	2	40780858	T	A	0.0349474	1		-	-	-	-
2p22.1_SLC8A1	rs78461463	2	40701241	C	T	0.0332641	1		-	-	-	-
2p22.1_SLC8A1	rs55957030	2	40685499	G	C	0.0318877	1		-	-	-	-
2p22.1_SLC8A1	rs11675765	2	40761646	A	T	0.0263357	1		-	-	-	-
2p22.1_SLC8A1	rs6758149	2	40679417	G	A	0.0249872	1		-	-	-	-
2p22.1_SLC8A1	rs55983152	2	40683997	G	A	0.0240515	1		-	-	-	-
2p22.1_SLC8A1	rs80210259	2	40692619	C	T	0.0239424	1		-	-	-	-
2p22.1_SLC8A1	rs11679340	2	40757028	G	A	0.0230198	1		-	-	-	-
2p22.1_SLC8A1	rs75395883	2	40745815	C	T	0.0214377	1		-	-	-	-
2p22.1_SLC8A1	rs367549288	2	40736577	ATTTTTTTTTT	A	0.0206827	1		-	-	-	-
2p22.1_SLC8A1	rs6758867	2	40680015	G	C	0.0193627	1		-	-	-	-
2p22.1_SLC8A1	rs56298335	2	40690456	G	A	0.0180943	1		-	-	-	-
2p22.1_SLC8A1	rs7609367	2	40680069	G	C	0.0151719	1		-	-	-	-
2q13_ANAPC1	rs1345202	2	112258164	T	C	0.275352	1	x	-	-	-	-
2q13_ANAPC1	rs59521405	2	112264989	T	C	0.216644	1		-	-	-	-
2q13_ANAPC1	rs1375045	2	112263087	G	A	0.19494	1		-	-	-	-
2q13_ANAPC1	rs3747647	2	112245586	G	C	0.0842167	1		-	-	-	-
2q13_ANAPC1	rs58584712	2	112249583	G	A	0.0451225	1		-	-	-	-
2q13_ANAPC1	rs726493	2	112249176	C	T	0.032265	1		-	-	-	-
2q13_ANAPC1	rs62161459	2	112250665	C	T	0.027896	1		-	-	-	-
2q13_ANAPC1	rs754243	2	112251121	G	A	0.027349	1		-	-	-	-
2q13_ANAPC1	rs201570119	2	112256320	T	C	0.0180203	1		-	-	-	-
2q13_ANAPC1	rs200104212	2	112256611	G	C	0.0176454	1		-	-	-	-
2q13_ANAPC1	rs62162274	2	112257811	T	G	0.0171063	1		-	-	-	-
2q13_ANAPC1	rs1345203	2	112253851	T	C	0.0168676	1		-	-	-	-
2q33.2_CTLA4	rs231729	2	204743801	T	A	0.0977748	1	x	-	-	-	-
2q33.2_CTLA4	rs1427676	2	204741166	C	T	0.0886645	1		-	-	-	-
2q33.2_CTLA4	rs231775	2	204732714	A	G	0.0839018	1		CTLA4	ENSP00000303939.3:p.Thr17Ala	0.0572	risk_factor,benign
2q33.2_CTLA4	rs3096865	2	204794496	T	C	0.0550252	1		-	-	-	-
2q33.2_CTLA4	rs3116526	2	204793542	T	C	0.0522177	1		-	-	-	-
2q33.2_CTLA4	rs231724	2	204739823	A	G	0.0460615	1		-	-	-	-
2q33.2_CTLA4	rs3096866	2	204794952	A	G	0.0422439	1		-	-	-	-
2q33.2_CTLA4	rs231723	2	204739781	A	G	0.0403009	1		-	-	-	-
2q33.2_CTLA4	rs231726	2	204740866	C	T	0.039671	1		-	-	-	-
2q33.2_CTLA4	rs3096863	2	204792732	G	C	0.0387033	1		-	-	-	-
2q33.2_CTLA4	rs231725	2	204740675	G	A	0.0346701	1		-	-	-	-
2q33.2_CTLA4	rs231727	2	204741550	G	A	0.0344513	1		-	-	-	-
2q33.2_CTLA4	rs761159067	2	204740446	CAAGG	C	0.0285955	1		-	-	-	-
2q33.2_CTLA4	rs3096861	2	204789081	T	G	0.0245404	1		-	-	-	-
2q33.2_CTLA4	rs3116525	2	204788795	G	A	0.0224814	1		-	-	-	-
2q33.2_CTLA4	rs3116511	2	204788141	A	C	0.0201103	1		-	-	-	-
2q33.2_CTLA4	rs3096860	2	204786162	T	C	0.0197487	1		-	-	-	-
2q33.2_CTLA4	rs3096857	2	204781020	T	C	0.0191823	1		-	-	-	-
2q33.2_CTLA4	rs10622618	2	204794719	C	CAT	0.0186525	1		-	-	-	-
2q33.2_CTLA4	rs231779	2	204734487	C	T	0.0182369	1		-	-	-	-
2q33.2_CTLA4	rs56085247	2	204783699	T	C	0.0177169	1		-	-	-	-
2q33.2_CTLA4	rs3116505	2	204779181	C	T	0.0150168	1		-	-	-	-
2q33.2_CTLA4	rs3096859	2	204782575	T	C	0.014364	1		-	-	-	-
2q33.2_CTLA4	rs3116518	2	204774443	A	T	0.0138593	1		-	-	-	-
2q33.2_CTLA4	rs137967632	2	204746357	A	ATCTATCTG	0.0137581	1		-	-	-	-
2q33.2_CTLA4	rs3116523	2	204764814	G	T	0.0110694	1		-	-	-	-
2q33.2_CTLA4	rs755861890	2	204760207	CT	C	0.0107115	1		-	-	-	-
2q33.2_CTLA4	rs3116504	2	204769054	A	G	0.0105692	1		-	-	-	-
2q33.2_CTLA4	rs3096852	2	204764418	T	C	0.0101233	1		-	-	-	-
2q33.2_CTLA4	rs2882973	2	204746942	T	C	0.00999684	1		-	-	-	-
2q33.2_CTLA4	rs2162608	2	204772618	A	C	0.00994093	1		-	-	-	-
2q33.2_CTLA4	rs3096849	2	204762957	A	G	0.00970488	1		-	-	-	-
2q33.2_CTLA4	rs6737395	2	204754591	G	A	0.00968044	1		-	-	-	-
2q33.2_CTLA4	rs3096851	2	204763882	A	C	0.00958069	1		-	-	-	-
3p24.1_EOMES	3:27774051_ATT_A	3	27774051	ATT	A	0.336676	1	x	-	-	-	-
3p24.1_EOMES	rs34269949	3	27769551	A	C	0.10416	1		-	-	-	-
3p24.1_EOMES	rs2371109	3	27758274	G	T	0.0912209	1		-	-	-	-
3p24.1_EOMES	rs9310852	3	27784997	A	G	0.0883875	1		-	-	-	-
3p24.1_EOMES	rs1353286	3	27772014	T	G	0.0733371	1		-	-	-	-
3p24.1_EOMES	rs4680838	3	27783476	A	G	0.0699151	1		-	-	-	-
3p24.1_EOMES	rs12635205	3	27779362	A	G	0.0622819	1		-	-	-	-
3p24.1_EOMES	rs9880772	3	27777779	G	A	0.057932	1		-	-	-	-
3p24.1_EOMES	rs9866625	3	27759338	C	A	0.0373592	1		-	-	-	-
3p24.1_EOMES	rs3806624	3	27764623	A	G	0.0338324	1		-	-	-	-
3p24.1_EOMES	rs374351856	3	27786022	A	AAAAC	0.0337831	1		-	-	-	-
3p24.1_CMC1	rs74533039	3	28286802	C	G	0.086637	1	x	-	-	-	-
3p24.1_CMC1	rs75831154	3	28284622	C	G	0.0809481	1		-	-	-	-
3p24.1_CMC1	rs74280151	3	28287735	C	T	0.0796805	1		-	-	-	-
3p24.1_CMC1	rs77661738	3	28285444	G	C	0.0773474	1		-	-	-	-
3p24.1_CMC1	rs17021298	3	28296690	A	G	0.0770626	1		-	-	-	-
3p24.1_CMC1	rs56085195	3	28296879	G	A	0.0761325	1		-	-	-	-
3p24.1_CMC1	rs56029590	3	28290464	G	A	0.0752773	1		-	-	-	-
3p24.1_CMC1	3:28475254_AAAAAAAC_A	3	28475254	AAAAAAAC	A	0.0748851	2		-	-	-	-
3p24.1_CMC1	rs75033378	3	28295653	C	T	0.0746409	1		-	-	-	-
3p24.1_CMC1	rs4502545	3	28303030	G	A	0.0575888	1		-	-	-	-
3p24.1_CMC1	rs10510607	3	28286261	C	T	0.0533308	1		-	-	-	-
3p24.1_CMC1	3:28342181_TCCCTTTCCCTCCCTCTCACC_T	3	28342181	TCCCTTTCCCTCCCTCTCACC	T	0.0417855	2		-	-	-	-
3p24.1_CMC1	rs10510609	3	28305301	T	A	0.0394774	1		-	-	-	-
3p24.1_CMC1	rs4552313	3	28355386	G	A	0.0368021	2		-	-	-	-
3p24.1_CMC1	rs13099977	3	28348658	T	G	0.02791	2		-	-	-	-
3p24.1_CMC1	rs6805638	3	28355162	T	G	0.0270272	2		-	-	-	-
3p24.1_CMC1	rs10695411	3	28375032	C	CAT	0.024334	2		-	-	-	-
3p24.1_CMC1	rs760203771	3	28388063	ATCAAGGCC	A	0.0231415	2		-	-	-	-
3p24.1_CMC1	rs13095609	3	28372139	C	T	0.0227943	2		-	-	-	-
3p24.1_CMC1	rs35374336	3	28371399	T	G	0.0227798	2		-	-	-	-
3p24.1_CMC1	rs7624015	3	28332601	A	G	0.0221304	2		-	-	-	-
3p24.1_CMC1	rs7624111	3	28332728	A	G	0.0219947	2		-	-	-	-
3p24.1_CMC1	rs13069450	3	28329846	C	T	0.0217239	2		-	-	-	-
3p24.1_CMC1	rs34914936	3	28342782	C	T	0.0215187	2		-	-	-	-
3p24.1_CMC1	rs4393865	3	28367956	G	A	0.0212892	2		-	-	-	-
3p24.1_CMC1	rs62251110	3	28370419	G	A	0.0208245	2		-	-	-	-
3p24.1_CMC1	rs34463163	3	28344912	T	C	0.0204766	2		-	-	-	-
3p24.1_CMC1	rs56365817	3	28272478	T	A	0.0204237	1		-	-	-	-
3p24.1_CMC1	rs34335277	3	28380384	T	C	0.0198369	2		-	-	-	-
3p24.1_CMC1	rs62251112	3	28380402	C	T	0.0195917	2		-	-	-	-
3p24.1_CMC1	rs12374021	3	28380566	G	A	0.0195917	2		-	-	-	-
3p24.1_CMC1	rs34560970	3	28385503	A	AT	0.0174357	2		-	-	-	-
3p24.1_CMC1	3:28397454_CA_C	3	28397454	CA	C	0.0169905	2		-	-	-	-
3p24.1_CMC1	rs12106806	3	28334667	C	G	0.0166292	2		-	-	-	-
3p24.1_CMC1	rs1599951	3	28359788	G	A	0.0163309	2		-	-	-	-
3p24.1_CMC1	rs12107556	3	28334651	A	G	0.0161368	2		-	-	-	-
3p24.1_CMC1	rs1870258	3	28390041	G	A	0.0156611	2		-	-	-	-
3p24.1_CMC1	rs4680759	3	28609604	A	C	0.0155757	2		-	-	-	-
3p24.1_CMC1	rs753013669	3	28330272	TACTG	T	0.0119851	2		-	-	-	-
3p24.1_CMC1	rs199551923	3	28604904	A	ATG	0.0104894	2		-	-	-	-
3p24.1_CMC1	rs11716132	3	28481222	A	G	0.0104385	2		-	-	-	-
3p24.1_CMC1	rs13089663	3	28438807	A	G	0.00961859	2		-	-	-	-
3p24.1_CMC1	rs62251143	3	28417181	A	G	0.00951336	2		-	-	-	-
3p24.1_CMC1	rs6551254	3	28423559	G	A	0.00906805	2		-	-	-	-
3p24.1_CMC1	rs12485652	3	28428532	G	A	0.00892773	2		-	-	-	-
3p24.1_CMC1	rs12488712	3	28419752	A	G	0.00889327	2		-	-	-	-
3p24.1_CMC1	rs62251142	3	28416184	T	C	0.00888878	2		-	-	-	-
3p24.1_CMC1	rs34637008	3	28411965	A	G	0.00888488	2		-	-	-	-
3p24.1_CMC1	rs62251141	3	28412745	C	G	0.00888288	2		-	-	-	-
3p24.1_CMC1	rs13068978	3	28401067	T	C	0.00886613	2		-	-	-	-
3p24.1_CMC1	rs12494013	3	28414543	T	G	0.00878793	2		-	-	-	-
3p24.1_CMC1	rs12495684	3	28446168	T	C	0.00873716	2		-	-	-	-
3p24.1_CMC1	rs4680912	3	28427538	T	C	0.00872694	2		-	-	-	-
3p24.1_CMC1	rs12493720	3	28493474	G	T	0.00871883	2		-	-	-	-
3p24.1_CMC1	rs62250263	3	28447253	C	T	0.00856966	2		-	-	-	-
3p24.1_CMC1	rs12496205	3	28413949	A	T	0.00855523	2		-	-	-	-
3p24.1_CMC1	rs10510610	3	28427029	T	C	0.00854282	2		-	-	-	-
3p24.1_CMC1	rs66839630	3	28415042	C	G	0.00852443	2		-	-	-	-
3p24.1_CMC1	rs12491905	3	28491689	C	G	0.00845644	2		-	-	-	-
3p24.1_CMC1	rs36106945	3	28397663	T	C	0.00838246	2		-	-	-	-
3p24.1_CMC1	rs12493797	3	28484814	T	C	0.0083822	2		-	-	-	-
3p24.1_CMC1	3:28461235_TA_T	3	28461235	TA	T	0.0083348	2		-	-	-	-
3p24.1_CMC1	3:28403011_CA_C	3	28403011	CA	C	0.0083343	2		-	-	-	-
3p24.1_CMC1	rs7631793	3	28563704	T	C	0.00813801	1		-	-	-	-
3p24.1_CMC1	rs12107561	3	28399749	A	G	0.00802592	2		-	-	-	-
3p24.1_CMC1	rs12106746	3	28400348	T	C	0.00801564	2		-	-	-	-
3p24.1_CMC1	rs35194037	3	28409154	G	A	0.00800642	2		-	-	-	-
3p24.1_CMC1	rs62251132	3	28399236	C	T	0.00798797	2		-	-	-	-
3p24.1_CMC1	rs35714039	3	28547258	A	G	0.00797746	1		-	-	-	-
3p24.1_CMC1	rs34539152	3	28515734	A	G	0.00796781	2		-	-	-	-
3p24.1_CMC1	rs6762982	3	28567688	A	G	0.00796712	1		-	-	-	-
3p24.1_CMC1	rs6799435	3	28518209	A	G	0.00791485	2		-	-	-	-
3p24.1_CMC1	rs4273331	3	28396596	T	C	0.00783262	2		-	-	-	-
3p24.1_CMC1	rs9968098	3	28394357	A	T	0.00776885	2		-	-	-	-
3p24.1_CMC1	rs74902887	3	28396910	A	G	0.00772748	2		-	-	-	-
3p24.1_CMC1	rs768582721	3	28393664	A	AGC	0.00769401	2		-	-	-	-
3p24.1_CMC1	rs74927374	3	28518922	G	A	0.00747426	1		-	-	-	-
3p24.1_CMC1	rs12495919	3	28395957	C	T	0.0074364	2		-	-	-	-
3p24.1_CMC1	rs143572555	3	28409207	C	T	0.00733504	1		-	-	-	-
3p24.1_CMC1	rs2220742	3	28231309	T	C	0.00730927	1		-	-	-	-
3p24.1_CMC1	rs7633509	3	28527779	C	T	0.00726484	1		-	-	-	-
3p24.1_CMC1	rs4680751	3	28552644	G	T	0.007224	1		-	-	-	-
3p24.1_CMC1	rs56058287	3	28429825	T	C	0.00706874	2		-	-	-	-
3p24.1_CMC1	rs12054477	3	28525032	T	C	0.00705822	1		-	-	-	-
3p24.1_CMC1	rs7652167	3	28526348	A	G	0.00682936	1		-	-	-	-
3p24.1_CMC1	rs748791308	3	28577443	CCATT	C	0.00654316	1		-	-	-	-
3p24.1_CMC1	rs7619946	3	28529985	A	G	0.00631378	1		-	-	-	-
3p24.1_CMC1	rs6781639	3	28560828	C	T	0.00620122	1		-	-	-	-
3p24.1_CMC1	rs13090951	3	28401883	G	C	0.00619632	2		-	-	-	-
3p24.1_CMC1	rs6805743	3	28560811	A	G	0.00616932	1		-	-	-	-
3p24.1_CMC1	rs10510611	3	28559854	C	T	0.00612464	1		-	-	-	-
3p24.1_CMC1	rs13100556	3	28533658	G	A	0.0061013	1		-	-	-	-
3p24.1_CMC1	3:28418562_AT_A	3	28418562	AT	A	0.00599081	2		-	-	-	-
3p24.1_CMC1	rs35447037	3	28529237	A	G	0.00594526	1		-	-	-	-
3p24.1_CMC1	rs72911030	3	28571727	C	G	0.00578872	1		-	-	-	-
3p24.1_CMC1	rs12054331	3	28525278	G	T	0.00576882	1		-	-	-	-
3p24.1_CMC1	rs17639954	3	28500146	G	T	0.00570379	2		-	-	-	-
3p24.1_CMC1	rs72911006	3	28555800	C	T	0.00567647	1		-	-	-	-
3p24.1_CMC1	rs4680905	3	28264007	C	T	0.00561814	1		-	-	-	-
3p24.1_CMC1	rs6786752	3	28509378	A	G	0.00559873	2		-	-	-	-
3p24.1_CMC1	rs7427481	3	28223298	T	C	0.00551259	1		-	-	-	-
3p24.1_CMC1	rs4234347	3	28559193	C	T	0.0053434	1		-	-	-	-
3p24.1_CMC1	rs57098537	3	28523866	C	T	0.0052073	1		-	-	-	-
3p24.1_CMC1	rs56188445	3	28253277	C	T	0.00506564	1		-	-	-	-
3p24.1_CMC1	rs75130537	3	28229723	G	A	0.00498123	1		-	-	-	-
3p24.1_CMC1	rs4680903	3	28241438	G	T	0.0048164	1		-	-	-	-
3p24.1_CMC1	rs113241176	3	28225697	G	C	0.00477935	1		-	-	-	-
3p24.1_CMC1	rs35813951	3	28316005	A	G	0.00464201	2		-	-	-	-
3p24.1_CMC1	rs76746043	3	28264159	T	C	0.00455032	1		-	-	-	-
3p24.1_CMC1	rs982216	3	28258731	G	A	0.0045483	1		-	-	-	-
3p24.1_CMC1	rs55704326	3	28534629	A	T	0.00447769	2		-	-	-	-
3p24.1_CMC1	rs78294832	3	28243817	A	T	0.00445188	1		-	-	-	-
3p24.1_CMC1	rs12053885	3	28265120	T	G	0.00441455	1		-	-	-	-
3p24.1_CMC1	rs11129320	3	28576739	A	T	0.00440223	1		-	-	-	-
3p24.1_CMC1	rs11921526	3	28272809	A	G	0.00424578	2		-	-	-	-
3p24.1_CMC1	rs1588669	3	28358954	A	G	0.0039563	2		-	-	-	-
3p24.1_CMC1	3:28413460_TTCC_T	3	28413460	TTCC	T	0.00378205	2		-	-	-	-
3p24.1_CMC1	rs35842436	3	28438619	C	CA	0.00358848	2		-	-	-	-
3p24.1_CMC1	rs7629714	3	28531901	G	T	0.00318954	2		-	-	-	-
3p24.1_CMC1	rs35504778	3	28312573	C	T	0.00309078	2		-	-	-	-
3p24.1_CMC1	rs34109684	3	28308068	A	C	0.0030212	2		-	-	-	-
3p24.1_CMC1	rs6763250	3	28527047	A	G	0.00297097	2		-	-	-	-
3p24.1_CMC1	rs4342066	3	28575932	G	A	0.0028745	2		-	-	-	-
3p24.1_CMC1	3:28278068_CA_C	3	28278068	CA	C	0.00282171	2		-	-	-	-
3p24.1_CMC1	rs34692982	3	28276558	A	T	0.00276581	2		-	-	-	-
3p24.1_CMC1	rs4680755	3	28593926	T	C	0.00273165	2		-	-	-	-
3p24.1_CMC1	rs11129317	3	28312835	C	T	0.00268222	2		-	-	-	-
3p24.1_CMC1	rs6792215	3	28276784	A	T	0.00267213	2		-	-	-	-
3p24.1_CMC1	rs4680746	3	28278165	C	G	0.00261485	2		-	-	-	-
3p24.1_CMC1	rs13073936	3	28275736	C	A	0.00260212	2		-	-	-	-
3p24.1_CMC1	rs34400037	3	28539616	A	G	0.00255546	2		-	-	-	-
3p24.1_CMC1	rs6803915	3	28537132	C	T	0.00249146	2		-	-	-	-
3p24.1_CMC1	rs6779661	3	28537300	A	T	0.00246245	2		-	-	-	-
3p24.1_CMC1	rs13069777	3	28269655	G	A	0.00242105	2		-	-	-	-
3p24.1_CMC1	rs11708368	3	28275403	C	A	0.00240458	2		-	-	-	-
3p21.32_CCR2	3:46398409_CA_C	3	46398409	CA	C	0.111262	0	x	-	-	-	-
3q13.33_ILDR1	rs9828869	3	121748360	T	A	0.678873	0	x	-	-	-	-
3q21.1_PARP15	rs1106346	3	122354037	A	G	0.318491	1	x	-	-	-	-
3q21.1_PARP15	rs2877628	3	122352678	T	C	0.171777	1		-	-	-	-
3q21.1_PARP15	rs7612991	3	122351791	T	C	0.140732	1		-	-	-	-
3q21.1_PARP15	3:122396388_CT_C	3	122396388	CT	C	0.0272555	1		-	-	-	-
3q21.1_PARP15	rs796892	3	122385402	T	C	0.0252641	1		-	-	-	-
3q21.1_PARP15	rs790129	3	122385170	T	C	0.0247681	1		-	-	-	-
3q21.1_PARP15	rs790126	3	122387655	G	A	0.0239047	1		-	-	-	-
3q21.1_PARP15	rs790124	3	122388605	A	G	0.0231141	1		-	-	-	-
3q21.1_PARP15	rs790127	3	122386618	A	T	0.0230732	1		-	-	-	-
3q21.1_PARP15	rs28666491	3	122389184	G	A	0.0224957	1		-	-	-	-
3q21.1_PARP15	rs776582915	3	122391412	CAT	C	0.0188385	1		-	-	-	-
3q21.1_PARP15	rs790118	3	122380614	C	A	0.0180324	1		-	-	-	-
3q21.1_PARP15	rs1271034	3	122377197	A	G	0.0156228	1		-	-	-	-
3q21.1_PARP15	rs790103	3	122370782	A	C	0.0134582	1		-	-	-	-
3q21.1_PARP15	rs790113	3	122383276	T	A	0.0118235	1		-	-	-	-
3q21.1_PARP15	rs790122	3	122389324	T	G	0.0117133	1		-	-	-	-
3q21.1_PARP15	rs760402026	3	122396210	TA	T	0.010825	1		-	-	-	-
3q21.1_PARP15	rs790125	3	122388464	A	G	0.0100592	1		-	-	-	-
3q21.1_PARP15	rs790115	3	122381117	C	T	0.00913775	1		-	-	-	-
3q21.1_PARP15	rs790114	3	122382691	T	A	0.00906995	1		-	-	-	-
3q21.1_PARP15	rs790123	3	122388993	T	C	0.00866503	1		-	-	-	-
3q21.1_PARP15	rs2650950	3	122382048	G	A	0.00834897	1		-	-	-	-
3q21.1_PARP15	rs2133850	3	122381696	C	T	0.00814145	1		-	-	-	-
3q21.1_PARP15	rs7637831	3	122361659	A	G	0.00805168	1		-	-	-	-
3q21.1_PARP15	rs1086330	3	122386839	G	C	0.00775765	1		-	-	-	-
3q21.1_PARP15	rs790128	3	122386388	C	A	0.00770868	1		-	-	-	-
3q21.1_PARP15	rs5852308	3	122389242	C	CCT	0.00757668	1		-	-	-	-
3q21.1_PARP15	rs790117	3	122380888	C	T	0.00738673	1		-	-	-	-
3q21.1_PARP15	rs790116	3	122380923	G	C	0.00691159	1		-	-	-	-
3q28_LPP	rs13098877	3	188133163	C	T	0.674615	1	x	-	-	-	-
3q28_LPP	rs12634152	3	188121019	C	T	0.06031	1		-	-	-	-
3q28_LPP	rs13093110	3	188125120	C	T	0.0583009	1		-	-	-	-
3q28_LPP	rs12485704	3	188109766	C	T	0.0511634	1		-	-	-	-
3q28_LPP	rs715199	3	188126536	C	A	0.0290147	1		-	-	-	-
3q28_LPP	rs2889896	3	188102716	C	T	0.0187035	1		-	-	-	-
3q28_LPP	rs62291442	3	188102556	C	T	0.0145659	1		-	-	-	-
3q28_LPP	3:188102552_TG_T	3	188102552	TG	T	0.0142517	1		-	-	-	-
3q28_LPP	rs13080752	3	188102571	C	T	0.0132251	1		-	-	-	-
3q28_LPP	rs139785987	3	188093707	G	C	0.0119711	1		-	-	-	-
3q28_LPP	3:188102576_TCAAAAAAAAAAAAAAAAAAAAAAAAAAAAA_T	3	188102576	TCAAAAAAAAAAAAAAAAAAAAAAAAAAAAA	T	0.0110177	1		-	-	-	-
3q28_LPP	3:188124867_TA_T	3	188124867	TA	T	0.0104174	1		-	-	-	-
3q28_TP63	rs16864734	3	189416803	G	A	0.176629	1	x	-	-	-	-
3q28_TP63	rs62290004	3	189417931	T	C	0.168209	1		-	-	-	-
3q28_TP63	rs58200304	3	189420333	C	T	0.110867	1		-	-	-	-
3q28_TP63	rs62290038	3	189423876	A	G	0.104343	1		-	-	-	-
3q28_TP63	rs58481885	3	189424078	C	T	0.0994563	1		-	-	-	-
3q28_TP63	rs79692229	3	189395715	G	A	0.085044	1		-	-	-	-
3q28_TP63	rs67399645	3	189426706	G	A	0.0830266	1		-	-	-	-
3q28_TP63	3:189413100_TC_T	3	189413100	TC	T	0.0749701	1		-	-	-	-
3q28_TP63	rs141677923	3	189415622	A	AT	0.0715341	1		-	-	-	-
5q15_ERAP2	rs2548225	5	96273033	A	T	0.111513	1	x	-	-	-	-
5q15_ERAP2	rs2617435	5	96273034	T	C	0.0829157	1		-	-	-	-
5q15_ERAP2	rs1046396	5	96273187	G	A	0.0591269	1		-	-	-	-
5q15_ERAP2	rs750465397	5	96289036	GAGAC	G	0.0585822	1		-	-	-	-
5q15_ERAP2	5:96319015_CAT_C	5	96319015	CAT	C	0.0359674	1		-	-	-	-
5q15_ERAP2	5:96272528_CAA_C	5	96272528	CAA	C	0.0331421	1		-	-	-	-
5q15_ERAP2	rs2351010	5	96293929	G	A	0.0241774	1		-	-	-	-
5q15_ERAP2	rs1363974	5	96293816	A	G	0.0241212	1		-	-	-	-
5q15_ERAP2	rs4360063	5	96293153	A	G	0.0240929	1		-	-	-	-
5q15_ERAP2	rs13170029	5	96279053	C	T	0.0222882	1		-	-	-	-
5q15_ERAP2	rs10051637	5	96279490	A	G	0.0206292	1		-	-	-	-
5q15_ERAP2	rs147837667	5	96280241	C	CT	0.0206151	1		-	-	-	-
5q15_ERAP2	rs74393176	5	96280248	G	T	0.0204886	1		-	-	-	-
5q15_ERAP2	rs2910792	5	96276386	A	G	0.0188168	1		-	-	-	-
5q15_ERAP2	rs3909451	5	96295121	G	T	0.0180405	1		-	-	-	-
5q15_ERAP2	rs13358339	5	96295810	T	C	0.0179861	1		-	-	-	-
5q15_ERAP2	rs27290	5	96350088	G	A	0.0173852	1		-	-	-	-
5q15_ERAP2	rs75610088	5	96289043	G	T	0.017205	1		-	-	-	-
5q15_ERAP2	rs27298	5	96362800	T	G	0.0164897	1		-	-	-	-
5q15_ERAP2	rs7703341	5	96290230	G	A	0.0163804	1		-	-	-	-
5q15_ERAP2	rs6871162	5	96281662	C	A	0.0163238	1		-	-	-	-
5q15_ERAP2	rs7726445	5	96281043	A	T	0.0162557	1		-	-	-	-
5q15_ERAP2	rs27300	5	96363407	C	T	0.0160993	1		-	-	-	-
5q15_ERAP2	rs2548224	5	96272420	T	G	0.0160612	1		-	-	-	-
5q15_ERAP2	rs2548516	5	96275413	C	T	0.0160592	1		-	-	-	-
5q15_ERAP2	rs7716222	5	96293006	C	A	0.0159826	1		-	-	-	-
5q15_ERAP2	rs27998	5	96367408	G	A	0.0158888	1		-	-	-	-
5q15_ERAP2	rs2910789	5	96276395	G	C	0.0147125	1		-	-	-	-
5q15_ERAP2	rs7731592	5	96288960	G	A	0.0139478	1		-	-	-	-
5q15_ERAP2	rs10038651	5	96320411	G	A	0.0130451	1		-	-	-	-
5q15_ERAP2	rs10044354	5	96320495	C	T	0.0129725	1		-	-	-	-
5q15_ERAP2	rs9314181	5	96320586	T	C	0.0126338	1		-	-	-	-
5q15_ERAP2	rs6887500	5	96277721	G	A	0.0116412	1		-	-	-	-
5q15_ERAP2	rs10476696	5	96319607	T	G	0.0114715	1		-	-	-	-
5q15_ERAP2	rs1423357	5	96298758	T	A	0.0109588	1		-	-	-	-
5q15_ERAP2	rs27289	5	96346278	G	T	0.0109374	1		-	-	-	-
5q15_ERAP2	rs27293	5	96357178	A	G	0.0107511	1		-	-	-	-
5q15_ERAP2	rs1423566	5	96273767	T	C	0.0107033	1		-	-	-	-
5q15_ERAP2	rs10077945	5	96281402	C	T	0.0102721	1		-	-	-	-
5q15_ERAP2	rs38034	5	96322419	C	T	0.00971513	1		-	-	-	-
5q15_ERAP2	rs2910788	5	96274720	G	T	0.0096865	1		-	-	-	-
5q15_ERAP2	rs38033	5	96322136	A	G	0.00966454	1		-	-	-	-
5q15_ERAP2	rs39602	5	96364454	C	G	0.00925852	1		-	-	-	-
5q15_ERAP2	rs27295	5	96358687	C	T	0.00899944	1		-	-	-	-
5q15_ERAP2	rs2762	5	96273298	C	T	0.00832273	1		-	-	-	-
5q15_ERAP2	rs7705093	5	96290647	C	T	0.00776422	1		-	-	-	-
5q15_ERAP2	rs38038	5	96327138	G	A	0.00740695	1		-	-	-	-
5q15_ERAP2	rs27436	5	96330966	T	C	0.00712261	1		-	-	-	-
5q31.1_IRF1	rs766751473	5	131766763	TGTGATACCCCAA	T	0.10246	1	x	-	-	-	-
5q31.1_IRF1	rs2188962	5	131770805	C	T	0.0872698	1		-	-	-	-
5q31.1_IRF1	rs11739135	5	131733397	G	C	0.0715163	1		-	-	-	-
5q31.1_IRF1	rs12517950	5	131731326	A	G	0.0694863	1		-	-	-	-
5q31.1_IRF1	rs11748193	5	131725329	T	A	0.0652625	1		-	-	-	-
5q31.1_IRF1	rs11746555	5	131727033	G	A	0.0557982	1		-	-	-	-
5q31.1_IRF1	rs146604341	5	131786451	G	GATA	0.0490501	1		-	-	-	-
5q31.1_IRF1	rs11951091	5	131786595	G	A	0.0468562	1		-	-	-	-
5q31.1_IRF1	rs17622378	5	131778452	A	G	0.0425073	1		-	-	-	-
5q31.1_IRF1	rs35260072	5	131630852	A	C	0.0423704	1		-	-	-	-
5q31.1_IRF1	rs12521868	5	131784393	G	T	0.0421298	1		-	-	-	-
5q31.1_IRF1	rs1050152	5	131676320	C	T	0.0420447	1		SLC22A4	ENSP00000200652.3:p.Leu503Phe	0.1075	benign
5q31.1_IRF1	rs12515180	5	131785684	C	T	0.0357182	1		-	-	-	-
5q31.1_IRF1	rs56399423	5	131672657	T	C	0.0279578	1		-	-	-	-
5q31.1_IRF1	rs2706403	5	131799012	A	G	0.0214812	1		-	-	-	-
5q31.1_IRF1	rs2522052	5	131798487	C	T	0.0185428	1		-	-	-	-
5q31.1_IRF1	rs2706336	5	131799961	T	C	0.0177251	1		-	-	-	-
5q31.1_IRF1	rs4705950	5	131793286	C	T	0.0176596	1		-	-	-	-
5q31.1_IRF1	rs2706396	5	131796809	A	C	0.0165478	1		-	-	-	-
5q31.1_IRF1	rs72797303	5	131796163	T	C	0.0162408	1		-	-	-	-
5q31.1_IRF1	rs2522057	5	131801947	G	C	0.0158069	1		-	-	-	-
5q31.1_IRF1	rs72797306	5	131800750	G	C	0.0134984	1		-	-	-	-
5q31.1_IRF1	rs743564	5	131410879	T	C	0.0126029	1		-	-	-	-
5q31.1_IRF1	rs6866614	5	131787137	A	G	0.011792	1		-	-	-	-
5q31.1_IRF1	rs2248116	5	131804347	C	A	0.00904104	1		-	-	-	-
5q31.1_IRF1	rs3852206	5	131415436	G	A	0.00762951	1		-	-	-	-
7p12.2_SPATA48	rs2085423	7	50325815	A	G	0.529033	2		-	-	-	-
7p12.2_SPATA48	rs10239000	7	50332196	A	G	0.277474	2		-	-	-	-
7p12.2_SPATA48	rs876038	7	50308527	C	T	0.178758	3		-	-	-	-
7p12.2_SPATA48	rs876037	7	50308692	T	A	0.178094	3		-	-	-	-
7p12.2_SPATA48	rs876039	7	50308811	G	C	0.176171	3		-	-	-	-
7p12.2_SPATA48	rs66644183	7	50186632	T	G	0.172172	1	x	-	-	-	-
7p12.2_SPATA48	rs1379182	7	50187417	T	A	0.154038	1		-	-	-	-
7p12.2_SPATA48	rs10248405	7	50194878	C	T	0.134576	1		-	-	-	-
7p12.2_SPATA48	rs7385730	7	50318938	G	T	0.120827	3		-	-	-	-
7p12.2_SPATA48	rs10248511	7	50194998	C	T	0.120585	1		-	-	-	-
7p12.2_SPATA48	rs876036	7	50307710	T	C	0.120106	3		-	-	-	-
7p12.2_SPATA48	rs4917130	7	50324276	A	G	0.07795	2		-	-	-	-
7p12.2_SPATA48	rs4917014	7	50305863	T	G	0.0583543	3		-	-	-	-
7p12.2_SPATA48	rs11185603	7	50306810	C	G	0.0552111	3		-	-	-	-
7p12.2_SPATA48	rs1456908	7	50180972	C	T	0.0535904	1		C7orf72	ENSP00000297001.6:p.Thr358Ile	0.2385	-
7p12.2_SPATA48	rs963594	7	50329399	C	T	0.0515885	2		-	-	-	-
7p12.2_SPATA48	rs2012508	7	50330309	G	C	0.0479379	2		-	-	-	-
7p12.2_SPATA48	7:50188876_TC_T	7	50188876	TC	T	0.0426211	1		-	-	-	-
7p12.2_SPATA48	rs7811661	7	50188834	C	T	0.0387787	1		-	-	-	-
7p12.2_SPATA48	rs11765672	7	50187504	G	A	0.0379254	1		-	-	-	-
7p12.2_SPATA48	rs7811345	7	50188646	C	G	0.0349504	1		-	-	-	-
7p12.2_SPATA48	rs4385425	7	50307334	A	G	0.0349299	3		-	-	-	-
7p12.2_SPATA48	rs13236805	7	50180445	C	T	0.0314028	1		-	-	-	-
7p12.2_SPATA48	rs6977804	7	50178621	T	C	0.0304054	1		-	-	-	-
7p12.2_SPATA48	rs1993445	7	50179609	C	T	0.0301538	1		-	-	-	-
7p12.2_SPATA48	rs17633812	7	50194920	T	C	0.0170819	1		-	-	-	-
7p12.2_SPATA48	rs144164538	7	50271344	A	T	0.00913877	3		-	-	-	-
7p12.2_SPATA48	rs34767118	7	50271064	A	G	0.00740049	3		-	-	-	-
7p12.2_SPATA48	7:50316032_TA_T	7	50316032	TA	T	0.00710367	3		-	-	-	-
7p12.2_SPATA48	rs17552904	7	50318308	G	T	0.00617403	3		-	-	-	-
7p12.2_SPATA48	rs55935382	7	50289669	C	A	0.0059716	3		-	-	-	-
7p12.2_SPATA48	rs62447171	7	50309890	G	A	0.00593516	3		-	-	-	-
7p12.2_SPATA48	rs6968382	7	50154878	A	G	0.00560088	1		-	-	-	-
7p12.2_SPATA48	rs35126955	7	50155494	C	T	0.00542615	1		-	-	-	-
7p12.2_SPATA48	rs71538372	7	50185212	G	A	0.00480694	1		-	-	-	-
7p12.2_SPATA48	rs4917119	7	50185214	G	A	0.00480694	1		-	-	-	-
7p12.2_SPATA48	7:50191294_GA_G	7	50191294	GA	G	0.00410702	1		-	-	-	-
7p12.2_SPATA48	rs12718239	7	50124690	T	C	0.00404522	1		-	-	-	-
7p12.2_SPATA48	rs12718237	7	50110954	C	T	0.00400058	1		-	-	-	-
7p12.2_SPATA48	rs4917009	7	50128387	C	T	0.00397396	1		-	-	-	-
7p12.2_SPATA48	rs17552046	7	50172478	A	G	0.00392663	1		-	-	-	-
7p12.2_SPATA48	rs17633571	7	50172468	T	C	0.00385033	1		-	-	-	-
7p12.2_SPATA48	rs12673071	7	50194041	G	A	0.00377736	1		-	-	-	-
7p12.2_SPATA48	rs34984574	7	50192532	C	G	0.00367868	1		-	-	-	-
7p12.2_SPATA48	rs35254219	7	50192592	A	T	0.00348157	1		-	-	-	-
7p12.2_SPATA48	rs34733935	7	50192620	C	T	0.00347694	1		-	-	-	-
7p12.2_SPATA48	rs10241289	7	50181357	G	A	0.00347074	1		-	-	-	-
7p12.2_SPATA48	rs73118977	7	50139937	C	T	0.0034189	1		-	-	-	-
7p12.2_SPATA48	rs1456906	7	50193205	G	C	0.00340193	1		-	-	-	-
7p12.2_SPATA48	rs7800478	7	50194063	G	T	0.00335449	1		-	-	-	-
7p12.2_SPATA48	rs11185600	7	50180112	T	C	0.00335234	1		-	-	-	-
7p12.2_SPATA48	rs1456898	7	50174574	C	T	0.0030125	1		-	-	-	-
7p12.2_SPATA48	rs7784216	7	50172877	C	A	0.00273488	1		-	-	-	-
7p12.2_SPATA48	rs12718244	7	50175654	G	A	0.00268248	1		-	-	-	-
12q24.12_SH2B3	rs7310615	12	111865049	C	G	0.322555	1	x	-	-	-	-
12q24.12_SH2B3	rs597808	12	111973358	A	G	0.226244	1		-	-	-	-
12q24.12_SH2B3	rs3184504	12	111884608	T	C	0.18616	1		SH2B3	ENSP00000345492.2:p.Trp262Arg	0.0484	benign
12q24.12_SH2B3	rs653178	12	112007756	C	T	0.114943	1		-	-	-	-
12q24.12_SH2B3	rs7137828	12	111932800	C	T	0.0772255	1		-	-	-	-
12q24.12_SH2B3	rs111338191	12	111826477	A	AAATT	0.0218946	1		-	-	-	-
12q24.12_SH2B3	rs10774624	12	111833788	G	A	0.0171519	1		-	-	-	-
13q14.11_FOXO1	rs75289402	13	40783969	T	C	0.231749	1	x	-	-	-	-
13q14.11_FOXO1	rs73183600	13	40782829	A	G	0.118202	1		-	-	-	-
13q14.11_FOXO1	rs73183601	13	40783527	A	C	0.103881	1		-	-	-	-
13q14.11_FOXO1	rs1537879	13	40777855	T	C	0.0956302	1		-	-	-	-
13q14.11_FOXO1	13:40788505_AAT_A	13	40788505	AAT	A	0.0863948	1		-	-	-	-
13q14.11_FOXO1	rs9315764	13	40798058	G	A	0.067104	1		-	-	-	-
13q14.11_FOXO1	rs10161901	13	40795656	G	A	0.0601233	1		-	-	-	-
13q14.11_FOXO1	rs73183602	13	40787024	T	C	0.0444826	1		-	-	-	-
13q14.11_FOXO1	rs59342493	13	40812126	G	C	0.0377098	1		-	-	-	-
13q14.11_FOXO1	rs192286606	13	40788385	A	G	0.0286964	1		-	-	-	-
13q14.11_FOXO1	rs73185505	13	40793864	C	A	0.0277965	1		-	-	-	-
13q14.11_FOXO1	rs9594397	13	40799066	T	C	0.0179548	1		-	-	-	-
13q14.11_FOXO1	rs9603706	13	40815286	C	T	0.0172196	1		-	-	-	-
13q14.11_FOXO1	rs4299026	13	40813694	G	A	0.0153348	1		-	-	-	-
13q32.3_UBAC2	rs9517667	13	99915135	G	A	0.0493403	1	x	-	-	-	-
13q32.3_UBAC2	rs1927726	13	99912883	G	A	0.0467034	1		-	-	-	-
13q32.3_UBAC2	rs7322759	13	99909678	C	G	0.0439423	1		-	-	-	-
13q32.3_UBAC2	rs3759444	13	99910263	C	T	0.0405104	1		-	-	-	-
13q32.3_UBAC2	rs7994398	13	99918150	G	A	0.0399659	1		-	-	-	-
13q32.3_UBAC2	rs2004229	13	99990554	C	T	0.0391382	1		-	-	-	-
13q32.3_UBAC2	rs2230341	13	99947261	C	T	0.0339316	1		-	-	-	-
13q32.3_UBAC2	rs9517693	13	99990049	G	A	0.0312127	1		-	-	-	-
13q32.3_UBAC2	rs147468362	13	99824696	A	G	0.0298509	2		-	-	-	-
13q32.3_UBAC2	rs9554576	13	99895264	G	A	0.0298414	2		-	-	-	-
13q32.3_UBAC2	rs778832830	13	99832842	GCTAA	G	0.0292938	2		-	-	-	-
13q32.3_UBAC2	rs9557181	13	99894159	C	T	0.0279502	2		-	-	-	-
13q32.3_UBAC2	rs9557176	13	99851804	G	C	0.0269939	2		-	-	-	-
13q32.3_UBAC2	rs9513589	13	99938794	A	G	0.0263645	1		-	-	-	-
13q32.3_UBAC2	rs11618948	13	99891382	C	G	0.0256333	2		-	-	-	-
13q32.3_UBAC2	rs9554577	13	99900707	G	A	0.0252865	2		-	-	-	-
13q32.3_UBAC2	rs9554581	13	99962892	C	T	0.0252428	1		-	-	-	-
13q32.3_UBAC2	rs9517669	13	99927356	G	A	0.0251666	1		-	-	-	-
13q32.3_UBAC2	rs9517672	13	99938906	C	T	0.0249863	1		-	-	-	-
13q32.3_UBAC2	rs9517668	13	99923840	T	A	0.0246205	1		-	-	-	-
13q32.3_UBAC2	rs9554568	13	99840875	G	A	0.0245799	2		-	-	-	-
13q32.3_UBAC2	rs35595586	13	99898753	T	TG	0.0245271	2		-	-	-	-
13q32.3_UBAC2	rs2390239	13	99993720	G	T	0.0242305	1		-	-	-	-
13q32.3_UBAC2	rs12864099	13	99829311	G	A	0.0239258	2		-	-	-	-
13q32.3_UBAC2	rs34647286	13	99865252	G	A	0.023676	2		-	-	-	-
13q32.3_UBAC2	rs11069358	13	99868898	A	G	0.0230371	2		-	-	-	-
13q32.3_UBAC2	rs9517680	13	99966077	A	C	0.0229688	1		-	-	-	-
13q32.3_UBAC2	rs554880389	13	99944556	A	AT	0.022826	2		-	-	-	-
13q32.3_UBAC2	rs913464	13	99989989	A	G	0.022058	1		-	-	-	-
13q32.3_UBAC2	rs12429568	13	99985898	A	G	0.0216281	2		-	-	-	-
13q32.3_UBAC2	rs9557178	13	99860361	C	A	0.0213225	2		-	-	-	-
13q32.3_UBAC2	rs4636771	13	100021518	T	G	0.0209801	1		-	-	-	-
13q32.3_UBAC2	rs9300536	13	99925464	T	C	0.0200919	1		-	-	-	-
13q32.3_UBAC2	rs9557194	13	99952290	A	G	0.0199794	2		-	-	-	-
13q32.3_UBAC2	rs9585032	13	99935181	C	G	0.0192504	2		-	-	-	-
13q32.3_UBAC2	rs9557189	13	99919880	A	G	0.018572	2		-	-	-	-
13q32.3_UBAC2	rs9557192	13	99944165	A	G	0.0185654	2		-	-	-	-
13q32.3_UBAC2	rs7332472	13	99944381	C	G	0.0182497	2		-	-	-	-
13q32.3_UBAC2	rs9557210	13	100047504	G	A	0.017774	2		-	-	-	-
13q32.3_UBAC2	rs1927729	13	99955798	A	G	0.0177487	2		-	-	-	-
13q32.3_UBAC2	rs34637058	13	100049880	G	T	0.0177153	2		-	-	-	-
13q32.3_UBAC2	rs12232061	13	99974992	G	T	0.0171049	2		-	-	-	-
13q32.3_UBAC2	rs35494820	13	99985186	C	CA	0.0168716	2		-	-	-	-
13q32.3_UBAC2	rs9517676	13	99949378	A	G	0.0162124	1		-	-	-	-
13q32.3_UBAC2	rs9517698	13	100014546	A	G	0.0160161	1		-	-	-	-
13q32.3_UBAC2	rs7982347	13	100042875	C	T	0.0150898	1		-	-	-	-
13q32.3_UBAC2	rs9582290	13	99936460	A	G	0.0148984	2		-	-	-	-
13q32.3_UBAC2	rs4772190	13	100034116	A	G	0.0144884	1		-	-	-	-
13q32.3_UBAC2	rs3742130	13	99907341	G	A	0.0142363	2		-	-	-	-
13q32.3_UBAC2	rs72651024	13	100043997	A	G	0.0139527	1		-	-	-	-
13q32.3_UBAC2	rs2093642	13	100031630	C	T	0.0135779	1		-	-	-	-
13q32.3_UBAC2	rs7318947	13	100020212	G	A	0.0134075	1		-	-	-	-
13q32.3_UBAC2	rs12857217	13	99916436	C	T	0.013233	2		-	-	-	-
13q32.3_UBAC2	rs66626478	13	100035607	C	CA	0.0130637	1		-	-	-	-
13q32.3_UBAC2	rs12864373	13	99889098	T	A	0.0129565	2		-	-	-	-
13q32.3_UBAC2	rs11387837	13	100043549	C	CT	0.0126132	1		-	-	-	-
13q32.3_UBAC2	rs727263	13	100004108	G	A	0.0125218	1		-	-	-	-
13q32.3_UBAC2	rs1998475	13	99964375	G	A	0.0125178	1		-	-	-	-
13q32.3_UBAC2	rs1977254	13	100034520	C	G	0.0123855	1		-	-	-	-
13q32.3_UBAC2	rs4772189	13	99994573	T	C	0.012005	1		-	-	-	-
13q32.3_UBAC2	rs12869170	13	99883315	C	A	0.0118846	2		-	-	-	-
13q32.3_UBAC2	rs9554586	13	100040239	A	G	0.0115409	1		-	-	-	-
13q32.3_UBAC2	rs35823326	13	100012361	C	CT	0.0111635	2		-	-	-	-
13q32.3_UBAC2	rs9554587	13	100040654	A	G	0.0111021	2		-	-	-	-
13q32.3_UBAC2	rs9557195	13	99956622	T	C	0.0109656	2		-	-	-	-
13q32.3_UBAC2	rs7332161	13	100023469	G	A	0.0109366	1		-	-	-	-
13q32.3_UBAC2	rs9300537	13	99988491	C	T	0.0109137	2		-	-	-	-
13q32.3_UBAC2	rs780354881	13	99914894	TTGCAGTGAGCCAAGAA	T	0.0108613	2		-	-	-	-
13q32.3_UBAC2	rs9585030	13	99932359	C	T	0.0108453	2		-	-	-	-
13q32.3_UBAC2	rs9557202	13	99992280	A	G	0.0106387	2		-	-	-	-
13q32.3_UBAC2	rs72648069	13	99858263	C	T	0.0105599	1		-	-	-	-
13q32.3_UBAC2	rs9517678	13	99961059	T	C	0.0105483	1		-	-	-	-
13q32.3_UBAC2	rs9517641	13	99844713	T	A	0.0104613	1		-	-	-	-
13q32.3_UBAC2	rs9805153	13	99988631	T	C	0.010409	2		-	-	-	-
13q32.3_UBAC2	rs9557209	13	100041211	G	A	0.0103739	1		-	-	-	-
13q32.3_UBAC2	rs9517701	13	100029540	A	G	0.0102486	1		-	-	-	-
13q32.3_UBAC2	rs3181718	13	99946853	C	T	0.010151	2		-	-	-	-
13q32.3_UBAC2	rs9557199	13	99969506	C	T	0.0100192	1		-	-	-	-
13q32.3_UBAC2	rs72649510	13	99957621	C	T	0.00997795	1		-	-	-	-
13q32.3_UBAC2	rs35694871	13	100036955	C	T	0.00984247	2		-	-	-	-
13q32.3_UBAC2	rs781534556	13	99999159	AATGAGCAAAT	A	0.00981904	2		-	-	-	-
13q32.3_UBAC2	rs749814538	13	100004892	TGGC	T	0.00978287	2		-	-	-	-
13q32.3_UBAC2	rs12877371	13	100002941	A	C	0.00952911	2		-	-	-	-
13q32.3_UBAC2	rs9300538	13	100005113	G	A	0.00935345	2		-	-	-	-
13q32.3_UBAC2	rs9557205	13	100035272	C	G	0.00921256	2		-	-	-	-
13q32.3_UBAC2	rs35715041	13	99942021	T	C	0.00916291	2		-	-	-	-
13q32.3_UBAC2	rs8181880	13	100027957	A	G	0.00901142	2		-	-	-	-
13q32.3_UBAC2	rs3825427	13	99848971	C	A	0.00897996	1		-	-	-	-
13q32.3_UBAC2	rs9557207	13	100036418	A	G	0.00895083	2		-	-	-	-
13q32.3_UBAC2	rs9300539	13	100005169	G	T	0.00895012	2		-	-	-	-
13q32.3_UBAC2	rs9557190	13	99923868	A	T	0.0089501	2		-	-	-	-
13q32.3_UBAC2	rs7998034	13	100018975	C	T	0.00885225	2		-	-	-	-
13q32.3_UBAC2	rs6491495	13	99944685	T	G	0.00865877	1		-	-	-	-
13q32.3_UBAC2	13:99939882_CTTTTTTTTTTCTTTCT_C	13	99939882	CTTTTTTTTTTCTTTCT	C	0.00863858	1		-	-	-	-
13q32.3_UBAC2	rs12877480	13	100002818	G	C	0.00858019	2		-	-	-	-
13q32.3_UBAC2	rs9805233	13	100014133	C	T	0.00852384	2		-	-	-	-
13q32.3_UBAC2	rs59186511	13	99986238	C	T	0.00847871	1		-	-	-	-
13q32.3_UBAC2	rs912129	13	100033652	A	G	0.00829479	1		-	-	-	-
13q32.3_UBAC2	rs71438001	13	99990680	G	C	0.00820415	2		-	-	-	-
13q32.3_UBAC2	rs9585038	13	100000852	A	G	0.00815731	2		-	-	-	-
13q32.3_UBAC2	rs9585037	13	100000840	A	T	0.00813547	2		-	-	-	-
13q32.3_UBAC2	rs7335046	13	100041738	G	C	0.00812527	1		-	-	-	-
13q32.3_UBAC2	rs9557191	13	99937416	C	T	0.00809045	2		-	-	-	-
13q32.3_UBAC2	rs9513575	13	99825447	G	A	0.00788967	1		-	-	-	-
13q32.3_UBAC2	rs9557185	13	99895107	C	T	0.00765896	1		-	-	-	-
13q32.3_UBAC2	rs9517640	13	99844712	T	A	0.00764607	1		-	-	-	-
13q32.3_UBAC2	rs7325747	13	100029932	C	T	0.00737094	1		-	-	-	-
13q32.3_UBAC2	13:100037802_AT_A	13	100037802	AT	A	0.00720773	2		-	-	-	-
13q32.3_UBAC2	rs752820	13	99870112	C	T	0.00709074	1		-	-	-	-
13q32.3_UBAC2	rs11620194	13	99918466	C	T	0.00708042	2		-	-	-	-
13q32.3_UBAC2	rs9517627	13	99823677	A	T	0.00634557	1		-	-	-	-
13q32.3_UBAC2	rs9517633	13	99836821	T	C	0.00626434	1		-	-	-	-
13q32.3_UBAC2	rs12428348	13	99845550	C	T	0.0060397	1		-	-	-	-
13q32.3_UBAC2	rs72648100	13	99943336	T	A	0.00568057	1		-	-	-	-
13q32.3_UBAC2	rs1977253	13	100034528	A	G	0.00559955	1		-	-	-	-
13q32.3_UBAC2	rs12877831	13	99988752	C	T	0.00462516	2		-	-	-	-
13q32.3_UBAC2	rs35140216	13	99784530	G	GA	0.00346477	2		-	-	-	-
13q32.3_UBAC2	13:99778655_CT_C	13	99778655	CT	C	0.00339648	2		-	-	-	-
13q32.3_UBAC2	13:99823749_GT_G	13	99823749	GT	G	0.00334602	2		-	-	-	-
13q32.3_UBAC2	rs9554561	13	99824856	C	T	0.0031559	2		-	-	-	-
13q32.3_UBAC2	rs755963689	13	99806682	CA	C	0.00314421	2		-	-	-	-
13q32.3_UBAC2	13:99804766_TA_T	13	99804766	TA	T	0.0031137	2		-	-	-	-
13q32.3_UBAC2	rs9513563	13	99789223	A	G	0.00307593	2		-	-	-	-
13q32.3_UBAC2	rs9554562	13	99826058	C	T	0.00304783	2		-	-	-	-
13q32.3_UBAC2	13:99987632_GT_G	13	99987632	GT	G	0.003011	2		-	-	-	-
13q32.3_UBAC2	rs9557174	13	99827250	G	C	0.00297546	2		-	-	-	-
13q32.3_UBAC2	rs2195	13	99783668	T	C	0.00287653	2		-	-	-	-
13q32.3_UBAC2	rs9557173	13	99825512	C	T	0.00278634	2		-	-	-	-
13q32.3_UBAC2	rs9585006	13	99805193	T	C	0.00223802	2		-	-	-	-
13q32.3_UBAC2	rs9582285	13	99807725	C	A	0.00223085	2		-	-	-	-
13q32.3_UBAC2	rs9517620	13	99788979	G	A	0.00215612	2		-	-	-	-
13q32.3_UBAC2	rs9557168	13	99807350	G	A	0.00215059	2		-	-	-	-
13q32.3_UBAC2	rs913430	13	99788474	G	A	0.00211147	2		-	-	-	-
13q33.3_TNFSF13B	rs150861794	13	109003805	C	T	0.724019	1	x	-	-	-	-
13q33.3_TNFSF13B	rs374039502	13	108960385	T	A	0.173299	1		-	-	-	-
13q33.3_TNFSF13B	13:108960380_TGCTG_T	13	108960380	TGCTG	T	0.102314	1		-	-	-	-
15q15.1_CHP1	rs796756304	15	41568438	C	CA	0.0280405	1	x	-	-	-	-
15q15.1_CHP1	rs3204853	15	41689166	C	A	0.0178555	1		NDUFAF1	ENSP00000260361.4:p.Arg31Leu	0.1116	likely_benign,benign
15q15.1_CHP1	rs7165675	15	41614704	T	C	0.0169561	1		-	-	-	-
15q15.1_CHP1	rs8035381	15	41613388	A	G	0.0164644	1		-	-	-	-
15q15.1_CHP1	rs55782852	15	41603944	C	G	0.0162337	1		-	-	-	-
15q15.1_CHP1	rs8032838	15	41605632	G	A	0.0162308	1		-	-	-	-
15q15.1_CHP1	rs8034626	15	41612894	A	G	0.0157302	1		-	-	-	-
15q15.1_CHP1	rs11857631	15	41567369	G	T	0.0155243	1		-	-	-	-
15q15.1_CHP1	rs9302109	15	41612180	G	T	0.0154458	1		-	-	-	-
15q15.1_CHP1	rs111709860	15	41620014	T	TGAAAAA	0.0148329	1		-	-	-	-
15q15.1_CHP1	rs11633799	15	41576538	G	A	0.0125174	1		-	-	-	-
15q15.1_CHP1	rs28578057	15	41621921	G	A	0.0121958	1		-	-	-	-
15q15.1_CHP1	rs28526381	15	41621842	A	C	0.0121876	1		-	-	-	-
15q15.1_CHP1	rs16971767	15	41623308	T	C	0.0119644	1		-	-	-	-
15q15.1_CHP1	rs28897479	15	41690851	T	G	0.0111052	1		-	-	-	-
15q15.1_CHP1	rs10635011	15	41627470	A	ATATT	0.0110596	1		-	-	-	-
15q15.1_CHP1	rs8036734	15	41698216	G	C	0.0104565	1		-	-	-	-
15q15.1_CHP1	rs28421136	15	41693555	G	A	0.0104415	1		-	-	-	-
15q15.1_CHP1	rs28583065	15	41608470	T	C	0.0103202	1		-	-	-	-
15q15.1_CHP1	rs7161772	15	41611066	A	T	0.0102516	1		-	-	-	-
15q15.1_CHP1	rs7180418	15	41629502	A	C	0.0102175	1		-	-	-	-
15q15.1_CHP1	rs772185917	15	41626308	ATTTG	A	0.00991657	1		-	-	-	-
15q15.1_CHP1	rs8036498	15	41603276	A	G	0.00928472	1		-	-	-	-
15q15.1_CHP1	rs8041809	15	41698990	C	T	0.00904493	1		-	-	-	-
15q15.1_CHP1	rs7168431	15	41672384	A	G	0.00868222	1		-	-	-	-
15q15.1_CHP1	rs11629979	15	41626579	A	G	0.00859012	1		-	-	-	-
15q15.1_CHP1	rs1899	15	41689232	C	T	0.00775121	1		NDUFAF1	ENSP00000260361.4:p.Arg9His	0.0713	benign,likely_benign
15q15.1_CHP1	rs28703570	15	41679492	G	A	0.00762468	1		-	-	-	-
15q15.1_CHP1	15:41681989_CATAA_C	15	41681989	CATAA	C	0.00753033	1		-	-	-	-
15q15.1_CHP1	15:41608335_GA_G	15	41608335	GA	G	0.00742959	1		-	-	-	-
15q15.1_CHP1	rs752656334	15	41695429	AC	A	0.00741861	1		-	-	-	-
15q15.1_CHP1	rs28584379	15	41670408	C	G	0.00734812	1		-	-	-	-
15q15.1_CHP1	rs11854820	15	41676526	G	A	0.0070597	1		-	-	-	-
15q15.1_CHP1	rs7163989	15	41614621	A	G	0.00695043	1		-	-	-	-
15q15.1_CHP1	rs28555198	15	41701647	A	C	0.00685714	1		-	-	-	-
15q15.1_CHP1	rs8037574	15	41630770	T	C	0.00681252	1		-	-	-	-
15q15.1_CHP1	rs3743038	15	41694743	C	T	0.00677822	1		-	-	-	-
15q15.1_CHP1	rs7168002	15	41670186	T	C	0.00673945	1		-	-	-	-
15q15.1_CHP1	rs7164211	15	41705041	A	T	0.0066167	1		-	-	-	-
15q15.1_CHP1	rs56121811	15	41687769	C	T	0.00633572	1		-	-	-	-
15q15.1_CHP1	rs59590312	15	41685740	A	G	0.0063091	1		-	-	-	-
15q15.1_CHP1	rs9972288	15	41683159	A	G	0.00604578	1		-	-	-	-
15q15.1_CHP1	rs7182700	15	41677752	A	G	0.00593102	1		-	-	-	-
15q15.1_CHP1	rs28600680	15	41682896	A	G	0.00593011	1		-	-	-	-
15q15.1_CHP1	rs7164684	15	41705008	G	T	0.00589599	1		-	-	-	-
15q15.1_CHP1	rs111371454	15	41760617	A	G	0.00583003	1		-	-	-	-
15q15.1_CHP1	rs72739609	15	41564945	C	G	0.00570411	1		-	-	-	-
15q15.1_CHP1	rs8037824	15	41698305	T	C	0.00564826	1		-	-	-	-
15q15.1_CHP1	rs7176588	15	41588872	C	T	0.00557983	1		-	-	-	-
15q15.1_CHP1	rs28792672	15	41676817	G	T	0.00555129	1		-	-	-	-
15q15.1_CHP1	rs7181560	15	41622793	C	G	0.00549703	1		-	-	-	-
15q15.1_CHP1	rs11852609	15	41582598	T	G	0.00548485	1		-	-	-	-
15q15.1_CHP1	rs61037359	15	41585926	T	C	0.00545488	1		-	-	-	-
15q15.1_CHP1	rs7181911	15	41674060	T	C	0.00544007	1		-	-	-	-
15q15.1_CHP1	rs7163649	15	41586798	A	G	0.00539189	1		-	-	-	-
15q15.1_CHP1	rs542979382	15	41628846	G	GTTTTTTTTTTTTTTTT	0.00538043	1		-	-	-	-
15q15.1_CHP1	rs11854632	15	41682094	C	T	0.00536865	1		-	-	-	-
15q15.1_CHP1	rs7182667	15	41677692	A	G	0.00533467	1		-	-	-	-
15q15.1_CHP1	rs112163286	15	41564810	G	A	0.00533427	1		-	-	-	-
15q15.1_CHP1	rs368774428	15	41619275	TA	T	0.00529707	1		-	-	-	-
15q15.1_CHP1	rs59000092	15	41626148	A	G	0.00523566	1		-	-	-	-
15q15.1_CHP1	rs16971798	15	41657144	T	A	0.00523296	1		-	-	-	-
15q15.1_CHP1	rs2730057	15	41736275	C	A	0.0051259	1		-	-	-	-
15q15.1_CHP1	rs202077069	15	41619277	A	T	0.00503554	1		-	-	-	-
15q15.1_CHP1	15:41616223_TCACC_T	15	41616223	TCACC	T	0.00499764	1		-	-	-	-
15q15.1_CHP1	rs11630191	15	41701021	T	C	0.00488677	1		-	-	-	-
15q15.1_CHP1	rs7176505	15	41581624	A	G	0.0048832	1		-	-	-	-
15q15.1_CHP1	rs6650519	15	41588762	A	G	0.00484164	1		-	-	-	-
15q15.1_CHP1	rs11267024	15	41576241	C	T	0.00477574	1		-	-	-	-
15q15.1_CHP1	rs11635269	15	41570710	A	G	0.00477467	1		-	-	-	-
15q15.1_CHP1	rs142727279	15	41589533	C	CTT	0.00476648	1		-	-	-	-
15q15.1_CHP1	rs9568	15	41573612	C	A	0.00461787	1		-	-	-	-
15q15.1_CHP1	rs112672376	15	41586909	G	GTTTGT	0.00451987	1		-	-	-	-
15q15.1_CHP1	rs6493000	15	41613100	G	C	0.00444438	1		-	-	-	-
15q15.1_CHP1	rs7169543	15	41620405	T	C	0.00443276	1		-	-	-	-
15q15.1_CHP1	rs8038132	15	41606449	G	A	0.00440477	1		-	-	-	-
15q15.1_CHP1	rs112448722	15	41617879	C	G	0.00438497	1		-	-	-	-
15q15.1_CHP1	rs7165914	15	41632451	C	T	0.00433936	1		-	-	-	-
15q15.1_CHP1	rs7168307	15	41620534	A	G	0.00432156	1		-	-	-	-
15q15.1_CHP1	rs8036026	15	41630499	C	G	0.00432118	1		-	-	-	-
15q15.1_CHP1	rs111421683	15	41760790	C	G	0.00431061	1		-	-	-	-
15q15.1_CHP1	rs13313520	15	41629127	T	G	0.00429836	1		-	-	-	-
15q15.1_CHP1	rs113807991	15	41617925	G	C	0.00427229	1		-	-	-	-
15q15.1_CHP1	rs140657345	15	41615909	T	TCCTC	0.0041393	1		-	-	-	-
15q15.1_CHP1	15:41718972_CAT_C	15	41718972	CAT	C	0.00411206	1		-	-	-	-
15q15.1_CHP1	rs28437576	15	41594303	A	C	0.00406883	1		-	-	-	-
15q15.1_CHP1	rs8030228	15	41636867	A	G	0.00405294	1		-	-	-	-
15q15.1_CHP1	rs28377562	15	41611642	T	C	0.00401876	1		-	-	-	-
15q15.1_CHP1	rs111962400	15	41618016	T	C	0.00394096	1		-	-	-	-
15q15.1_CHP1	rs28716108	15	41655523	G	C	0.0038952	1		-	-	-	-
15q15.1_CHP1	rs2730058	15	41741482	G	A	0.00385892	1		-	-	-	-
15q15.1_CHP1	rs7178634	15	41634587	A	G	0.00383849	1		NUSAP1	ENSP00000453403.1:p.Thr33Ala	0.0622	-
15q15.1_CHP1	rs113387571	15	41619726	G	A	0.00382653	1		-	-	-	-
15q15.1_CHP1	rs113228366	15	41654801	T	G	0.00370104	1		-	-	-	-
15q15.1_CHP1	rs28459164	15	41717313	A	T	0.00367703	1		-	-	-	-
15q15.1_CHP1	15:41579322_GT_G	15	41579322	GT	G	0.00367033	1		-	-	-	-
15q15.1_CHP1	rs72739630	15	41631064	G	A	0.00363203	1		-	-	-	-
15q15.1_CHP1	rs146711631	15	41580157	C	CA	0.00360001	1		-	-	-	-
15q15.1_CHP1	rs762223425	15	41775090	CA	C	0.00359027	1		-	-	-	-
15q15.1_CHP1	15:41708435_GAACA_G	15	41708435	GAACA	G	0.0035876	1		-	-	-	-
15q15.1_CHP1	rs1866399	15	41571139	G	A	0.00355845	1		-	-	-	-
15q15.1_CHP1	rs28617619	15	41621741	C	T	0.00354478	1		-	-	-	-
15q15.1_CHP1	rs11630799	15	41733249	A	G	0.0035384	1		-	-	-	-
15q15.1_CHP1	rs28700583	15	41714072	C	T	0.00351032	1		-	-	-	-
15q15.1_CHP1	rs7181982	15	41623020	C	G	0.00349877	1		-	-	-	-
15q15.1_CHP1	rs560430284	15	41630991	T	TA	0.00347067	1		-	-	-	-
15q15.1_CHP1	rs28492932	15	41624397	G	C	0.00345651	1		-	-	-	-
15q15.1_CHP1	rs11635565	15	41571186	G	A	0.00345455	1		-	-	-	-
15q15.1_CHP1	rs7165396	15	41586947	T	C	0.00345178	1		-	-	-	-
15q15.1_CHP1	rs112594884	15	41585775	T	G	0.00342208	1		-	-	-	-
15q15.1_CHP1	rs66538814	15	41685917	G	T	0.0034162	1		-	-	-	-
15q15.1_CHP1	rs7162231	15	41591859	G	A	0.00337398	1		-	-	-	-
15q15.1_CHP1	rs17730888	15	41637547	T	C	0.0033088	1		-	-	-	-
15q15.1_CHP1	rs34665396	15	41718804	T	A	0.0033041	1		-	-	-	-
15q15.1_CHP1	rs28716689	15	41578807	G	C	0.00328732	1		-	-	-	-
15q15.1_CHP1	rs6493003	15	41715121	G	A	0.00328662	1		-	-	-	-
15q15.1_CHP1	rs113797240	15	41738637	G	A	0.00326623	1		-	-	-	-
15q15.1_CHP1	rs28623183	15	41636785	G	A	0.00325458	1		-	-	-	-
15q15.1_CHP1	rs56341337	15	41635897	C	A	0.00324402	1		-	-	-	-
15q15.1_CHP1	rs2118740	15	41577232	G	C	0.00320864	1		-	-	-	-
15q15.1_CHP1	rs28576457	15	41713444	T	G	0.00320842	1		-	-	-	-
15q15.1_CHP1	rs28416360	15	41725023	G	A	0.00318832	1		-	-	-	-
15q15.1_CHP1	rs7182324	15	41622531	T	A	0.00318181	1		-	-	-	-
15q15.1_CHP1	rs28458941	15	41667626	G	A	0.00314973	1		-	-	-	-
15q15.1_CHP1	rs28663426	15	41729234	G	A	0.00314927	1		-	-	-	-
15q15.1_CHP1	rs11858812	15	41731550	G	A	0.00313934	1		-	-	-	-
15q15.1_CHP1	15:41726822_CT_C	15	41726822	CT	C	0.00312302	1		-	-	-	-
15q15.1_CHP1	rs6493002	15	41709195	C	G	0.00311363	1		-	-	-	-
15q15.1_CHP1	rs28687846	15	41599902	C	T	0.00310565	1		-	-	-	-
15q15.1_CHP1	rs28456082	15	41728276	G	A	0.00307865	1		-	-	-	-
15q15.1_CHP1	rs316616	15	41746276	G	A	0.00306568	1		-	-	-	-
15q15.1_CHP1	rs1757468	15	41743574	T	A	0.00300382	1		-	-	-	-
15q15.1_CHP1	rs28712264	15	41588797	T	C	0.002994	1		-	-	-	-
15q15.1_CHP1	rs11854081	15	41646398	C	T	0.00298613	1		-	-	-	-
15q15.1_CHP1	rs28673484	15	41722242	A	G	0.00295323	1		-	-	-	-
15q15.1_CHP1	rs10518717	15	41623368	C	G	0.00294904	1		-	-	-	-
15q15.1_CHP1	rs2730056	15	41735785	A	G	0.00291945	1		-	-	-	-
15q15.1_CHP1	rs55725658	15	41724188	G	A	0.00289989	1		-	-	-	-
15q15.1_CHP1	rs316606	15	41772202	A	C	0.00289388	1		-	-	-	-
15q15.1_CHP1	rs2015781	15	41648967	C	G	0.00288477	1		-	-	-	-
15q15.1_CHP1	rs28671712	15	41563448	G	A	0.00288412	1		-	-	-	-
15q15.1_CHP1	rs34285452	15	41739005	T	A	0.0028817	1		-	-	-	-
15q15.1_CHP1	rs112547435	15	41648737	C	G	0.00281654	1		-	-	-	-
15q15.1_CHP1	15:41720455_CTTTTTTTTTT_C	15	41720455	CTTTTTTTTTT	C	0.00280863	1		-	-	-	-
15q15.1_CHP1	rs11858068	15	41731283	G	T	0.00280664	1		-	-	-	-
15q15.1_CHP1	rs56400990	15	41654864	G	A	0.00280178	1		-	-	-	-
15q15.1_CHP1	rs28661013	15	41662317	C	A	0.00279655	1		-	-	-	-
15q15.1_CHP1	rs17730589	15	41600878	T	C	0.00279109	1		-	-	-	-
15q15.1_CHP1	rs72739644	15	41719706	A	G	0.00276335	1		-	-	-	-
15q15.1_CHP1	rs316610	15	41752852	C	T	0.00272165	1		-	-	-	-
15q15.1_CHP1	rs7167706	15	41569644	C	A	0.00271944	1		-	-	-	-
15q15.1_CHP1	rs28493702	15	41572702	A	G	0.0026574	1		-	-	-	-
15q15.1_CHP1	15:41649922_GT_G	15	41649922	GT	G	0.0026408	1		-	-	-	-
15q15.1_CHP1	rs919961	15	41651721	A	G	0.00262045	1		-	-	-	-
15q15.1_CHP1	15:41610914_CT_C	15	41610914	CT	C	0.00260665	1		-	-	-	-
15q15.1_CHP1	rs139247494	15	41577714	T	TG	0.00253172	1		-	-	-	-
15q15.1_CHP1	rs316607	15	41772693	G	A	0.00252815	1		-	-	-	-
15q15.1_CHP1	rs11630656	15	41570909	T	G	0.00249406	1		-	-	-	-
15q15.1_CHP1	rs142124890	15	41583607	C	CA	0.00243708	1		-	-	-	-
15q15.1_CHP1	rs28463309	15	41666716	A	G	0.00241099	1		-	-	-	-
15q15.1_CHP1	rs7163788	15	41704789	A	G	0.0023885	1		-	-	-	-
15q15.1_CHP1	rs28535540	15	41659277	G	A	0.00238488	1		-	-	-	-
15q15.1_CHP1	rs11070328	15	41651569	T	C	0.00237742	1		-	-	-	-
15q15.1_CHP1	rs28448670	15	41600396	A	G	0.00235719	1		-	-	-	-
15q15.1_CHP1	rs7178360	15	41631175	T	A	0.00229142	1		-	-	-	-
15q15.1_CHP1	15:41644145_CT_C	15	41644145	CT	C	0.00228412	1		-	-	-	-
15q15.1_CHP1	rs34040639	15	41760807	A	G	0.00225285	1		-	-	-	-
15q15.1_CHP1	rs7168177	15	41715585	A	G	0.00214353	1		-	-	-	-
15q15.1_CHP1	rs8026197	15	41711447	C	T	0.00213791	1		-	-	-	-
15q15.1_CHP1	rs16971726	15	41558037	A	G	0.00201669	1		-	-	-	-
15q15.1_CHP1	rs8034840	15	41680233	G	A	0.0020047	1		-	-	-	-
15q15.1_CHP1	rs316605	15	41771591	G	A	0.00200124	1		-	-	-	-
15q15.1_CHP1	rs28477406	15	41642036	C	G	0.00199513	1		-	-	-	-
15q15.1_CHP1	rs8023530	15	41647775	T	C	0.00195831	1		-	-	-	-
15q15.1_CHP1	rs316604	15	41775221	C	T	0.00193374	1		-	-	-	-
15q15.1_CHP1	rs823716	15	41757667	T	C	0.00184696	1		-	-	-	-
15q15.1_CHP1	rs7167729	15	41721042	G	A	0.00183093	1		-	-	-	-
15q15.1_CHP1	rs756468661	15	41577161	CCTTA	C	0.00181925	1		-	-	-	-
15q15.1_CHP1	rs2730055	15	41735708	C	A	0.00181071	1		-	-	-	-
15q15.1_CHP1	rs316615	15	41746535	T	C	0.00179045	1		-	-	-	-
15q15.1_CHP1	rs2777491	15	41735710	T	G	0.00176139	1		-	-	-	-
17p11.2_TNFRSF13B	rs34557412	17	16852187	A	G	0.998865	1	x	TNFRSF13B	ENSP00000261652.2:p.Cys104Arg	0.9443	not_provided,conflicting_interpretations_of_pathogenicity,uncertain_significance,likely_pathogenic,pathogenic,likely_benign
17q11.1_KSR1	rs884186	17	25794689	A	T	0.177592	1		-	-	-	-
17q11.1_KSR1	rs113866542	17	25811456	C	T	0.090991	1		-	-	-	-
17q11.1_KSR1	rs61294005	17	25819412	C	T	0.0889699	1		-	-	-	-
17q11.1_KSR1	rs16966128	17	25815313	A	G	0.0884231	1		-	-	-	-
17q11.1_KSR1	rs73271930	17	25822224	C	T	0.0828307	1		-	-	-	-
17q11.1_KSR1	rs16966143	17	25817238	C	G	0.0821051	1		-	-	-	-
17q11.1_KSR1	rs73271906	17	25803214	C	T	0.0706976	1		-	-	-	-
17q11.1_KSR1	rs59580632	17	25799167	C	T	0.0701361	1		-	-	-	-
17q11.1_KSR1	rs60059511	17	25796076	T	C	0.0668715	1		-	-	-	-
17q11.1_KSR1	rs73270195	17	25795264	A	T	0.0491569	1		-	-	-	-
17q11.1_KSR1	rs73270200	17	25798045	C	T	0.0491563	1		-	-	-	-
17q11.1_KSR1	rs73270198	17	25796742	G	A	0.0408833	1		-	-	-	-
17q12_GRB7	rs9910678	17	37904211	T	C	0.0191268	0	x	-	-	-	-
19p13.3_CD70	rs344585	19	6605821	C	T	0.469772	0	x	-	-	-	-
19q13.32_BCL3	rs531660643	19	45251806	G	T	0.989692	1	x	-	-	-	-
19q13.42_LILRB1	rs111711612	19	55121802	C	CA	0.246366	1	x	-	-	-	-
19q13.42_LILRB1	rs62133403	19	55121806	T	G	0.140755	1		-	-	-	-
19q13.42_LILRB1	rs10411397	19	55121108	T	C	0.128771	1		-	-	-	-
19q13.42_LILRB1	rs8105809	19	55123464	A	T	0.127398	1		-	-	-	-
19q13.42_LILRB1	rs2363865	19	55121225	A	G	0.11577	1		-	-	-	-
19q13.42_LILRB1	rs10422243	19	55119652	A	G	0.104463	1		-	-	-	-
19q13.42_LILRB1	rs798890	19	55118528	A	T	0.0514565	1		-	-	-	-
19q13.42_LILRB1	rs798891	19	55118521	A	G	0.0386668	1		-	-	-	-

### Sheet: S14_MGM
SYMBOL	GENE	CHR	START	STOP	NSNPS	NPARAM	N	ZSTAT	P	Significant (alpha=0.05/19736)	GWAS Locus	Inborn errors of immunity (if P<0.05)
CTD-2260A17.2	ENSG00000247121	5	96148231	96281513	1027	46	360283	9.0169	9.6746e-20	significant	yes	-
ERAP2	ENSG00000164308	5	96201643	96256920	462	32	360283	8.2273	9.5741e-17	significant	yes	-
P4HA2	ENSG00000072682	5	131526031	131641008	553	48	360283	7.522	2.6966e-14	significant	yes	-
C5orf56	ENSG00000197536	5	131736328	131813236	377	40	360283	7.3768	8.1051e-14	significant	yes	-
GPR183	ENSG00000169508	13	99945284	99969659	101	30	360283	7.2682	1.8213e-13	significant	yes	-
ERAP1	ENSG00000164307	5	96095021	96153803	475	39	360283	6.9994	1.2852e-12	significant	yes	-
C7orf72	ENSG00000164500	7	50125632	50200926	479	32	360283	6.5502	2.8737e-11	significant	yes	-
LNPEP	ENSG00000113441	5	96261098	96374719	605	33	360283	6.4693	4.9238e-11	significant	yes	-
UBAC2	ENSG00000134882	13	99843028	100040188	917	48	360283	6.4629	5.1342e-11	significant	yes	-
PARP14	ENSG00000173193	3	122389465	122451187	345	42	360283	6.4129	7.1406e-11	significant	yes	-
OIP5	ENSG00000104147	15	41599966	41634819	181	27	360283	6.1742	3.3245e-10	significant	yes	-
RSBN1	ENSG00000081019	1	114302954	114365098	187	45	360283	6.1585	3.6725e-10	significant	yes	-
PHTF1	ENSG00000116793	1	114237953	114312111	250	44	360283	6.1094	5e-10	significant	yes	-
AP4B1	ENSG00000134262	1	114435870	114457823	69	24	360283	6.1094	5e-10	significant	yes	-
LPP	ENSG00000145012	3	187861072	188609960	3547	291	360283	6.096	5.437e-10	significant	yes	-
BCL2L15	ENSG00000188761	1	114419290	114440169	90	23	360283	6.0935	5.5239e-10	significant	yes	-
PDLIM4	ENSG00000131435	5	131583364	131610647	132	23	360283	6.0859	5.7935e-10	significant	yes	-
NUSAP1	ENSG00000137804	15	41614892	41674748	283	33	360283	6.0802	6.0031e-10	significant	yes	-
PTPN22	ENSG00000134242	1	114354933	114424381	249	42	360283	6.0701	6.3902e-10	significant	yes	-
ZCWPW2	ENSG00000206559	3	28380637	28581113	868	59	360283	6.0517	7.1663e-10	significant	yes	-
EOMES	ENSG00000163508	3	27755940	27774206	69	20	360283	5.8964	1.8576e-09	significant	yes	-
DCLRE1B	ENSG00000118655	1	114437763	114458208	64	25	360283	5.8842	2e-09	significant	yes	DKC DCLRE1B
CSF2	ENSG00000164400	5	131399483	131413359	81	27	360283	5.8539	2.4006e-09	significant	yes	-
CMC1	ENSG00000187118	3	28273075	28368133	460	52	360283	5.8323	2.7329e-09	significant	yes	-
GPR18	ENSG00000125245	13	99905468	99923998	72	25	360283	5.7294	5.0388e-09	significant	yes	-
IKZF3	ENSG00000161405	17	37919698	38030441	460	22	360283	5.6886	6.4027e-09	significant	yes	AIOLOS deficiency
RTF1	ENSG00000137815	15	41690606	41777261	371	42	360283	5.6795	6.7545e-09	significant	yes	-
SLAMF7	ENSG00000026751	1	160699037	160726111	143	22	360283	5.5698	1.2749e-08	significant	yes	-
NDUFAF1	ENSG00000137806	15	41678051	41704717	114	24	360283	5.5259	1.6394e-08	significant	yes	-
ZPBP	ENSG00000042813	7	49888517	50170925	1314	43	360283	5.4712	2.2347e-08	significant	yes	-
SLC8A1	ENSG00000183023	2	40322910	40848193	3434	188	360283	5.4418	2.6365e-08	significant	yes	-
IKZF1	ENSG00000185811	7	50333720	50474299	498	99	360283	5.4362	2.7215e-08	significant	yes	Ikaros deficiency
MAGI3	ENSG00000081026	1	113923371	114230045	1075	50	360283	5.4283	2.8447e-08	significant	yes	-
GRB7	ENSG00000141738	17	37884180	37905044	65	17	360283	5.3971	3.3859e-08	significant	yes	-
CAST	ENSG00000153113	5	95850971	96116799	1637	125	360283	5.3881	3.5608e-08	significant	yes	-
MIEN1	ENSG00000141741	17	37883249	37897040	42	13	360283	5.3746	3.8376e-08	significant	yes	-
AZI2	ENSG00000163512	3	28354994	28400618	199	39	360283	5.3681	3.979e-08	significant	yes	-
SLC22A5	ENSG00000197375	5	131695444	131732806	212	28	360283	5.3542	4.296e-08	significant	yes	-
LILRB1	ENSG00000104972	19	55075346	55150479	700	35	360283	5.3432	4.5656e-08	significant	yes	-
NFKB1	ENSG00000109320	4	103412486	103539959	583	42	360283	5.3392	4.6673e-08	significant	no	NFKB1 deficiency
MEI1	ENSG00000167077	22	42085503	42196960	621	37	360283	5.2522	7.5152e-08	significant	no	-
ITPKA	ENSG00000137825	15	41775591	41797247	101	26	360283	5.2399	8.0347e-08	significant	yes	-
ZPBP2	ENSG00000186075	17	38014417	38035649	123	19	360283	5.1688	1.1783e-07	significant	yes	-
CTLA4	ENSG00000163599	2	204722509	204740183	69	19	360283	5.1659	1.1962e-07	significant	yes	CTLA4 deficiency (ALPSV)
SLC22A4	ENSG00000197208	5	131620136	131681399	297	29	360283	5.1657	1.1975e-07	significant	yes	-
TNFSF4	ENSG00000117586	1	173151373	173186452	168	39	360283	5.111	1.6023e-07	significant	yes	-
CHP1	ENSG00000187446	15	41513037	41575543	347	36	360283	5.0383	2.3479e-07	significant	yes	-
ICOS	ENSG00000163600	2	204791471	204827800	173	36	360283	4.987	3.067e-07	significant	yes	ICOS deficiency
SETD2	ENSG00000181555	3	47056419	47215457	479	39	360283	4.9396	3.915e-07	significant	no	-
DIRC2	ENSG00000138463	3	122503642	122601486	434	49	360283	4.8366	6.6045e-07	significant	yes	-
CCR2	ENSG00000121807	3	46385225	46403919	108	20	360283	4.8275	6.9136e-07	significant	yes	CCR2 deficiency
CD70	ENSG00000125726	19	6581694	6614114	217	42	360283	4.8252	6.994e-07	significant	yes	CD70 deficiency
CSDC2	ENSG00000172346	22	41946767	41975245	126	22	360283	4.7285	1.1309e-06	significant	no	-
C22orf46	ENSG00000184208	22	42074943	42095640	124	22	360283	4.7114	1.2299e-06	significant	no	-
NHP2L1	ENSG00000100138	22	42068434	42096508	168	25	360283	4.7064	1.2604e-06	significant	no	-
HSPBAP1	ENSG00000169087	3	122457346	122522671	355	29	360283	4.6874	1.3834e-06	significant	yes	-
SIRPG	ENSG00000089012	20	1608298	1648425	249	42	360283	4.6551	1.6195e-06	significant	no	-
ITGAL	ENSG00000005844	16	30473979	30536006	198	49	360283	4.6222	1.8984e-06	significant	no	-
PTPN11	ENSG00000179295	12	112846155	112949217	263	51	360283	4.6071	2.042e-06	significant	yes	-
KIF9	ENSG00000088727	3	47268016	47334941	212	43	360283	4.5904	2.2124e-06	significant	no	-
TP63	ENSG00000073282	3	189339205	189616568	1831	196	360283	4.5901	2.2148e-06	significant	yes	-
ELP6	ENSG00000163832	3	47535630	47565251	115	29	360283	4.5685	2.4559e-06	significant	no	-
IRF1	ENSG00000125347	5	131815801	131836490	125	12	360283	4.5644	2.5044e-06	significant	yes	IRF1 deficiency
CCDC134	ENSG00000100147	22	42186683	42223803	179	35	360283	4.5173	3.131e-06			-
PELP1	ENSG00000141456	17	4573179	4617632	317	36	360283	4.4843	3.657e-06			-
CCR5	ENSG00000160791	3	46401633	46419197	101	25	360283	4.4614	4.0715e-06			-
NBEAL2	ENSG00000160796	3	47011173	47052693	157	23	360283	4.4447	4.4002e-06			NBEAL2 deficiency
PTPN23	ENSG00000076201	3	47412501	47456431	122	29	360283	4.4267	4.7847e-06			-
LRRC3C	ENSG00000204913	17	38087727	38102500	87	22	360283	4.4075	5.2285e-06			-
TERT	ENSG00000164362	5	1251762	1305184	316	77	360283	4.3918	5.621e-06			DKCA2
KLHL18	ENSG00000114648	3	47314407	47389806	186	40	360283	4.3905	5.6555e-06			-
ZSCAN22	ENSG00000182318	19	58828385	58855198	122	13	360283	4.388	5.7204e-06			-
FAM220A	ENSG00000178397	7	6367540	6398612	249	44	360283	4.3707	6.1915e-06			-
NCOR1	ENSG00000141027	17	15930971	16131499	802	36	360283	4.3701	6.2099e-06			-
LY9	ENSG00000122224	1	160755864	160799551	265	25	360283	4.3645	6.371e-06			-
TOB2	ENSG00000183864	22	41827996	41853027	110	24	360283	4.3192	7.8313e-06			-
IL3	ENSG00000164399	5	131386222	131400397	66	18	360283	4.2819	9.2643e-06			-
PHF5A	ENSG00000100410	22	41854221	41874729	97	24	360283	4.2733	9.6294e-06			-
TCF3	ENSG00000071564	19	1607791	1662604	229	58	360283	4.2714	9.7128e-06			E47 transcription factor deficiency
SP100	ENSG00000067066	2	231270657	231410305	780	65	360283	4.2497	1.0701e-05			-
SREBF2	ENSG00000198911	22	42219109	42304812	438	55	360283	4.2359	1.1381e-05			-
C22orf34	ENSG00000188511	22	49806676	50061190	1805	106	360283	4.2214	1.2142e-05			-
SCAP	ENSG00000114650	3	47453703	47528616	213	47	360283	4.2113	1.2696e-05			-
SH2B3	ENSG00000111252	12	111833752	111890927	204	38	360283	4.2064	1.2976e-05			SH2B3 deficiency
DLEU7	ENSG00000186047	13	51283644	51428075	759	64	360283	4.2061	1.2989e-05			-
POLR3H	ENSG00000100413	22	41920308	41950610	161	33	360283	4.1931	1.3761e-05			-
IL4	ENSG00000113520	5	131999678	132019868	104	26	360283	4.1317	1.8004e-05			-
FAM109A	ENSG00000198324	12	111796955	111816925	68	20	360283	4.1123	1.959e-05			-
NSF	ENSG00000073969	17	44658035	44836330	180	25	360283	4.0976	2.0874e-05			-
CD86	ENSG00000114013	3	121764213	121841483	305	57	360283	4.089	2.1663e-05			-
UPB1	ENSG00000100024	22	24853206	24925858	375	44	360283	4.0825	2.228e-05			-
A1BG	ENSG00000121410	19	58855044	58874865	73	20	360283	4.0707	2.3435e-05			-
ACO2	ENSG00000100412	22	41855129	41926493	316	48	360283	4.0496	2.5654e-05			-
AC002553.1	ENSG00000227782	17	15933505	15945494	44	13	360283	4.0267	2.8283e-05			-
KLRC2	ENSG00000205809	12	10577953	10604899	144	20	360283	4.0205	2.9034e-05			-
SPRED2	ENSG00000198369	2	65536485	65669771	715	49	360283	4.0097	3.0397e-05			-
ARRB2	ENSG00000141480	17	4603784	4626294	181	27	360283	4.0067	3.0789e-05			-
CATSPER4	ENSG00000188782	1	26507052	26530959	146	33	360283	4.0051	3.1e-05			-
HORMAD2	ENSG00000176635	22	30466163	30574564	407	46	360283	3.997	3.2071e-05			-
FBXL19	ENSG00000099364	16	30924376	30961604	76	13	360283	3.9937	3.2525e-05			-
FAM65B	ENSG00000111913	6	24796101	25052238	1459	115	360283	3.9902	3.3016e-05			-
PMM1	ENSG00000100417	22	41971398	41995894	111	21	360283	3.9838	3.3914e-05			-
OLFML3	ENSG00000116774	1	114512063	114526376	65	27	360283	3.9752	3.5158e-05			-
HDGFRP2	ENSG00000167674	19	4462284	4503723	323	29	360283	3.966	3.6545e-05			-
FCGR2A	ENSG00000143226	1	161465220	161495303	159	35	360283	3.9451	3.9888e-05			-
AC109583.1	ENSG00000268537	3	46926199	46940171	63	21	360283	3.9384	4.1015e-05			-
PARP15	ENSG00000173200	3	122286449	122359394	543	49	360283	3.9292	4.262e-05			-
XRCC6	ENSG00000196419	22	42007123	42061544	272	30	360283	3.9285	4.274e-05			-
FCRL6	ENSG00000181036	1	159760301	159787541	133	21	360283	3.928	4.2834e-05			-
NKG2-E	ENSG00000255641	12	10563411	10598600	146	22	360283	3.9259	4.3206e-05			-
TEF	ENSG00000167074	22	41753337	41796830	196	31	360283	3.9209	4.4115e-05			-
LTBR	ENSG00000111321	12	6474211	6502233	122	38	360283	3.9202	4.4229e-05			-
RP11-162P23.2	ENSG00000257767	12	112181694	112230722	115	28	360283	3.893	4.9506e-05			-
KLRC3	ENSG00000205810	12	10563411	10583194	75	17	360283	3.8864	5.0862e-05			-
GP1BA	ENSG00000185245	17	4825592	4839825	86	24	360283	3.8817	5.1868e-05			-
ALDH2	ENSG00000111275	12	112194691	112249282	143	33	360283	3.8753	5.3249e-05			-
KLRC1	ENSG00000134545	12	10593363	10617284	151	22	360283	3.873	5.3742e-05			-
BRAP	ENSG00000089234	12	112078450	112133790	147	43	360283	3.8681	5.4841e-05			-
SETD1A	ENSG00000099381	16	30958615	30997937	84	17	360283	3.8646	5.5646e-05			-
RNF167	ENSG00000108523	17	4833303	4850017	92	32	360283	3.8589	5.694e-05			-
HSD3B7	ENSG00000099377	16	30986519	31001973	36	11	360283	3.8437	6.059e-05			-
TM9SF2	ENSG00000125304	13	100143671	100217760	286	32	360283	3.8362	6.2474e-05			-
ORAI3	ENSG00000175938	16	30950387	30969282	25	12	360283	3.8299	6.4091e-05			-
FOSB	ENSG00000125740	19	45961253	45979937	121	24	360283	3.829	6.4342e-05			-
RPL6	ENSG00000089009	12	112841494	112866642	62	24	360283	3.8182	6.7213e-05			-
LRIF1	ENSG00000121931	1	111488307	111516701	89	37	360283	3.8171	6.7506e-05			-
ACAD10	ENSG00000111271	12	112113857	112196403	197	33	360283	3.8086	6.9885e-05			-
SCAF8	ENSG00000213079	6	155044459	155156692	458	38	360283	3.8067	7.0418e-05			-
UBXN6	ENSG00000167671	19	4443496	4467819	173	38	360283	3.8063	7.0534e-05			-
WNT3	ENSG00000108379	17	44838372	44920520	285	61	360283	3.7929	7.4442e-05			-
ZNF225	ENSG00000256294	19	44606334	44638527	206	29	360283	3.7709	8.134e-05			-
SHISA8	ENSG00000234965	22	42305797	42320570	88	17	360283	3.7707	8.1379e-05			-
EXD1	ENSG00000178997	15	41473423	41532941	407	27	360283	3.7585	8.5479e-05			-
SLC25A11	ENSG00000108528	17	4838925	4853546	80	33	360283	3.7494	8.8617e-05			-
C17orf107	ENSG00000205710	17	4792713	4807727	118	36	360283	3.7475	8.932e-05			-
VKORC1	ENSG00000167397	16	31100663	31117301	39	10	360283	3.7379	9.2779e-05			-
ORMDL3	ENSG00000172057	17	38075794	38093854	97	29	360283	3.7371	9.3069e-05			-
KLRC4-KLRK1	ENSG00000255819	12	10523452	10572745	194	24	360283	3.7341	9.4203e-05			-
ZNF224	ENSG00000267680	19	44588492	44613979	152	20	360283	3.7237	9.8165e-05			-
RP11-196G11.1	ENSG00000255439	16	31093260	31116277	59	14	360283	3.7179	0.00010044			-
TNFRSF13C	ENSG00000159958	22	42319545	42332822	75	19	360283	3.717	0.00010081			BAFF receptor deficiency
CLEC16A	ENSG00000038532	16	11028345	11277546	1436	60	360283	3.7085	0.00010424			-
MDH1B	ENSG00000138400	2	207600987	207640271	275	26	360283	3.7075	0.00010465			-
ARL17B	ENSG00000228696	17	44350650	44449130	229	7	360283	3.7042	0.00010603			-
PRSS53	ENSG00000151006	16	31093246	31110949	50	13	360283	3.7039	0.00010615			-
AC135048.1	ENSG00000268863	16	30995308	31007533	34	8	360283	3.692	0.00011127			-
ADORA2A	ENSG00000128271	22	24803847	24839828	182	42	360283	3.6869	0.0001135			-
FLI1	ENSG00000151702	11	128546430	128684662	760	107	360283	3.6827	0.0001154			-
SUSD2	ENSG00000099994	22	24567227	24586578	83	24	360283	3.6694	0.00012154			-
LRRC37A	ENSG00000176681	17	44360099	44416660	101	7	360283	3.6688	0.00012185			-
ATXN2	ENSG00000204842	12	111888518	112047480	576	33	360283	3.6654	0.00012346			-
ZSWIM7	ENSG00000214941	17	15878374	15913031	193	25	360283	3.6535	0.00012934			-
ILDR1	ENSG00000145103	3	121704670	121751051	196	51	360283	3.6295	0.000142			-
KLRK1	ENSG00000213809	12	10523452	10554473	129	17	360283	3.6295	0.00014201			-
CRHR1	ENSG00000120088	17	43689267	43914694	1552	25	360283	3.6285	0.00014253			-
STX4	ENSG00000103496	16	31034210	31055796	56	12	360283	3.6162	0.00014945			-
DESI1	ENSG00000100418	22	41992532	42027100	174	28	360283	3.6061	0.00015541			-
TTC19	ENSG00000011295	17	15892694	15949829	270	24	360283	3.5987	0.00015991			-
SHARPIN	ENSG00000179526	8	145152036	145173027	92	19	360283	3.5983	0.00016016			SHARPIN deficiency
CD226	ENSG00000150637	18	67496894	67639039	838	81	360283	3.5969	0.00016102			-
MAF1	ENSG00000179632	8	145149402	145164014	63	14	360283	3.5928	0.00016355			-
DFFA	ENSG00000160049	1	10515079	10542583	120	34	360283	3.5917	0.00016429			-
TRIM63	ENSG00000158022	1	26376295	26404927	154	27	360283	3.5817	0.00017068			-
CD200R1	ENSG00000163606	3	112638556	112703969	395	47	360283	3.5798	0.00017192			-
KIAA1875	ENSG00000179698	8	145152629	145174718	103	19	360283	3.5623	0.00018379			-
CABIN1	ENSG00000099991	22	24397642	24576096	618	63	360283	3.5622	0.00018386			-
CYC1	ENSG00000179091	8	145139930	145153928	65	12	360283	3.5404	0.00019979			-
POU2AF1	ENSG00000110777	11	111221477	111336355	698	52	360283	3.5398	0.00020024			POU2AF1 deficiency
RFNG	ENSG00000169733	17	80004278	80019707	93	30	360283	3.5375	0.00020193			-
SPPL2C	ENSG00000185294	17	43912256	43925938	119	8	360283	3.5375	0.00020196			-
CD200R1L	ENSG00000206531	3	112533056	112575703	273	29	360283	3.5361	0.00020306			-
MAPT	ENSG00000186868	17	43961748	44107200	1116	11	360283	3.5061	0.00022733			-
CEACAM16	ENSG00000213892	19	45192421	45215486	130	44	360283	3.482	0.00024887			-
RTTN	ENSG00000176225	18	67669529	67883181	1121	51	360283	3.4803	0.00025046			-
XCL1	ENSG00000143184	1	168535711	168552815	120	26	360283	3.4784	0.00025225			-
KANSL1	ENSG00000120071	17	44105782	44312733	1594	11	360283	3.4737	0.00025663			-
CUX2	ENSG00000111249	12	111461828	111789858	1278	70	360283	3.4736	0.00025677			-
CCDC12	ENSG00000160799	3	46961716	47033500	306	20	360283	3.4729	0.00025741			-
SUGP1	ENSG00000105705	19	19385327	19441653	251	40	360283	3.4727	0.00025761			-
MAPKAPK5	ENSG00000089022	12	112269782	112335843	270	17	360283	3.468	0.00026214			-
SAMHD1	ENSG00000101347	20	35517132	35590246	260	34	360283	3.4621	0.00026794			SAMHD1 deficiency, AGS5
PTH1R	ENSG00000160801	3	46909236	46946787	142	36	360283	3.4579	0.00027217			-
SMIM12	ENSG00000163866	1	35176838	35335417	978	113	360283	3.4427	0.00028799			-
ETS1	ENSG00000134954	11	128327156	128467453	642	106	360283	3.4395	0.00029137			-
ENO3	ENSG00000108515	17	4841387	4861926	110	45	360283	3.4365	0.00029461			-
GPS1	ENSG00000169727	17	79998567	80016846	111	35	360283	3.4326	0.00029897			-
KIF3A	ENSG00000131437	5	132026820	132083330	265	26	360283	3.4318	0.0002998			-
FASTKD2	ENSG00000118246	2	207620081	207658733	235	39	360283	3.4314	0.00030024			-
STH	ENSG00000256762	17	44066616	44078560	96	7	360283	3.4207	0.00031232			-
GRINA	ENSG00000178719	8	145054226	145069083	51	12	360283	3.42	0.00031312			-
GSDMB	ENSG00000073605	17	38059348	38086107	157	26	360283	3.4122	0.0003222			-
CD247	ENSG00000198821	1	167398377	167497847	515	87	360283	3.4119	0.00032253			CD3z deficiency
NAA25	ENSG00000111300	12	112463000	112556826	257	35	360283	3.4019	0.00033455			-
SLAMF8	ENSG00000158714	1	159786540	159808539	102	27	360283	3.3974	0.00034019			-
CHMP2A	ENSG00000130724	19	59061433	59076491	57	20	360283	3.3936	0.0003449			-
APITD1	ENSG00000175279	1	10480159	10513710	197	26	360283	3.393	0.00034567			-
APITD1-CORT	ENSG00000251503	1	10480159	10513710	197	26	360283	3.393	0.00034567			-
PDIK1L	ENSG00000175087	1	26427664	26453534	129	12	360283	3.3842	0.0003569			-
BMI1	ENSG00000168283	10	22600140	22621913	53	30	360283	3.3758	0.00036798			-
C6orf222	ENSG00000189325	6	36282034	36314662	185	61	360283	3.3729	0.00037189			-
MAU2	ENSG00000129933	19	19421490	19471063	251	40	360283	3.3699	0.00037594			-
TESK2	ENSG00000070759	1	45808055	45966872	642	39	360283	3.3642	0.00038378			-
PEX14	ENSG00000142655	1	10522345	10692315	730	60	360283	3.3628	0.00038576			-
ZNF646	ENSG00000167395	16	31075743	31097017	63	13	360283	3.3621	0.00038682			-
CD244	ENSG00000122223	1	160798450	160842692	340	39	360283	3.3607	0.00038876			-
HECTD4	ENSG00000173064	12	112596492	112829896	673	53	360283	3.3586	0.00039166			-
ANKRD35	ENSG00000198483	1	145539230	145570026	115	20	360283	3.3521	0.00040103			-
ERCC1	ENSG00000012061	19	45909091	45992086	507	58	360283	3.3441	0.00041282			-
COMMD3-BMI1	ENSG00000269897	10	22595317	22619971	65	39	360283	3.3423	0.00041543			-
UBE2M	ENSG00000130725	19	59065579	59080327	69	21	360283	3.3356	0.00042561			-
ZNF668	ENSG00000167394	16	31070664	31095641	65	12	360283	3.3339	0.00042826			-
MED11	ENSG00000161920	17	4624723	4638405	102	25	360283	3.3206	0.00044917			-
AF165138.7	ENSG00000243440	21	15962751	16041142	469	46	360283	3.3165	0.0004557			-
RAC1	ENSG00000136238	7	6404154	6445108	335	38	360283	3.3125	0.00046241			-
ZC3H7B	ENSG00000100403	22	41687526	41757651	303	39	360283	3.3124	0.00046256			-
TTC5	ENSG00000136319	14	20723217	20784153	360	48	360283	3.3089	0.0004683			-
PIGL	ENSG00000108474	17	16110505	16253615	657	35	360283	3.3013	0.00048126			-
PHKG2	ENSG00000156873	16	30749591	30773990	50	26	360283	3.2954	0.00049136			-
ZNF223	ENSG00000267022	19	44519506	44592971	418	39	360283	3.2905	0.00049997			-
MTMR6	ENSG00000139505	13	25800807	25872147	267	30	360283	3.2903	0.00050039			-
TCN2	ENSG00000185339	22	30992825	31024765	319	40	360283	3.2881	0.00050441			Transcobalamin 2 deficiency
MECOM	ENSG00000085276	3	168799787	169391406	3303	190	360283	3.2836	0.0005125			EVI1, MECOM deficiency
TM6SF2	ENSG00000213996	19	19373673	19394200	115	23	360283	3.2808	0.00051763			-
FAM110D	ENSG00000197245	1	26475511	26490619	83	28	360283	3.2779	0.00052292			-
ICAM3	ENSG00000076662	19	10442952	10460499	105	25	360283	3.2761	0.00052617			-
ECHDC2	ENSG00000121310	1	53360156	53402884	118	31	360283	3.2754	0.00052756			-
STX1B	ENSG00000099365	16	30999077	31031949	88	19	360283	3.2731	0.00053195			-
ZNF768	ENSG00000169957	16	30533825	30548142	30	17	360283	3.2723	0.00053339			-
SH3GL1	ENSG00000141985	19	4358867	4410544	223	49	360283	3.2667	0.00054397			-
ICAM5	ENSG00000105376	19	10390657	10408954	114	26	360283	3.2628	0.00055149			-
AC104472.1	ENSG00000214919	3	155458433	155471515	75	20	360283	3.253	0.00057089			-
DAGLB	ENSG00000164535	7	6447257	6533821	592	61	360283	3.2491	0.00057885			-
RNF115	ENSG00000121848	1	145601036	145697718	246	24	360283	3.2456	0.00058597			-
FSD2	ENSG00000186628	15	83422614	83484822	299	44	360283	3.2435	0.0005904			-
ZNF284	ENSG00000186026	19	44566297	44595266	183	37	360283	3.2418	0.00059382			-
BCKDK	ENSG00000103507	16	31107428	31125610	41	10	360283	3.2389	0.00060005			-
MMACHC	ENSG00000132763	1	45955725	45978239	110	25	360283	3.2338	0.0006107			-
LYZ	ENSG00000090382	12	69732121	69749514	97	19	360283	3.2248	0.00063024			-
ZDHHC14	ENSG00000175048	6	157792165	158100678	1884	138	360283	3.224	0.00063206			-
TMEM116	ENSG00000198270	12	112367586	112460970	299	19	360283	3.2226	0.00063522			-
SLC35E4	ENSG00000100036	22	31021639	31066503	360	44	360283	3.2132	0.00065624			-
PRDX6	ENSG00000117592	1	173436405	173459446	113	16	360283	3.212	0.00065912			-
CTSW	ENSG00000172543	11	65637280	65652712	77	25	360283	3.2115	0.00066033			-
CTF1	ENSG00000150281	16	30897928	30916381	39	15	360283	3.2089	0.00066617			-
SLC9C1	ENSG00000172139	3	111858234	112023105	1208	47	360283	3.2089	0.00066627			-
CENPM	ENSG00000100162	22	42333225	42353168	117	21	360283	3.2009	0.00068502			-
COPA	ENSG00000122218	1	160257563	160323190	238	52	360283	3.1966	0.00069533			COPA defect
KLRC4	ENSG00000183542	12	10558483	10572356	49	14	360283	3.1914	0.00070783			-
VANGL2	ENSG00000162738	1	160360376	160399968	163	28	360283	3.1853	0.00072311			-
RPH3A	ENSG00000089169	12	112998184	113338186	1112	103	360283	3.1812	0.00073325			-
AL035681.1	ENSG00000269104	22	41683888	41695686	43	13	360283	3.1802	0.00073579			-
UBXN11	ENSG00000158062	1	26606319	26654854	290	27	360283	3.1783	0.00074067			-
RAVER1	ENSG00000161847	19	10425388	10454316	184	37	360283	3.1753	0.00074852			-
DCAF8	ENSG00000258465	1	160185754	160264920	244	40	360283	3.1725	0.00075571			-
CTD-2583A14.9	ENSG00000269476	19	58386633	58437959	299	40	360283	3.1716	0.00075797			-
ZNF668	ENSG00000232748	16	31062813	31074951	42	11	360283	3.1698	0.00076266			-
DCAF8	ENSG00000132716	1	160184005	160264920	250	41	360283	3.1667	0.00077083			-
ZNF814	ENSG00000204514	19	58358599	58410442	327	44	360283	3.1636	0.00077912			-
ARPC5L	ENSG00000136950	9	127614409	127641503	124	29	360283	3.16	0.00078876			-
ACTRT3	ENSG00000184378	3	169483209	169497683	76	19	360283	3.1588	0.00079214			-
PRF1	ENSG00000180644	10	72355604	72372531	100	27	360283	3.1584	0.00079313			Perforin deficiency (FHL2)
MYNN	ENSG00000085274	3	169480619	169509004	120	26	360283	3.1497	0.00081726			-
ZNF747	ENSG00000169955	16	30535744	30556668	53	23	360283	3.1463	0.00082669			-
ADPRH	ENSG00000144843	3	119288115	119310292	163	22	360283	3.1412	0.00084127			-
HIPK1	ENSG00000163349	1	114461814	114521926	231	55	360283	3.1411	0.00084153			-
ALOX15	ENSG00000161905	17	4532697	4555589	169	38	360283	3.1324	0.00086684			-
AC009892.10	ENSG00000224730	19	55145673	55160343	138	17	360283	3.1318	0.00086872			-
LILRB4	ENSG00000186818	19	55145340	55183310	316	40	360283	3.1251	0.00088873			-
FAM203A	ENSG00000235173	8	145182672	145197246	19	5	360283	3.1248	0.00088958			-
SCN8A	ENSG00000196876	12	51974050	52208148	925	66	360283	3.123	0.00089504			-
EAF2	ENSG00000145088	3	121544030	121606873	286	23	360283	3.1218	0.00089887			-
RPL35	ENSG00000136942	9	127618659	127634260	58	22	360283	3.1187	0.0009084			-
IRF4	ENSG00000137265	6	381739	412947	169	36	360283	3.1179	0.00091085			IRF4 multimorphic R95T
BRD3	ENSG00000169925	9	136893927	136943657	417	44	360283	3.1171	0.00091317			-
EPS15L1	ENSG00000127527	19	16464550	16592896	604	53	360283	3.1167	0.00091437			-
KRTAP12-1	ENSG00000187175	21	46099991	46112078	110	11	360283	3.115	0.00091959			-
PRR14	ENSG00000156858	16	30652038	30669261	33	17	360283	3.1135	0.00092444			-
CEACAM19	ENSG00000186567	19	45155545	45189131	128	46	360283	3.1084	0.00094052			-
GDPD3	ENSG00000102886	16	30114631	30135177	61	26	360283	3.1011	0.00096391			-
ARL1	ENSG00000120805	12	101785398	101811598	109	35	360283	3.0991	0.00097039			-
SART1	ENSG00000175467	11	65719160	65748799	164	31	360283	3.0978	0.00097493			-
LRRC37A2	ENSG00000238083	17	44578877	44634516	20	5	360283	3.0891	0.0010038			-
AC016586.1	ENSG00000205147	19	4039627	4053154	59	17	360283	3.0819	0.0010284			-
EED	ENSG00000074266	11	85945586	85991355	270	28	360283	3.078	0.001042			-
BCL7C	ENSG00000099385	16	30843447	30916281	160	27	360283	3.0751	0.0010521			-
KIF11	ENSG00000138160	10	94343043	94416650	491	41	360283	3.074	0.0010562			-
PARP10	ENSG00000178685	8	145049821	145096940	173	28	360283	3.0736	0.0010573			-
PKIA	ENSG00000171033	8	79418374	79519002	370	31	360283	3.0683	0.0010763			-
C19orf83	ENSG00000267757	19	46134752	46147598	53	18	360283	3.0662	0.001084			-
ETV7	ENSG00000010030	6	36320919	36366164	350	67	360283	3.065	0.0010882			-
HIRIP3	ENSG00000149929	16	30002145	30017757	59	17	360283	3.0645	0.0010901			-
EFEMP2	ENSG00000172638	11	65632412	65651063	85	26	360283	3.0631	0.0010953			-
S1PR1	ENSG00000170989	1	101692444	101708574	80	38	360283	3.0573	0.0011167			-
ZNF747	ENSG00000261459	16	30535744	30556173	51	22	360283	3.0562	0.0011207			-
CD80	ENSG00000121594	3	119241640	119288449	328	48	360283	3.0557	0.0011227			-
PFN1	ENSG00000108518	17	4847447	4862356	88	36	360283	3.0555	0.0011233			-
DDIT4	ENSG00000168209	10	74023678	74037294	69	20	360283	3.0524	0.0011353			-
CD52	ENSG00000169442	1	26634448	26648514	90	15	360283	3.0521	0.0011363			-
PAPOLG	ENSG00000115421	2	60973365	61030720	257	31	360283	3.0519	0.0011369			-
OPA3	ENSG00000125741	19	46029185	46115470	472	78	360283	3.0468	0.0011565			-
RPL28	ENSG00000108107	19	55886713	55916112	251	51	360283	3.0445	0.0011652			-
NCSTN	ENSG00000162736	1	160303062	160330242	120	30	360283	3.0384	0.0011892			NCSTN deficiency hidradenitis suppurativa
ARHGAP27	ENSG00000159314	17	43469775	43521787	242	24	360283	3.0384	0.0011892			-
AL590714.1	ENSG00000268387	1	161180160	161193796	87	34	360283	3.0383	0.0011895			-
CTD-2117L12.1	ENSG00000250127	5	57835894	57864070	166	33	360283	3.0378	0.0011917			-
SCG3	ENSG00000104112	15	51963550	52014723	226	40	360283	3.0373	0.0011934			-
MANBA	ENSG00000109323	4	103551160	103692151	764	45	360283	3.0334	0.001209			-
ZNF497	ENSG00000174586	19	58864223	58884214	87	18	360283	3.0318	0.0012155			-
AC073657.1	ENSG00000268632	15	42071846	42086229	65	25	360283	3.0305	0.0012207			-
NEDD9	ENSG00000111859	6	11182031	11392581	1139	146	360283	3.0292	0.0012262			-
DNAI2	ENSG00000171595	17	72260386	72312523	336	41	360283	3.0287	0.0012279			-
ZBTB45	ENSG00000119574	19	59023397	59060278	104	28	360283	3.0275	0.0012329			-
ICAM4	ENSG00000105371	19	10387643	10400698	80	33	360283	3.0242	0.0012466			-
CAMTA2	ENSG00000108509	17	4869787	4900960	162	40	360283	3.0199	0.0012645			-
MZF1	ENSG00000099326	19	59071798	59094942	100	24	360283	3.0097	0.0013077			-
CHAF1A	ENSG00000167670	19	4392659	4446515	255	29	360283	3.009	0.0013107			-
GOLGA6A	ENSG00000159289	15	74360698	74384891	9	6	360283	3.0077	0.0013163			-
FCGR3A	ENSG00000203747	1	161510049	161610917	635	46	360283	3.0052	0.0013269			CD16 deficiency
PIAS3	ENSG00000131788	1	145565233	145588046	79	14	360283	3.0026	0.0013385			-
ESRP1	ENSG00000104413	8	95643302	95721194	529	41	360283	3.0022	0.0013402			-
PRR20C	ENSG00000229665	13	57718195	57732716	1	1	360283	2.9998	0.001351			-
GSDMA	ENSG00000167914	17	38109226	38135519	188	24	360283	2.9977	0.00136			-
PPARA	ENSG00000186951	22	46536424	46641153	416	52	360283	2.9975	0.0013611			-
INO80E	ENSG00000169592	16	29996615	30018614	71	18	360283	2.9939	0.0013773			-
CCDC163P	ENSG00000236624	1	45958038	45975751	84	25	360283	2.9885	0.0014018			-
SPARCL1	ENSG00000152583	4	88392987	88462213	447	34	360283	2.9878	0.0014052			-
CHRNE	ENSG00000108556	17	4799569	4816369	172	35	360283	2.9869	0.0014092			-
ADC	ENSG00000142920	1	33536705	33587631	237	51	360283	2.9836	0.0014246			-
PARK7	ENSG00000116288	1	8004351	8047065	199	40	360283	2.9785	0.0014485			-
MLLT6	ENSG00000108292	17	36851795	36887556	103	47	360283	2.9774	0.0014536			-
SERF1A	ENSG00000172058	5	70186492	70215857	3	1	360283	2.966	0.0015085			-
MAGOHB	ENSG00000111196	12	10757112	10776222	108	14	360283	2.9656	0.0015103			-
APOA2	ENSG00000158874	1	161190582	161203421	64	22	360283	2.9653	0.001512			-
FIBP	ENSG00000172500	11	65649712	65666010	76	21	360283	2.9624	0.0015262			-
MANSC1	ENSG00000111261	12	12480698	12513475	230	36	360283	2.9598	0.0015393			-
LTK	ENSG00000062524	15	41794336	41816085	116	30	360283	2.9593	0.0015415			-
FIZ1	ENSG00000179943	19	56101246	56123336	87	26	360283	2.9578	0.001549			-
TPRG1L	ENSG00000158109	1	3531566	3548191	106	19	360283	2.9573	0.0015519			-
VSTM2L	ENSG00000132821	20	36521499	36575252	271	44	360283	2.9534	0.0015715			-
TDP2	ENSG00000111802	6	24648705	24677261	208	40	360283	2.9532	0.0015723			-
ZNF683	ENSG00000176083	1	26686625	26711013	151	29	360283	2.9511	0.0015833			-
ZNF865	ENSG00000261221	19	56106771	56130135	86	28	360283	2.9508	0.0015849			-
PTTG1	ENSG00000164611	5	159838829	159857248	87	22	360283	2.942	0.0016304			-
WHAMM	ENSG00000156232	15	83468380	83505111	175	42	360283	2.9414	0.0016339			-
KRT32	ENSG00000108759	17	39614563	39633681	191	16	360283	2.9396	0.0016433			-
KPNA3	ENSG00000102753	13	50271947	50377057	628	54	360283	2.9382	0.0016508			-
OFCC1	ENSG00000181355	6	9594843	10221841	3729	206	360283	2.9381	0.0016509			-
ZBTB7A	ENSG00000178951	19	4042862	4076943	142	29	360283	2.934	0.0016731			-
EXTL1	ENSG00000158008	1	26336375	26364455	145	37	360283	2.9316	0.0016861			-
PVR	ENSG00000073008	19	45137098	45168350	120	26	360283	2.9314	0.0016874			-
ACADSB	ENSG00000196177	10	124758495	124819327	363	46	360283	2.9301	0.0016941			-
MTMR3	ENSG00000100330	22	30269144	30428355	730	49	360283	2.9286	0.0017027			-
ATF5	ENSG00000169136	19	50421959	50438692	108	29	360283	2.9282	0.0017045			-
PLEC	ENSG00000178209	8	144987821	145060902	409	36	360283	2.928	0.0017059			-
AC068987.1	ENSG00000260415	12	52193789	52208136	63	19	360283	2.9277	0.0017076			-
HOXA6	ENSG00000106006	7	27183515	27200222	86	24	360283	2.9219	0.0017394			-
EBPL	ENSG00000123179	13	50233359	50275611	327	38	360283	2.9166	0.0017695			-
PSD4	ENSG00000125637	2	113904902	113968473	317	55	360283	2.9161	0.0017724			-
TMEM248	ENSG00000106609	7	66376212	66425038	241	35	360283	2.9153	0.0017766			-
RP11-544M22.13	ENSG00000270149	1	160966247	161018752	302	40	360283	2.9127	0.0017914			-
PGD	ENSG00000142657	1	10448649	10481701	141	23	360283	2.909	0.001813			-
DMXL2	ENSG00000104093	15	51738408	51925030	838	41	360283	2.9063	0.0018284			-
OPLAH	ENSG00000178814	8	145104667	145128735	119	27	360283	2.9054	0.0018337			-
FBXO17	ENSG00000269190	19	39430544	39476550	337	45	360283	2.9015	0.0018566			-
HOXA7	ENSG00000122592	7	27191835	27207555	79	30	360283	2.8964	0.0018874			-
MLLT10	ENSG00000078403	10	21813094	22034059	657	86	360283	2.896	0.0018897			-
SLC33A1	ENSG00000169359	3	155537313	155582218	256	35	360283	2.8958	0.0018908			-
DEDD	ENSG00000158796	1	161089264	161112478	80	21	360283	2.8891	0.0019317			-
TTLL1	ENSG00000100271	22	43434022	43495434	418	47	360283	2.8868	0.0019458			-
AFF1	ENSG00000172493	4	87846154	88063706	1056	67	360283	2.8851	0.0019567			-
PEX19	ENSG00000162735	1	160245102	160266138	72	25	360283	2.8821	0.0019749			-
PRR20A	ENSG00000204919	13	57705052	57719573	45	15	360283	2.881	0.0019823			-
PRPSAP2	ENSG00000141127	17	18733398	18836081	398	20	360283	2.8793	0.001993			-
KAT8	ENSG00000103510	16	31117075	31144214	83	16	360283	2.8775	0.0020039			-
NCR1	ENSG00000189430	19	55407508	55429008	233	31	360283	2.8771	0.0020069			-
ZNF689	ENSG00000156853	16	30612379	30645333	99	21	360283	2.8765	0.0020106			-
NRIP1	ENSG00000180530	21	16332056	16447321	512	56	360283	2.875	0.0020202			-
TOMM40L	ENSG00000158882	1	161185793	161201908	81	27	360283	2.8734	0.0020307			-
TRAFD1	ENSG00000135148	12	112553305	112592907	95	28	360283	2.8713	0.0020436			-
C14orf159	ENSG00000133943	14	91516677	91693476	962	101	360283	2.8712	0.0020449			-
SLC52A1	ENSG00000132517	17	4934395	4965304	215	40	360283	2.8711	0.002045			-
ERRFI1	ENSG00000116285	1	8062964	8096368	124	27	360283	2.8706	0.0020487			-
TICAM1	ENSG00000127666	19	4814444	4841716	168	33	360283	2.8668	0.0020731			TRIF deficiency
POGLUT1	ENSG00000163389	3	119177785	119215055	188	36	360283	2.8649	0.002086			-
DUS1L	ENSG00000169718	17	80013882	80033763	82	26	360283	2.8645	0.0020886			-
WDR38	ENSG00000136918	9	127605755	127621660	97	15	360283	2.8582	0.0021303			-
TMEM107	ENSG00000179029	17	8075055	8089717	86	27	360283	2.8574	0.0021356			-
CISD3	ENSG00000230055	17	36876488	36892797	47	23	360283	2.8556	0.0021475			-
PLEKHM1	ENSG00000225190	17	43511766	43578115	287	16	360283	2.8551	0.002151			PLEKHM1 deficiency associated osteopetrosis
ZNF256	ENSG00000152454	19	58450701	58469043	90	21	360283	2.8529	0.0021662			-
PQLC3	ENSG00000162976	2	11285324	11320500	263	34	360283	2.8524	0.0021693			-
ARID3A	ENSG00000116017	19	915781	977439	481	78	360283	2.8513	0.0021772			-
EFNA2	ENSG00000099617	19	1276153	1302930	47	9	360283	2.8491	0.0021919			-
VWC2	ENSG00000188730	7	49803257	49963046	745	86	360283	2.8491	0.0021925			-
SCNN1A	ENSG00000111319	12	6454509	6496896	200	56	360283	2.8471	0.0022059			-
CYP2A6	ENSG00000255974	19	41347943	41366352	126	29	360283	2.845	0.0022206			-
SLC4A7	ENSG00000033867	3	27412714	27535911	741	42	360283	2.8398	0.0022568			-
BHLHE22	ENSG00000180828	8	65482814	65497681	50	21	360283	2.8391	0.0022619			-
SEPHS2	ENSG00000179918	16	30453452	30467502	35	15	360283	2.8374	0.0022739			-
TNFSF12-TNFSF13	ENSG00000248871	17	7442416	7466418	143	30	360283	2.8355	0.0022879			-
GPR174	ENSG00000147138	X	78416469	78429226	54	9	360283	2.833	0.0023054			-
UBE2S	ENSG00000108106	19	55911152	55929145	117	40	360283	2.8299	0.0023285			-
BCL2	ENSG00000171791	18	60789079	60997361	880	131	360283	2.8262	0.0023553			-
HTRA4	ENSG00000169495	8	38821683	38847681	105	15	360283	2.8182	0.0024145			-
KRT35	ENSG00000197079	17	39631441	39647392	108	24	360283	2.8181	0.0024156			-
TNFSF12	ENSG00000239697	17	7442208	7466425	144	29	360283	2.815	0.0024389			TWEAK deficiency
MBP	ENSG00000197971	18	74689283	74855639	1287	160	360283	2.8134	0.002451			-
AK2	ENSG00000004455	1	33472085	33556597	344	41	360283	2.8127	0.0024566			Reticular dysgenesis
BRPF3	ENSG00000096070	6	36154521	36202067	185	47	360283	2.8113	0.0024668			-
HMBOX1	ENSG00000147421	8	28737911	28923781	666	52	360283	2.8111	0.0024685			-
C7orf69	ENSG00000136275	7	47824889	47860945	204	37	360283	2.8062	0.0025062			-
CLN3	ENSG00000188603	16	28476483	28516896	102	18	360283	2.8061	0.0025075			-
CCNB1IP1	ENSG00000100814	14	20778027	20811471	196	33	360283	2.8052	0.0025142			-
HEMK1	ENSG00000114735	3	50596583	50623866	88	25	360283	2.8034	0.0025286			-
PGBD3	ENSG00000243251	10	50721651	50757086	195	40	360283	2.8027	0.002534			-
STARD10	ENSG00000214530	11	72464274	72514726	219	35	360283	2.8018	0.002541			-
TAF8	ENSG00000137413	6	42008251	42056699	298	50	360283	2.7997	0.0025578			-
TLR10	ENSG00000174123	4	38772360	38794611	196	22	360283	2.7954	0.0025917			-
HOXA5	ENSG00000106004	7	27179171	27193287	71	20	360283	2.7944	0.0025996			-
BCL11A	ENSG00000119866	2	60676802	60790702	387	82	360283	2.7939	0.0026037			-
CLEC1A	ENSG00000150048	12	10220653	10274226	363	25	360283	2.7915	0.0026233			-
MYO6	ENSG00000196586	6	76448909	76630754	869	45	360283	2.7896	0.0026387			-
ERCC6-PGBD3	ENSG00000258838	10	50721747	50757584	195	40	360283	2.7888	0.0026455			-
ARL17A	ENSG00000185829	17	44592568	44667088	22	5	360283	2.7869	0.0026605			-
MGA	ENSG00000174197	15	41903422	42063641	618	45	360283	2.7823	0.002699			-
GOLGA1	ENSG00000136935	9	127639146	127720771	341	48	360283	2.7809	0.0027106			-
NPIPB7	ENSG00000233232	16	28466193	28491868	24	7	360283	2.7799	0.0027189			-
UBE2NL	ENSG00000102069	X	142957173	142969855	57	8	360283	2.7758	0.0027535			-
PEF1	ENSG00000162517	1	32093963	32120497	84	19	360283	2.7734	0.0027735			-
DCTPP1	ENSG00000179958	16	30433440	30451396	56	26	360283	2.7732	0.0027752			-
ZYG11A	ENSG00000203995	1	53298183	53362170	310	26	360283	2.7708	0.0027956			-
C3orf18	ENSG00000088543	3	50593962	50618458	89	22	360283	2.7696	0.0028066			-
EXOSC4	ENSG00000178896	8	145123529	145137050	70	12	360283	2.7676	0.0028235			-
MYOC	ENSG00000034971	1	171603057	171631823	201	36	360283	2.7675	0.0028245			-
TAF1C	ENSG00000103168	16	84209958	84230669	206	48	360283	2.7674	0.0028256			-
NUP62	ENSG00000213024	19	50408582	50443020	231	50	360283	2.767	0.0028291			-
IFFO1	ENSG00000010295	12	6646041	6675239	152	37	360283	2.7645	0.0028501			-
CST7	ENSG00000077984	20	24919866	24942064	229	25	360283	2.7613	0.0028783			-
LINC01101	ENSG00000268194	2	121220411	121233697	66	22	360283	2.7587	0.0029017			-
EML2	ENSG00000125746	19	46108752	46158887	263	39	360283	2.7566	0.0029202			-
IGSF23	ENSG00000216588	19	45106940	45141581	173	34	360283	2.7546	0.0029386			-
AC002472.13	ENSG00000187905	22	21390249	21419957	180	46	360283	2.7524	0.002958			-
MPRIP	ENSG00000133030	17	16935859	17122493	995	49	360283	2.7498	0.0029816			-
NUGGC	ENSG00000189233	8	27877981	27951388	359	76	360283	2.7466	0.0030104			-
TVP23B	ENSG00000171928	17	18674308	18711527	132	17	360283	2.7434	0.00304			-
NR1I3	ENSG00000143257	1	161197956	161218092	127	27	360283	2.74	0.0030719			-
ERGIC2	ENSG00000087502	12	29488785	29544122	241	40	360283	2.7373	0.0030974			-
TNFSF13	ENSG00000161955	17	7451609	7466425	80	24	360283	2.7369	0.0031007			TNFSF13 (APRIL) deficiency
GMNN	ENSG00000112312	6	24765159	24787827	165	20	360283	2.7361	0.0031084			-
LMNA	ENSG00000160789	1	156042364	156111380	277	36	360283	2.735	0.0031193			-
CYLC2	ENSG00000155833	9	105747593	105782270	263	28	360283	2.7338	0.00313			-
CCDC85B	ENSG00000175602	11	65647875	65660605	59	21	360283	2.7333	0.0031353			-
IL7	ENSG00000104432	8	79586478	79727758	531	38	360283	2.7318	0.0031499			-
CD160	ENSG00000117281	1	145694298	145725614	74	15	360283	2.7266	0.0031996			-
LIX1	ENSG00000145721	5	96426074	96488576	215	52	360283	2.7263	0.0032023			-
SNRNP48	ENSG00000168566	6	7580432	7613700	148	27	360283	2.7261	0.0032043			-
RP1L1	ENSG00000183638	8	10462359	10579697	784	97	360283	2.7244	0.0032208			-
CLPTM1L	ENSG00000049656	5	1316359	1355214	243	48	360283	2.7236	0.0032291			-
AIM1L	ENSG00000176092	1	26646850	26690621	251	42	360283	2.722	0.0032444			-
XCL2	ENSG00000143185	1	168508503	168523235	150	28	360283	2.7218	0.0032467			-
PES1	ENSG00000100029	22	30971112	31013070	299	46	360283	2.7192	0.0032724			-
SLC27A5	ENSG00000083807	19	58989379	59033780	172	30	360283	2.7191	0.003273			-
SLC7A4	ENSG00000099960	22	21381507	21397129	99	22	360283	2.7191	0.003273			-
OCEL1	ENSG00000099330	19	17327013	17341528	135	20	360283	2.7174	0.0032897			-
DLEU1	ENSG00000176124	13	50646307	51298872	3199	180	360283	2.7149	0.0033148			-
IL4I1	ENSG00000104951	19	50391411	50442796	317	62	360283	2.7143	0.0033205			-
GATAD2A	ENSG00000167491	19	19486635	19621240	691	43	360283	2.712	0.0033443			-
HCRTR1	ENSG00000121764	1	32073287	32099619	111	17	360283	2.7114	0.0033496			-
CD53	ENSG00000143119	1	111405775	111444050	200	29	360283	2.7111	0.003353			-
LRRC56	ENSG00000161328	11	527527	556416	286	39	360283	2.7103	0.0033613			-
FHOD3	ENSG00000134775	18	33867677	34361518	2554	164	360283	2.7096	0.0033684			-
ULK1	ENSG00000177169	12	132369196	132409212	233	49	360283	2.7084	0.0033801			-
FAM103A1	ENSG00000169612	15	83644959	83661309	61	23	360283	2.705	0.0034154			-
FOSL2	ENSG00000075426	2	28605315	28641679	111	21	360283	2.7045	0.00342			-
GPAA1	ENSG00000197858	8	145127493	145142619	76	12	360283	2.7036	0.0034297			-
MAPK6	ENSG00000069956	15	52234303	52359962	637	52	360283	2.702	0.0034461			-
LSP1	ENSG00000130592	11	1864200	1914997	330	45	360283	2.7004	0.0034628			-
ZNF223	ENSG00000178386	19	44545520	44573644	173	29	360283	2.698	0.0034874			-
AL353354.2	ENSG00000269804	1	28517070	28528919	56	13	360283	2.6971	0.0034969			-
ZC2HC1A	ENSG00000104427	8	79568282	79633500	264	22	360283	2.6962	0.003507			-
C4orf36	ENSG00000163633	4	87795858	87867354	366	42	360283	2.6944	0.0035255			-
BANF1	ENSG00000175334	11	65759550	65773120	84	15	360283	2.6942	0.0035279			-
ZNHIT3	ENSG00000108278	17	34832473	34856654	91	23	360283	2.6934	0.0035359			-
KIAA2026	ENSG00000183354	9	5880096	6017901	763	49	360283	2.693	0.0035403			-
NARG2	ENSG00000128915	15	60710308	60781359	332	43	360283	2.6927	0.0035442			-
CCDC151	ENSG00000198003	19	11529772	11556603	152	25	360283	2.6893	0.0035806			-
FAM72B	ENSG00000188610	1	120827756	120857181	3	1	360283	2.6862	0.0036132			-
INCA1	ENSG00000196388	17	4889925	4910905	114	36	360283	2.6861	0.0036147			-
ABCC2	ENSG00000023839	10	101532489	101613449	477	48	360283	2.686	0.0036154			-
RANGAP1	ENSG00000100401	22	41640115	41692255	241	36	360283	2.6844	0.003633			-
PFDN2	ENSG00000143256	1	161068846	161097901	124	36	360283	2.6808	0.0036722			-
LRRC45	ENSG00000169683	17	79971178	79990527	83	27	360283	2.6803	0.0036776			-
R3HDM1	ENSG00000048991	2	136279025	136484340	497	38	360283	2.6791	0.0036913			-
FAM105A	ENSG00000145569	5	14571884	14616616	157	41	360283	2.6762	0.0037234			-
GATSL1	ENSG00000183086	7	74369083	74440303	27	11	360283	2.675	0.003737			-
MTUS2	ENSG00000132938	13	29588748	30079392	3265	171	360283	2.6741	0.0037468			-
NPVF	ENSG00000105954	7	25262689	25278105	126	30	360283	2.6724	0.0037658			-
ASCC2	ENSG00000100325	22	30183097	30244271	320	40	360283	2.6706	0.0037861			-
TRAF3IP2	ENSG00000056972	6	111876157	111937481	329	38	360283	2.6682	0.0038126			ACT1 deficiency
PRR20B	ENSG00000204918	13	57711622	57726143	23	7	360283	2.668	0.0038148			-
CLN3	ENSG00000261832	16	28476474	28513333	90	16	360283	2.6657	0.003841			-
SAT2	ENSG00000141504	17	7528052	7541194	58	24	360283	2.6655	0.0038432			-
TRIM60	ENSG00000176979	4	165943105	165964396	136	31	360283	2.6651	0.0038487			-
UFC1	ENSG00000143222	1	161112566	161130146	86	31	360283	2.6637	0.0038642			-
TMEM39A	ENSG00000176142	3	119146847	119197677	237	34	360283	2.658	0.0039304			-
SH3BGRL3	ENSG00000142669	1	26595667	26609507	81	15	360283	2.6567	0.003945			-
NUDT14	ENSG00000183828	14	105637775	105657660	82	16	360283	2.6543	0.0039742			-
TRAF3	ENSG00000131323	14	103233813	103379337	728	45	360283	2.6532	0.0039862			TRAF3 haplosufficiency
TRIM28	ENSG00000130726	19	59045458	59063589	40	12	360283	2.6513	0.0040089			-
MCAT	ENSG00000100294	22	43526712	43549400	116	39	360283	2.651	0.0040126			-
FCER1G	ENSG00000158869	1	161175024	161191989	98	36	360283	2.6497	0.0040278			-
ASPM	ENSG00000066279	1	197051758	197125824	279	27	360283	2.6459	0.0040743			-
EIF3C	ENSG00000184110	16	28689879	28748551	30	11	360283	2.6448	0.0040867			-
GGT5	ENSG00000099998	22	24614122	24651110	266	40	360283	2.6422	0.0041189			-
SPAG7	ENSG00000091640	17	4861021	4881167	105	38	360283	2.6417	0.0041245			-
SEPT8	ENSG00000164402	5	132085009	132152933	264	35	360283	2.6403	0.0041412			-
GOLGB1	ENSG00000173230	3	121380546	121478602	356	37	360283	2.639	0.0041579			-
MAPK3	ENSG00000102882	16	30123926	30144827	61	23	360283	2.6386	0.0041623			-
TYMS	ENSG00000176890	18	647604	675078	183	22	360283	2.6373	0.0041782			-
PSTPIP1	ENSG00000140368	15	77275700	77331173	318	46	360283	2.6358	0.0041966			Pyogenic sterile arthritis, pyoderma gangrenosum, acne (PAPA) syndrome, hyperzincemia and hypercalprotectinemia
HOMER2	ENSG00000103942	15	83508338	83664661	725	67	360283	2.6334	0.0042268			-
ZNF785	ENSG00000197162	16	30583561	30607092	55	22	360283	2.6322	0.0042417			-
MCCC1	ENSG00000078070	3	182731506	182843863	481	45	360283	2.6315	0.00425			-
IL27	ENSG00000197272	16	28509183	28533372	85	14	360283	2.6278	0.0042974			-
PRKCSH	ENSG00000130175	19	11536109	11563283	156	25	360283	2.6273	0.0043032			-
MIOS	ENSG00000164654	7	7596503	7650060	431	43	360283	2.6272	0.0043042			-
TXNIP	ENSG00000117289	1	145428469	145444135	36	14	360283	2.6266	0.0043123			-
ZNF222	ENSG00000159885	19	44519494	44538765	87	25	360283	2.6263	0.0043164			-
F11R	ENSG00000158769	1	160963501	161001138	224	33	360283	2.6251	0.0043308			-
KLRF2	ENSG00000256797	12	10024088	10049932	187	27	360283	2.6245	0.0043386			-
PER2	ENSG00000132326	2	239151179	239208743	304	45	360283	2.6223	0.0043666			-
TNFAIP8L2	ENSG00000163154	1	151119105	151133725	53	24	360283	2.6178	0.004425			-
CLEC2B	ENSG00000110852	12	10004083	10032735	202	34	360283	2.6158	0.0044511			-
NOSIP	ENSG00000142546	19	50057468	50103519	247	37	360283	2.6133	0.0044837			-
TSTD1	ENSG00000215845	1	161005921	161018780	70	23	360283	2.6122	0.0044984			-
AKR1A1	ENSG00000117448	1	46006215	46037221	187	33	360283	2.6112	0.0045116			-
SLC2A6	ENSG00000160326	9	136334717	136354259	109	36	360283	2.6103	0.0045237			-
FAM3A	ENSG00000071889	X	153731850	153754566	76	20	360283	2.6088	0.0045428			-
LIPN	ENSG00000204020	10	90511163	90539499	211	37	360283	2.6074	0.0045618			-
SLU7	ENSG00000164609	5	159827148	159858718	170	35	360283	2.6059	0.0045819			-
ERP29	ENSG00000089248	12	112441120	112462755	73	13	360283	2.605	0.004594			-
PLA2G12A	ENSG00000123739	4	110629645	110661233	116	27	360283	2.6042	0.0046041			-
OR4F6	ENSG00000184140	15	102335902	102348376	46	11	360283	2.602	0.0046346			-
PTPN2	ENSG00000175354	18	12783977	12939642	877	82	360283	2.6018	0.0046374			-
SLC10A3	ENSG00000126903	X	153714145	153729016	32	4	360283	2.6014	0.0046427			-
BCL3	ENSG00000069399	19	45240962	45264801	104	27	360283	2.6003	0.0046571			-
ZFYVE20	ENSG00000131381	3	15110080	15150670	196	28	360283	2.5969	0.0047028			-
SLC26A5	ENSG00000170615	7	102991677	103096624	483	60	360283	2.5964	0.0047106			-
NIT1	ENSG00000158793	1	161077876	161096735	78	26	360283	2.5936	0.0047483			-
CTD-2215E18.1	ENSG00000251606	5	96414779	96520854	442	75	360283	2.5934	0.0047513			-
PCDHB5	ENSG00000113209	5	140504800	140519203	60	31	360283	2.5928	0.0047595			-
ATXN2L	ENSG00000168488	16	28824356	28850058	101	13	360283	2.5927	0.0047616			-
AP3B1	ENSG00000132842	5	77294849	77600579	1339	56	360283	2.5924	0.0047659			Hermansky-Pudlak syndrome, type 2
KSR1	ENSG00000141068	17	25773670	25954961	738	74	360283	2.591	0.0047847			-
ADAD1	ENSG00000164113	4	123290121	123352457	298	49	360283	2.5889	0.0048143			-
LILRA1	ENSG00000104974	19	55095047	55115055	180	23	360283	2.5854	0.0048631			-
MUTYH	ENSG00000132781	1	45793335	45816142	97	28	360283	2.5845	0.0048761			-
STRA13	ENSG00000169689	17	79975078	79991983	72	24	360283	2.5834	0.0048916			-
TNPO1	ENSG00000083312	5	72102139	72214060	383	38	360283	2.5832	0.0048939			-
SERPINC1	ENSG00000117601	1	173871447	173896516	90	19	360283	2.5782	0.0049662			-
KIR3DX1	ENSG00000104970	19	55033909	55058553	165	36	360283	2.5776	0.0049744			-
CORT	ENSG00000241563	1	10499776	10513459	57	15	360283	2.5756	0.0050028			-
CHD4	ENSG00000111642	12	6677749	6726642	221	34	360283	2.5756	0.0050034			-
ALS2CR11	ENSG00000155754	2	202350648	202493901	713	42	360283	2.5754	0.0050065			-
LIPK	ENSG00000204021	10	90474301	90514043	279	16	360283	2.5734	0.0050353			-
HOXA3	ENSG00000105997	7	27144303	27202200	252	31	360283	2.5718	0.0050591			-
AC006449.1	ENSG00000269094	17	36882586	36894451	36	15	360283	2.5709	0.0050714			-
MPPED2	ENSG00000066382	11	30404540	30618419	1048	93	360283	2.5708	0.0050727			-
UBE2N	ENSG00000177889	12	93797949	93846038	233	54	360283	2.5693	0.0050954			-
IGF1	ENSG00000017427	12	102788145	102884423	336	45	360283	2.5686	0.0051058			-
AC006116.20	ENSG00000267710	19	56774138	56823319	257	41	360283	2.5676	0.0051207			-
ZNF688	ENSG00000229809	16	30579167	30594055	33	15	360283	2.5668	0.0051316			-
HRAS	ENSG00000174775	11	530742	547287	157	27	360283	2.5666	0.0051345			-
SNX32	ENSG00000172803	11	65591112	65625867	144	35	360283	2.5634	0.0051819			-
RP11-247C2.2	ENSG00000248540	15	74416756	74431619	38	24	360283	2.5634	0.0051825			-
CCDC41	ENSG00000173588	12	94698725	94863764	657	60	360283	2.5607	0.0052237			-
SRSF1	ENSG00000136450	17	56079221	56094707	70	25	360283	2.5572	0.0052766			-
BIK	ENSG00000100290	22	43496754	43527218	195	43	360283	2.5562	0.0052905			-
OR4S1	ENSG00000176555	11	48317775	48330204	96	12	360283	2.5555	0.0053013			-
ZNF589	ENSG00000164048	3	48272590	48342243	268	31	360283	2.5542	0.0053217			-
TSPAN14	ENSG00000108219	10	82203922	82294379	462	57	360283	2.5537	0.0053288			-
ADAD2	ENSG00000140955	16	84214744	84232274	183	40	360283	2.5501	0.005385			-
CNKSR1	ENSG00000142675	1	26493894	26517877	134	28	360283	2.5485	0.0054093			-
SCGB2A2	ENSG00000110484	11	62027627	62042128	78	13	360283	2.5465	0.0054397			-
ZC3HAV1L	ENSG00000146858	7	138708952	138730775	138	14	360283	2.5453	0.0054598			-
CRISPLD1	ENSG00000121005	8	75886750	75948293	358	39	360283	2.5448	0.0054671			-
RAD54L2	ENSG00000164080	3	51565160	51704183	329	49	360283	2.5443	0.0054741			-
ZNF491	ENSG00000177599	19	11898482	11921937	102	19	360283	2.5398	0.0055465			-
ERCC6	ENSG00000225830	10	50661914	50757584	436	54	360283	2.5374	0.0055844			-
RP11-507M3.1	ENSG00000266118	2	24337236	24414805	399	43	360283	2.5371	0.005588			-
MRPS24	ENSG00000062582	7	43904657	43919492	77	21	360283	2.537	0.0055901			-
PFDN4	ENSG00000101132	20	52814386	52846091	216	30	360283	2.5364	0.0056002			-
UFD1L	ENSG00000070010	22	19435933	19476738	171	31	360283	2.5358	0.0056103			-
NAA11	ENSG00000156269	4	80145348	80257204	401	42	360283	2.5349	0.0056234			-
F13B	ENSG00000143278	1	197006821	197046397	176	29	360283	2.5316	0.0056766			-
SEC61A1	ENSG00000058262	3	127760484	127792026	148	15	360283	2.5309	0.0056884			SEC61A1 deficiency
KRTAP10-12	ENSG00000189169	21	46107087	46119459	77	16	360283	2.53	0.0057024			-
HIPK3	ENSG00000110422	11	33268218	33380069	410	39	360283	2.529	0.0057192			-
ZYG11B	ENSG00000162378	1	53182126	53294514	614	29	360283	2.5277	0.005741			-
KIF1B	ENSG00000054523	1	10260863	10443161	998	32	360283	2.5273	0.005747			-
PPP4C	ENSG00000149923	16	30077299	30098198	58	20	360283	2.5265	0.0057607			-
B4GALT3	ENSG00000158850	1	161139600	161157287	69	26	360283	2.5249	0.0057869			-
SULT1C4	ENSG00000198075	2	108984367	109006013	124	27	360283	2.524	0.0058008			-
BCL2L12	ENSG00000126453	19	50158823	50178673	60	20	360283	2.5225	0.0058264			-
SCAI	ENSG00000173611	9	127703387	127915785	914	57	360283	2.5208	0.0058537			-
C15orf40	ENSG00000169609	15	83655693	83690393	159	43	360283	2.5203	0.0058619			-
UBL4A	ENSG00000102178	X	153710556	153725009	35	6	360283	2.52	0.0058677			-
DNAJC8	ENSG00000126698	1	28524467	28569536	241	28	360283	2.5197	0.0058735			-
SKIDA1	ENSG00000180592	10	21800907	21824611	51	18	360283	2.5168	0.0059218			-
SHBG	ENSG00000129214	17	7507382	7538200	131	36	360283	2.5154	0.0059443			-
AADACL4	ENSG00000204518	1	12694566	12728597	173	23	360283	2.515	0.0059513			-
IL17RD	ENSG00000144730	3	57122510	57214334	455	53	360283	2.5148	0.0059558			-
AC002310.13	ENSG00000260869	16	30544048	30579600	108	42	360283	2.5102	0.0060328			-
TLR1	ENSG00000174125	4	38790798	38868438	589	34	360283	2.5095	0.0060458			-
SLFNL1	ENSG00000171790	1	41479769	41498909	108	27	360283	2.5094	0.0060465			-
SERTAD4	ENSG00000082497	1	210396144	210421476	142	42	360283	2.5089	0.0060562			-
SPINK8	ENSG00000229453	3	48346836	48379831	147	14	360283	2.5055	0.0061135			-
KIF1C	ENSG00000129250	17	4891243	4933196	266	42	360283	2.5045	0.006132			-
RP11-599B13.6	ENSG00000263620	17	8052634	8076293	110	24	360283	2.5041	0.0061379			-
AQP12A	ENSG00000184945	2	241621262	241639400	146	31	360283	2.5032	0.0061537			-
SEMA6C	ENSG00000143434	1	151102661	151129104	128	30	360283	2.5022	0.0061719			-
SLC30A2	ENSG00000158014	1	26362243	26382624	117	26	360283	2.5019	0.0061763			-
NME1-NME2	ENSG00000243678	17	49220920	49250608	175	31	360283	2.4997	0.0062146			-
NME2	ENSG00000011052	17	49220951	49250605	175	31	360283	2.4997	0.0062146			-
SENP3	ENSG00000161956	17	7455192	7476787	112	32	360283	2.4995	0.0062176			-
C6orf62	ENSG00000112308	6	24703589	24731064	182	52	360283	2.4988	0.0062315			-
GTPBP8	ENSG00000163607	3	112699765	112735407	181	43	360283	2.4976	0.0062527			-
NABP1	ENSG00000173559	2	192532794	192562885	100	38	360283	2.4937	0.0063213			-
NME6	ENSG00000172113	3	48333254	48353175	91	11	360283	2.4929	0.006335			-
SPSB3	ENSG00000162032	16	1825213	1853701	309	40	360283	2.4929	0.0063357			-
C11orf65	ENSG00000166323	11	108177746	108348258	827	42	360283	2.4907	0.0063747			-
GADD45B	ENSG00000099860	19	2466120	2479757	112	28	360283	2.4899	0.0063896			-
ARHGAP30	ENSG00000186517	1	161015236	161049760	163	47	360283	2.4897	0.0063929			-
CSAG1	ENSG00000198930	X	151893228	151911018	97	9	360283	2.4895	0.0063954			-
SDCBP2	ENSG00000125775	20	1289119	1319883	209	58	360283	2.4894	0.0063975			-
C4orf32	ENSG00000174749	4	113056553	113117912	280	33	360283	2.4888	0.0064087			-
NDUFS2	ENSG00000158864	1	161156894	161185685	140	50	360283	2.4872	0.0064382			-
ZNF112	ENSG00000062370	19	44829208	44881377	354	39	360283	2.4857	0.0064643			-
TM2D2	ENSG00000169490	8	38844827	38864343	85	20	360283	2.4855	0.0064691			-
MPPED1	ENSG00000186732	22	43797202	43905228	750	89	360283	2.4854	0.0064708			-
IQCB1	ENSG00000173226	3	121487110	121563926	423	24	360283	2.482	0.0065325			-
HAGH	ENSG00000063854	16	1844121	1887195	634	24	360283	2.4798	0.0065732			-
ANKRD45	ENSG00000183831	1	173577200	173649001	228	27	360283	2.4783	0.0065998			-
PRSS36	ENSG00000178226	16	31148746	31171415	62	23	360283	2.4783	0.0066002			-
SH2B1	ENSG00000178188	16	28847921	28887026	151	18	360283	2.4783	0.0066013			-
CASC10	ENSG00000204682	10	21780087	21796191	49	20	360283	2.4763	0.0066376			-
SST	ENSG00000157005	3	187385194	187398187	74	15	360283	2.4762	0.0066386			-
TLDC2	ENSG00000101342	20	35494524	35524138	148	41	360283	2.4762	0.0066399			-
IL13	ENSG00000169194	5	131981955	131998302	78	22	360283	2.4737	0.0066855			-
FER	ENSG00000151422	5	108073523	108534042	2830	80	360283	2.4732	0.0066955			-
BRD4	ENSG00000141867	19	15346147	15453356	337	64	360283	2.4725	0.0067084			-
TMPRSS7	ENSG00000176040	3	111743690	111801616	519	38	360283	2.4699	0.0067569			-
YEATS4	ENSG00000127337	12	69743483	69786076	306	24	360283	2.4671	0.0068109			-
JARID2	ENSG00000008083	6	15236527	15523752	1647	101	360283	2.4668	0.006817			-
RPRD2	ENSG00000163125	1	150325567	150450542	729	32	360283	2.4648	0.0068543			-
COL15A1	ENSG00000204291	9	101695461	101834569	786	89	360283	2.4633	0.0068829			-
ZRANB3	ENSG00000121988	2	135892986	136298806	1170	28	360283	2.4632	0.006885			-
KLHDC9	ENSG00000162755	1	161058151	161071636	61	28	360283	2.4629	0.0068916			-
TUFM	ENSG00000178952	16	28852232	28867729	68	12	360283	2.4626	0.0068972			-
C3orf14	ENSG00000114405	3	62294648	62323388	72	33	360283	2.4623	0.0069024			-
APOBR	ENSG00000184730	16	28495970	28511791	49	14	360283	2.4621	0.0069068			-
ST7L	ENSG00000007341	1	113064640	113173447	467	41	360283	2.462	0.0069089			-
MPO	ENSG00000005381	17	56345717	56368296	96	26	360283	2.4617	0.0069131			-
ARAP1	ENSG00000186635	11	72394614	72514644	565	55	360283	2.458	0.0069857			-
SMG8	ENSG00000167447	17	57276761	57294108	76	17	360283	2.4549	0.007046			-
ATPIF1	ENSG00000130770	1	28552620	28574917	129	13	360283	2.4541	0.0070623			-
AQP12B	ENSG00000185176	2	241614335	241632323	149	31	360283	2.4541	0.0070624			-
PVRL2	ENSG00000130202	19	45339432	45393985	372	47	360283	2.4526	0.0070914			-
GTF2B	ENSG00000137947	1	89317115	89367627	302	30	360283	2.4506	0.0071309			-
MBTD1	ENSG00000011258	17	49253286	49347524	462	35	360283	2.4494	0.0071549			-
GAL3ST1	ENSG00000128242	22	30949122	30980574	180	59	360283	2.448	0.0071824			-
GUCD1	ENSG00000138867	22	24934906	24961903	150	28	360283	2.4473	0.0071962			-
RNF133	ENSG00000188050	7	122336266	122349210	72	25	360283	2.4468	0.0072067			-
CTD-2510F5.6	ENSG00000265303	17	57264927	57294087	119	23	360283	2.4461	0.00722			-
CORO1C	ENSG00000110880	12	109037385	109135372	448	46	360283	2.4459	0.0072249			-
NPAT	ENSG00000149308	11	108026442	108103369	307	36	360283	2.4451	0.0072416			-
MOV10	ENSG00000155363	1	113205763	113244868	150	35	360283	2.4442	0.0072577			-
LAG3	ENSG00000089692	12	6871678	6889121	52	23	360283	2.4435	0.0072722			-
YLPM1	ENSG00000119596	14	75220069	75323744	468	47	360283	2.4431	0.0072812			-
EIF1AD	ENSG00000175376	11	65762516	65779647	119	19	360283	2.4413	0.0073181			-
SLC9A4	ENSG00000180251	2	103079762	103151931	491	36	360283	2.4389	0.0073654			-
VAMP2	ENSG00000220205	17	8060967	8076864	87	21	360283	2.4379	0.0073867			-
DEXI	ENSG00000182108	16	11021248	11046317	150	43	360283	2.4358	0.0074291			-
CCND3	ENSG00000112576	6	41901171	42028095	771	84	360283	2.4342	0.0074621			-
SLC37A4	ENSG00000137700	11	118893324	118911616	105	24	360283	2.4342	0.0074628			-
NMB	ENSG00000197696	15	85196860	85211794	95	32	360283	2.4324	0.0075			-
C11orf35	ENSG00000185522	11	553355	570779	192	47	360283	2.4321	0.0075057			-
MAGEA12	ENSG00000213401	X	151897793	151913184	94	9	360283	2.4304	0.0075414			-
ID3	ENSG00000117318	1	23882909	23896285	59	23	360283	2.4289	0.0075731			-
PEAK1	ENSG00000173517	15	77398971	77722486	1151	55	360283	2.4277	0.0075976			-
COA7	ENSG00000162377	1	53151008	53174038	118	19	360283	2.4256	0.0076423			-
MCOLN2	ENSG00000153898	1	85389768	85472796	483	42	360283	2.4242	0.0076707			-
AL591806.1	ENSG00000268154	1	161025655	161037443	69	25	360283	2.4242	0.0076718			-
TMEM232	ENSG00000186952	5	109623434	110084657	2477	61	360283	2.4238	0.0076786			-
CRB1	ENSG00000134376	1	197160592	197449085	1104	88	360283	2.4237	0.0076814			-
ASPH	ENSG00000198363	8	62411616	62637155	1023	77	360283	2.4216	0.0077265			-
MR1	ENSG00000153029	1	180993067	181032574	207	46	360283	2.4185	0.0077914			-
USP21	ENSG00000143258	1	161119240	161137013	82	37	360283	2.4182	0.007799			-
SLC44A3	ENSG00000143036	1	95275898	95362302	563	87	360283	2.4179	0.007806			-
ACOXL	ENSG00000153093	2	111480150	111877299	2045	116	360283	2.4179	0.0078061			-
TMCC3	ENSG00000057704	12	94959400	95054338	626	69	360283	2.4175	0.0078139			-
MMP20	ENSG00000137674	11	102446066	102506063	508	35	360283	2.4148	0.0078723			-
C11orf68	ENSG00000175573	11	65682779	65696588	57	14	360283	2.4138	0.0078933			-
PRR11	ENSG00000068489	17	57222860	57283566	208	39	360283	2.4116	0.0079403			-
DRD4	ENSG00000069696	11	627293	642206	130	44	360283	2.4116	0.0079404			-
NUP37	ENSG00000075188	12	102466467	102523902	254	41	360283	2.4115	0.0079425			-
AARSD1	ENSG00000266967	17	41101043	41126515	60	16	360283	2.41	0.0079754			-
OR4X2	ENSG00000172208	11	48256608	48269122	67	12	360283	2.4093	0.0079912			-
NECAP1	ENSG00000089818	12	8224807	8251867	95	29	360283	2.409	0.0079978			-
CACNA2D2	ENSG00000007402	3	50398733	50551675	559	54	360283	2.4087	0.0080041			-
TMC8	ENSG00000167895	17	76116851	76140549	191	53	360283	2.4055	0.0080759			EVER2 deficiency
RPL13	ENSG00000167526	16	89617065	89632450	88	19	360283	2.4047	0.0080921			-
JAG2	ENSG00000184916	14	105605818	105645161	175	29	360283	2.4036	0.0081183			-
ZNF524	ENSG00000171443	19	56101388	56116004	63	19	360283	2.4027	0.0081364			-
ZNF468	ENSG00000204604	19	53339761	53370902	244	31	360283	2.4019	0.0081559			-
ACTR3	ENSG00000115091	2	114637537	114721673	497	36	360283	2.4003	0.0081919			-
ZNF221	ENSG00000159905	19	44445375	44473361	186	30	360283	2.397	0.0082654			-
HSPD1	ENSG00000144381	2	198349805	198391461	142	32	360283	2.394	0.0083338			-
FAM166B	ENSG00000215187	9	35560328	35573896	60	24	360283	2.394	0.0083338			-
CCDC53	ENSG00000120860	12	102405205	102465927	199	34	360283	2.3928	0.0083609			-
LAGE3	ENSG00000196976	X	153704528	153717596	31	6	360283	2.3916	0.0083878			-
PARPBP	ENSG00000185480	12	102503956	102592798	401	43	360283	2.3899	0.0084271			-
PYROXD1	ENSG00000121350	12	21580549	21624800	410	20	360283	2.3893	0.0084395			-
KIAA1109	ENSG00000138688	4	123063488	123285413	935	58	360283	2.3883	0.0084637			-
PDE4B	ENSG00000184588	1	66248197	66841759	2794	155	360283	2.3821	0.008607			-
PBX4	ENSG00000105717	19	19671022	19739725	331	29	360283	2.381	0.0086334			-
MOB4	ENSG00000115540	2	198370295	198419923	179	38	360283	2.3809	0.0086348			-
ITIH5	ENSG00000123243	10	7599732	7718961	794	90	360283	2.3807	0.008639			-
MOB1B	ENSG00000173542	4	71758043	71889666	461	40	360283	2.3802	0.0086508			-
MINK1	ENSG00000141503	17	4726683	4802856	511	42	360283	2.3787	0.0086866			-
PLCL1	ENSG00000115896	2	198659426	199438805	2921	137	360283	2.3782	0.0086991			-
RNF148	ENSG00000235631	7	122340218	122353021	77	24	360283	2.3781	0.0087005			-
SENP6	ENSG00000112701	6	76301225	76429497	699	49	360283	2.3774	0.0087183			-
POLR3C	ENSG00000186141	1	145591105	145621025	71	13	360283	2.3767	0.0087338			RNA polymerase III deficiency due to POLR3C defects
PLD2	ENSG00000129219	17	4700391	4728229	171	52	360283	2.3752	0.00877			-
COL16A1	ENSG00000084636	1	32116348	32179920	294	57	360283	2.375	0.008775			-
IL21	ENSG00000138684	4	123532283	123552224	101	27	360283	2.3747	0.0087819			IL-21 deficiency
AC012485.1	ENSG00000268396	2	239182329	239193998	73	26	360283	2.3743	0.0087907			-
ZNF235	ENSG00000159917	19	44731382	44819199	418	49	360283	2.3721	0.0088432			-
WIPF2	ENSG00000171475	17	38365556	38441888	325	36	360283	2.3697	0.0089022			-
MAPKAPK2	ENSG00000162889	1	206848289	206909128	305	43	360283	2.3692	0.008913			-
APMAP	ENSG00000101474	20	24942061	24983615	247	33	360283	2.3687	0.0089253			-
NME1	ENSG00000239672	17	49220897	49241289	123	20	360283	2.3684	0.0089324			-
SIGLEC7	ENSG00000168995	19	51635556	51658283	76	34	360283	2.3645	0.0090263			-
OR4F15	ENSG00000182854	15	102348366	102360850	48	14	360283	2.3635	0.0090514			-
PRX	ENSG00000105227	19	40898175	40929273	153	44	360283	2.3625	0.0090762			-
KCNN4	ENSG00000104783	19	44269185	44295409	167	29	360283	2.3615	0.0091014			-
FARSB	ENSG00000116120	2	223433755	223531056	392	41	360283	2.3613	0.0091049			-
PLEKHD1	ENSG00000175985	14	69941409	69996715	261	43	360283	2.3591	0.009159			-
PPOX	ENSG00000143224	1	161126200	161149303	101	41	360283	2.3584	0.0091762			-
FBXO38	ENSG00000145868	5	147753498	147823899	280	39	360283	2.3575	0.0091996			-
SPEG	ENSG00000072195	2	220289568	220364509	306	58	360283	2.3573	0.0092048			-
RABEP2	ENSG00000177548	16	28914242	28957847	130	36	360283	2.3518	0.009341			-
TMEM206	ENSG00000065600	1	212535773	212598243	307	43	360283	2.3503	0.009379			-
NLRP10	ENSG00000182261	11	7979471	7996973	71	19	360283	2.3492	0.0094075			-
AURKA	ENSG00000087586	20	54942945	54977393	136	47	360283	2.349	0.009412			-
MAP2K2	ENSG00000126934	19	4088819	4134126	237	54	360283	2.348	0.0094372			-
COX6A1P2	ENSG00000226976	6	37002607	37014677	123	18	360283	2.3477	0.009444			-
LILRA2	ENSG00000239998	19	55074387	55100527	207	25	360283	2.3473	0.0094549			-
AP3B2	ENSG00000103723	15	83326533	83388666	305	49	360283	2.3471	0.0094598			-
UGCG	ENSG00000148154	9	114649046	114699149	447	56	360283	2.3463	0.0094793			-
C16orf96	ENSG00000205832	16	4596491	4652215	282	43	360283	2.3457	0.0094953			-
HSPE1-MOB4	ENSG00000270757	2	198355137	198416950	223	42	360283	2.3452	0.0095088			-
DUOXA1	ENSG00000140254	15	45408069	45432136	98	35	360283	2.3447	0.0095216			-
PMCH	ENSG00000183395	12	102588737	102601623	54	16	360283	2.3447	0.0095217			-
TAGLN3	ENSG00000144834	3	111707511	111734234	197	44	360283	2.3438	0.0095436			-
HKR1	ENSG00000181666	19	37793739	37861767	319	40	360283	2.3425	0.0095777			-
TSPEAR	ENSG00000175894	21	45916275	46141495	1636	106	360283	2.3422	0.0095856			-
CENPV	ENSG00000166582	17	16244348	16266970	81	18	360283	2.3412	0.009611			-
ZNF569	ENSG00000196437	19	37900557	37970177	252	31	360283	2.341	0.0096165			-
ZNF227	ENSG00000131115	19	44701700	44742921	207	37	360283	2.3406	0.0096272			-
AL136531.1	ENSG00000203630	20	1314728	1327555	58	16	360283	2.3405	0.0096286			-
MPND	ENSG00000008382	19	4333524	4361583	158	34	360283	2.3404	0.0096312			-
ZNF527	ENSG00000189164	19	37851963	37885468	113	27	360283	2.3401	0.0096402			-
FAT2	ENSG00000086570	5	150882154	150958505	423	54	360283	2.3399	0.0096445			-
DDO	ENSG00000203797	6	110711474	110746765	262	41	360283	2.3373	0.009712			-
RGS3	ENSG00000138835	9	116197011	116361518	713	35	360283	2.3369	0.009721			-
PTMS	ENSG00000159335	12	6864682	6881616	69	14	360283	2.3368	0.0097249			-
ZNF614	ENSG00000142556	19	52514518	52543493	143	29	360283	2.3358	0.0097508			-
RFTN2	ENSG00000162944	2	198431448	198550769	457	50	360283	2.3356	0.0097559			-
RP11-51L5.7	ENSG00000270033	17	60348348	60370276	142	22	360283	2.3338	0.009803			-
C19orf18	ENSG00000177025	19	58468305	58495902	172	25	360283	2.3336	0.0098077			-
AGT	ENSG00000135744	1	230836769	230860043	196	34	360283	2.3332	0.0098178			-
ENOSF1	ENSG00000132199	18	668824	722676	415	29	360283	2.3331	0.0098216			-
ATM	ENSG00000149311	11	108083211	108241329	649	41	360283	2.3328	0.0098293			Ataxia-telangiectasia
SLC9C2	ENSG00000162753	1	173468103	173582233	511	26	360283	2.3327	0.0098311			-
NOP2	ENSG00000111641	12	6664529	6687857	102	31	360283	2.3298	0.0099092			-
CAPZA1	ENSG00000116489	1	113151795	113215741	232	44	360283	2.3292	0.0099245			-
AL353354.1	ENSG00000215902	1	28525513	28537152	48	13	360283	2.3237	0.010071			-
UBXN4	ENSG00000144224	2	136489189	136544125	163	19	360283	2.3234	0.010079			-
KIR3DL1	ENSG00000167633	19	55225969	55379948	550	35	360283	2.3207	0.010152			-
MLF2	ENSG00000089693	12	6855670	6886641	128	26	360283	2.3195	0.010184			-
MYL3	ENSG00000160808	3	46897862	46933659	123	33	360283	2.3182	0.010221			-
CDC45	ENSG00000093009	22	19456982	19509635	244	48	360283	2.3179	0.010228			-
PTPN13	ENSG00000163629	4	87505468	87737824	1121	41	360283	2.3162	0.010273			-
SPRR1A	ENSG00000169474	1	152946557	152959789	66	11	360283	2.3161	0.010276			-
RGS10	ENSG00000148908	10	121257840	121312220	302	50	360283	2.3159	0.010282			-
MLANA	ENSG00000120215	9	5880802	5912106	176	43	360283	2.3157	0.010288			-
OR4X1	ENSG00000176567	11	48275413	48287830	77	12	360283	2.3144	0.010323			-
LCT	ENSG00000115850	2	136543910	136604750	225	27	360283	2.3135	0.010346			-
SFSWAP	ENSG00000061936	12	132185626	132285782	453	64	360283	2.3135	0.010348			-
RC3H2	ENSG00000056586	9	125605335	125677620	279	38	360283	2.3112	0.01041			-
DEFA1	ENSG00000206047	8	6833671	6847602	20	5	360283	2.3091	0.010468			-
ATG16L2	ENSG00000168010	11	72515353	72556219	150	49	360283	2.3091	0.010469			-
PER1	ENSG00000179094	17	8042290	8069824	142	32	360283	2.3085	0.010486			-
GDPD1	ENSG00000153982	17	57287828	57354828	225	28	360283	2.3085	0.010486			-
MET	ENSG00000105976	7	116302444	116439940	477	84	360283	2.3081	0.010496			-
CXCL5	ENSG00000163735	4	74859859	74874496	57	18	360283	2.3054	0.010571			-
C11orf1	ENSG00000137720	11	111739659	111758199	72	17	360283	2.3051	0.010581			-
ARRB1	ENSG00000137486	11	74973726	75072873	418	80	360283	2.3046	0.010595			-
ADAM32	ENSG00000197140	8	38954509	39143930	865	42	360283	2.3043	0.010602			-
AL035588.1	ENSG00000268275	6	41643964	41655627	71	16	360283	2.304	0.01061			-
COMMD6	ENSG00000188243	13	76097850	76133575	177	30	360283	2.3016	0.010678			-
IKBKE	ENSG00000143466	1	206633791	206671723	225	56	360283	2.3001	0.010722			IKBKE deficiency
ZNF570	ENSG00000171827	19	37948487	37977760	91	22	360283	2.2987	0.010761			-
RNF40	ENSG00000103549	16	30763066	30789128	54	24	360283	2.2986	0.010763			-
AURKB	ENSG00000178999	17	8106556	8123918	93	27	360283	2.2973	0.010802			-
RANBP6	ENSG00000137040	9	6009543	6025618	79	23	360283	2.297	0.010808			-
BNIPL	ENSG00000163141	1	150999046	151021576	141	39	360283	2.2963	0.01083			-
FLYWCH1	ENSG00000059122	16	2951938	3002709	460	56	360283	2.2962	0.010832			-
GNG8	ENSG00000167414	19	47135833	47147942	78	19	360283	2.2962	0.010833			-
CFL1	ENSG00000172757	11	65588993	65639497	213	40	360283	2.2947	0.010876			-
SPRR3	ENSG00000163209	1	152964223	152977832	110	5	360283	2.2945	0.01088			-
SCGB1A1	ENSG00000149021	11	62162575	62192167	201	37	360283	2.2922	0.010948			-
PLCH1	ENSG00000114805	3	155091869	155472856	2273	67	360283	2.2904	0.011			-
IGFALS	ENSG00000099769	16	1838914	1854972	219	20	360283	2.2902	0.011004			-
SIRT2	ENSG00000068903	19	39367697	39400502	177	53	360283	2.2898	0.011017			-
CTC-490E21.12	ENSG00000268797	19	41297202	41405687	815	67	360283	2.2891	0.011038			-
PTAFR	ENSG00000169403	1	28472177	28530447	208	61	360283	2.2879	0.011072			-
SLC35B2	ENSG00000157593	6	44220333	44235291	70	31	360283	2.2876	0.01108			-
PEA15	ENSG00000162734	1	160165127	160186666	68	29	360283	2.2874	0.011087			-
TIMM23	ENSG00000138297	10	51590580	51633365	17	6	360283	2.2871	0.011096			-
CDKN2B	ENSG00000147883	9	22001402	22019362	86	23	360283	2.2865	0.011111			-
CTC1	ENSG00000178971	17	8128691	8161362	166	38	360283	2.2852	0.011151			Coats plus syndrome due to CTC1 deficiency
RP11-145E5.5	ENSG00000264545	9	21792635	22034485	1189	109	360283	2.284	0.011187			-
ACTB	ENSG00000075624	7	5565282	5613415	386	73	360283	2.2836	0.011198			b actin deficiency
LOH12CR2	ENSG00000205791	12	12506842	12520001	76	26	360283	2.2809	0.011277			-
C1orf21	ENSG00000116667	1	184346192	184599654	1337	73	360283	2.2808	0.011281			-
ZNF418	ENSG00000196724	19	58431752	58456761	101	28	360283	2.2807	0.011283			-
ATP2A1	ENSG00000196296	16	28879726	28917330	131	28	360283	2.2771	0.01139			-
FCGR2B	ENSG00000072694	1	161541101	161649944	693	40	360283	2.2766	0.011404			-
FOXI2	ENSG00000186766	10	129525499	129540950	158	14	360283	2.275	0.011452			-
FDXACB1	ENSG00000255561	11	111743280	111761967	71	16	360283	2.2746	0.011464			-
TMEM121	ENSG00000184986	14	105982940	105998039	35	9	360283	2.2743	0.011474			-
CBL	ENSG00000110395	11	119066752	119180359	360	44	360283	2.2732	0.011508			-
SPECC1L-ADORA2A	ENSG00000258555	22	24656866	24839824	961	46	360283	2.2731	0.011509			-
ACAT1	ENSG00000075239	11	107982243	108020003	163	36	360283	2.2725	0.011527			-
EIF3CL	ENSG00000205609	16	28389400	28425200	18	5	360283	2.2715	0.011558			-
RSPH6A	ENSG00000104941	19	46297468	46328577	173	28	360283	2.2715	0.011558			-
MCM6	ENSG00000076003	2	136595696	136643996	160	23	360283	2.2714	0.01156			-
HFE2	ENSG00000168509	1	145403095	145419045	27	8	360283	2.2706	0.011586			-
GCSAM	ENSG00000174500	3	111838188	111862152	121	27	360283	2.2701	0.0116			-
KIF6	ENSG00000164627	6	39296266	39703181	2283	113	360283	2.2691	0.011632			-
DKK1	ENSG00000107984	10	54064056	54079302	66	21	360283	2.2686	0.011646			-
ENTPD7	ENSG00000198018	10	101409263	101467497	244	37	360283	2.2684	0.011652			-
PIK3R4	ENSG00000196455	3	130396279	130475673	371	27	360283	2.2675	0.011681			-
C18orf8	ENSG00000141452	18	21073473	21113246	169	28	360283	2.267	0.011695			-
KCTD21	ENSG00000188997	11	77880795	77909868	173	39	360283	2.2661	0.011723			-
ZNF738	ENSG00000172687	19	21531732	21563604	226	14	360283	2.2659	0.011728			-
RPA3-AS1	ENSG00000219545	7	7670342	8045189	2703	212	360283	2.2655	0.011741			-
P2RY10	ENSG00000078589	X	78190829	78218951	55	21	360283	2.2641	0.011785			-
PXK	ENSG00000168297	3	58308607	58413248	655	27	360283	2.264	0.011787			-
ARMC8	ENSG00000114098	3	137896109	138018731	410	65	360283	2.2638	0.011792			-
FAM63A	ENSG00000143409	1	150967525	150990851	123	30	360283	2.2613	0.011869			-
SSH2	ENSG00000141298	17	27951456	28267294	1035	48	360283	2.261	0.011881			-
LRRC32	ENSG00000137507	11	76367068	76391791	96	34	360283	2.2596	0.011922			-
ACOT13	ENSG00000112304	6	24657263	24706793	327	37	360283	2.2595	0.011928			-
UTP20	ENSG00000120800	12	101663887	101781894	571	48	360283	2.2589	0.011946			-
TIAM2	ENSG00000146426	6	155143831	155580357	2631	256	360283	2.2586	0.011955			-
FAM228B	ENSG00000219626	2	24289396	24394009	546	33	360283	2.2585	0.011958			-
SPATC1	ENSG00000186583	8	145076582	145103433	104	38	360283	2.257	0.012005			-
LPAR5	ENSG00000184574	12	6726501	6755613	129	47	360283	2.2547	0.012075			-
KDELC2	ENSG00000178202	11	108341332	108379159	153	39	360283	2.2547	0.012077			-
UQCR10	ENSG00000184076	22	30153358	30167902	73	18	360283	2.2541	0.012095			-
CEP85	ENSG00000130695	1	26550691	26606799	330	26	360283	2.2537	0.012107			-
IKBKG	ENSG00000073009	X	153759414	153798282	40	13	360283	2.2511	0.012191			EDA-ID due to NEMO /IKBKG deficiency (ectodermal dysplasia, immune deficiency)
RP11-1105G2.3	ENSG00000258365	12	94670034	94686620	99	23	360283	2.251	0.012193			-
SLC13A1	ENSG00000081800	7	122752085	122850040	506	58	360283	2.2505	0.012209			-
MPHOSPH6	ENSG00000135698	16	82179903	82213831	449	25	360283	2.2504	0.012213			-
CACFD1	ENSG00000160325	9	136315089	136337470	125	35	360283	2.2494	0.012245			-
TM4SF20	ENSG00000168955	2	228225372	228256711	273	50	360283	2.2473	0.012309			-
VCPIP1	ENSG00000175073	8	67539222	67589452	168	37	360283	2.2459	0.012355			-
TM4SF1	ENSG00000169908	3	149085309	149105652	104	26	360283	2.2455	0.012368			-
UBAC1	ENSG00000130560	9	138823315	138863226	270	34	360283	2.2436	0.012428			-
TMEM115	ENSG00000126062	3	50390680	50407041	38	18	360283	2.2435	0.012431			-
KLHL8	ENSG00000145332	4	88079755	88171466	405	54	360283	2.2407	0.012524			-
SIGLEC5	ENSG00000105501	19	52113281	52160151	286	55	360283	2.2404	0.012532			-
HAPLN4	ENSG00000187664	19	19364950	19383605	103	22	360283	2.2402	0.01254			-
DLX6	ENSG00000006377	7	96624860	96641851	50	20	360283	2.2378	0.012616			-
ZNF230	ENSG00000159882	19	44497100	44519578	136	25	360283	2.2377	0.012621			-
PSMG4	ENSG00000180822	6	3221637	3305107	634	36	360283	2.2376	0.012624			-
PTGES3L	ENSG00000267060	17	41118605	41142545	67	17	360283	2.2369	0.012645			-
HGF	ENSG00000019991	7	81326822	81409754	335	48	360283	2.2356	0.012689			-
SIGLEC5	ENSG00000268500	19	52113844	52160142	282	56	360283	2.2341	0.012738			-
HSPA6	ENSG00000173110	1	161484036	161498181	83	27	360283	2.2332	0.012768			-
IL8	ENSG00000169429	4	74596223	74610933	55	15	360283	2.2322	0.0128			-
SERPINA11	ENSG00000186910	14	94907301	94929127	186	29	360283	2.2278	0.012948			-
ICAM1	ENSG00000090339	19	10371511	10398791	146	57	360283	2.2274	0.01296			-
HOXA9	ENSG00000078399	7	27200554	27220117	75	31	360283	2.2273	0.012962			-
CPZ	ENSG00000109625	4	8584387	8622988	436	50	360283	2.2268	0.01298			-
ITGA10	ENSG00000143127	1	145514891	145545368	90	24	360283	2.2267	0.012985			-
BOLL	ENSG00000152430	2	198590103	198661486	211	39	360283	2.2257	0.013016			-
ZMIZ2	ENSG00000122515	7	44778180	44810977	142	48	360283	2.2251	0.013036			-
ZNF615	ENSG00000197619	19	52493085	52521483	190	25	360283	2.2251	0.013036			-
USP42	ENSG00000106346	7	6134515	6202695	438	54	360283	2.2249	0.013044			-
ALKBH2	ENSG00000189046	12	109524496	109541436	97	39	360283	2.2246	0.013052			-
PCGF2	ENSG00000056661	17	36888650	36916070	155	47	360283	2.2246	0.013054			-
VASP	ENSG00000125753	19	45999837	46031741	160	38	360283	2.2246	0.013054			-
TFEB	ENSG00000112561	6	41650216	41713997	364	54	360283	2.2242	0.013066			-
TOE1	ENSG00000132773	1	45795342	45811147	70	23	360283	2.223	0.013107			-
SEPT11	ENSG00000138758	4	77860856	77963037	498	49	360283	2.2228	0.013113			-
MAPK8IP3	ENSG00000138834	16	1746184	1821818	463	63	360283	2.2222	0.013134			-
CUTC	ENSG00000119929	10	101452315	101517391	263	44	360283	2.222	0.013143			-
TMEM50B	ENSG00000142188	21	34803292	34862318	366	32	360283	2.2218	0.013149			-
MYL2	ENSG00000111245	12	111347123	111368526	118	21	360283	2.2214	0.01316			-
RAD23B	ENSG00000119318	9	110035418	110095975	370	31	360283	2.2209	0.013179			-
UTS2	ENSG00000049247	1	7901643	7923572	165	37	360283	2.2206	0.013188			-
CST6	ENSG00000175315	11	65769312	65782476	88	17	360283	2.2198	0.013216			-
OR4C3	ENSG00000176547	11	48336472	48349007	66	11	360283	2.2196	0.013224			-
COG5	ENSG00000164597	7	106840500	107214959	1672	55	360283	2.2194	0.013231			-
MED12	ENSG00000184634	X	70328406	70363803	82	14	360283	2.2191	0.013239			-
HOXA1	ENSG00000105991	7	27131112	27145615	51	17	360283	2.2185	0.01326			-
RAB3GAP1	ENSG00000115839	2	135799835	135935464	371	31	360283	2.218	0.013278			-
PPP1R17	ENSG00000106341	7	31716329	31749569	170	44	360283	2.2172	0.013303			-
C15orf62	ENSG00000188277	15	41052159	41066143	40	15	360283	2.2168	0.013317			-
ZCCHC10	ENSG00000155329	5	132331177	132372296	210	20	360283	2.2159	0.013351			-
TACC2	ENSG00000138162	10	123738689	124015560	1848	187	360283	2.2151	0.013376			-
CENPE	ENSG00000138778	4	104025463	104129566	504	33	360283	2.2151	0.013377			-
SGPP2	ENSG00000163082	2	223279236	223427167	725	94	360283	2.2139	0.013418			-
SCN1B	ENSG00000105711	19	35511588	35532852	104	24	360283	2.2137	0.013424			-
DHRS9	ENSG00000073737	2	169911299	169954177	144	47	360283	2.2122	0.013478			-
FOSL1	ENSG00000175592	11	65658020	65678044	84	25	360283	2.207	0.013658			-
NUPL1	ENSG00000139496	13	25865662	25925438	178	54	360283	2.2049	0.013732			-
ITSN1	ENSG00000205726	21	35004706	35273665	1122	118	360283	2.2047	0.013739			-
AC011298.1	ENSG00000268822	2	241622978	241634705	116	27	360283	2.2038	0.01377			-
ARHGEF3	ENSG00000163947	3	56759946	57123357	1950	157	360283	2.2029	0.013802			-
ARL14	ENSG00000179674	3	160384948	160397733	57	12	360283	2.1997	0.013914			-
AP001925.1	ENSG00000269042	11	108128755	108146480	69	18	360283	2.1996	0.013918			-
PRSS8	ENSG00000052344	16	31141256	31157083	44	18	360283	2.1995	0.01392			-
TMC6	ENSG00000141524	17	76105039	76138488	248	76	360283	2.1984	0.013962			EVER1 deficiency
TCEA2	ENSG00000171703	20	62671189	62705200	192	49	360283	2.1962	0.014038			-
SCMH1	ENSG00000010803	1	41491372	41717826	997	48	360283	2.1961	0.014043			-
SLC25A28	ENSG00000155287	10	101368782	101390366	99	13	360283	2.1956	0.014062			-
NFKBIE	ENSG00000146232	6	44224403	44243500	80	23	360283	2.1948	0.01409			-
TNFSF18	ENSG00000120337	1	173007600	173030103	98	23	360283	2.1943	0.014107			-
CD2BP2	ENSG00000169217	16	30360587	30376682	44	20	360283	2.1943	0.014107			-
AC007421.1	ENSG00000268503	17	7507264	7518927	41	19	360283	2.1931	0.014151			-
G6PD	ENSG00000160211	X	153758106	153785787	44	13	360283	2.1917	0.014199			G6PD deficiency Class I
PYDC2	ENSG00000253548	3	191168952	191180745	82	10	360283	2.1916	0.014205			-
CXCR4	ENSG00000121966	2	136870419	136885735	53	19	360283	2.1912	0.014219			WHIM (Warts, Hypogammaglobulinemia, infections, Myelokathexis) syndrome
ANXA9	ENSG00000143412	1	150944493	150969610	118	33	360283	2.1874	0.014358			-
MT2A	ENSG00000125148	16	56632111	56644909	82	25	360283	2.187	0.014371			-
TMEM87A	ENSG00000103978	15	42501230	42575861	394	38	360283	2.1863	0.014398			-
METTL1	ENSG00000037897	12	58160754	58176576	48	10	360283	2.186	0.014408			-
FAM228A	ENSG00000186453	2	24387938	24425218	197	27	360283	2.1847	0.014457			-
AC011997.1	ENSG00000222017	2	198547830	198641047	293	31	360283	2.1844	0.014465			-
DLST	ENSG00000119689	14	75338594	75371948	179	32	360283	2.1842	0.014475			-
PTGES3L-AARSD1	ENSG00000108825	17	41101043	41142545	103	23	360283	2.1842	0.014476			-
PVRL4	ENSG00000143217	1	161039285	161069389	133	43	360283	2.1836	0.014494			-
TRIM68	ENSG00000167333	11	4618402	4639489	138	26	360283	2.1821	0.01455			-
HCRTR2	ENSG00000137252	6	55029050	55148918	772	53	360283	2.1775	0.014721			-
NECAB1	ENSG00000123119	8	91793778	91973136	771	40	360283	2.1768	0.014746			-
DNAH12	ENSG00000174844	3	57326227	57540071	1300	44	360283	2.1752	0.014806			-
COQ10B	ENSG00000115520	2	198308147	198341532	104	26	360283	2.1752	0.014808			-
FBXW10	ENSG00000171931	17	18637326	18684162	186	29	360283	2.1746	0.014831			-
GPX4	ENSG00000167468	19	1093936	1108287	135	30	360283	2.1745	0.014834			-
MAPK13	ENSG00000156711	6	36085586	36109342	105	37	360283	2.1731	0.014885			-
PRR23C	ENSG00000233701	3	138759444	138773734	61	13	360283	2.1728	0.014896			-
RBM26	ENSG00000139746	13	79884462	79990612	594	25	360283	2.1715	0.014948			-
CDC25A	ENSG00000164045	3	48197136	48239892	151	36	360283	2.1709	0.014971			-
REL	ENSG00000162924	2	61098656	61160245	213	60	360283	2.1698	0.015012			c-Rel deficiency
PAK6	ENSG00000137843	15	40499629	40571188	317	74	360283	2.1687	0.015051			-
PKN2	ENSG00000065243	1	89139905	89303438	861	29	360283	2.1685	0.015061			-
RALGAPA2	ENSG00000188559	20	20368696	20703131	967	49	360283	2.1679	0.015083			-
PSPN	ENSG00000125650	19	6373659	6389069	107	16	360283	2.1672	0.015108			-
TMEM41B	ENSG00000166471	11	9300701	9346327	280	28	360283	2.1671	0.015115			-
KPNA2	ENSG00000182481	17	66021635	66044458	117	14	360283	2.1666	0.015132			-
AP001579.1	ENSG00000268856	21	46491296	46502927	82	21	360283	2.1656	0.01517			-
PRDX1	ENSG00000117450	1	45975208	45998719	148	17	360283	2.165	0.015193			-
RP11-133K1.2	ENSG00000259288	15	40499629	40570097	313	74	360283	2.1648	0.015203			-
CXCL2	ENSG00000081041	4	74961252	74975010	34	14	360283	2.1647	0.015206			-
CCRL2	ENSG00000121797	3	46438654	46455988	98	19	360283	2.1642	0.015226			-
PIK3R1	ENSG00000145675	5	67501548	67599149	507	70	360283	2.1637	0.015245			PIK3R1 deficiency
EXOC2	ENSG00000112685	6	483633	703117	1275	79	360283	2.1634	0.015256			-
MUC15	ENSG00000169550	11	26579080	26603780	126	37	360283	2.1623	0.015296			-
SULT1A2	ENSG00000197165	16	28601764	28618430	98	12	360283	2.1621	0.015305			-
ALDOA	ENSG00000149925	16	30054411	30083278	74	24	360283	2.1613	0.015335			-
PRRG2	ENSG00000126460	19	50073903	50095772	112	25	360283	2.1605	0.015368			-
WRAP73	ENSG00000116213	1	3545831	3579325	188	41	360283	2.1604	0.015373			-
MSN	ENSG00000147065	X	64798257	64963291	226	21	360283	2.1594	0.015411			Moesin deficiency
IRF3	ENSG00000126456	19	50161326	50179132	51	18	360283	2.1592	0.015418			IRF3 deficiency
RUVBL1	ENSG00000175792	3	127782121	127882757	426	29	360283	2.159	0.015426			-
ITGA4	ENSG00000115232	2	182311929	182402414	490	68	360283	2.1571	0.015498			-
COX15	ENSG00000014919	10	101470101	101501857	118	30	360283	2.1562	0.015535			-
TEKT5	ENSG00000153060	16	10719858	10798802	846	68	360283	2.1554	0.015567			-
TMEM55A	ENSG00000155099	8	92004524	92063292	215	41	360283	2.1547	0.015594			-
ABCA8	ENSG00000141338	17	66861933	66961533	359	34	360283	2.154	0.01562			-
ERN2	ENSG00000134398	16	23700147	23734821	161	47	360283	2.1537	0.015632			-
ILK	ENSG00000166333	11	6614961	6633602	106	29	360283	2.1535	0.01564			-
RPS6KL1	ENSG00000198208	14	75369157	75400099	172	37	360283	2.1528	0.015667			-
TARS2	ENSG00000143374	1	150449887	150481578	180	22	360283	2.1526	0.015675			-
C17orf59	ENSG00000196544	17	8090152	8103564	72	22	360283	2.1525	0.015678			-
CPXM2	ENSG00000121898	10	125464223	125709783	1809	172	360283	2.1515	0.015717			-
UTP18	ENSG00000011260	17	49327889	49376797	253	30	360283	2.1515	0.01572			-
IRF8	ENSG00000140968	16	85922409	85957715	219	39	360283	2.1513	0.015726			IRF8 deficiency (AD)
ASB12	ENSG00000198881	X	63442576	63460511	42	9	360283	2.1512	0.01573			-
RP11-458D21.5	ENSG00000255168	1	145199145	145321296	21	12	360283	2.1511	0.015733			-
RGSL1	ENSG00000121446	1	182409256	182531234	808	60	360283	2.1501	0.015773			-
C15orf54	ENSG00000175746	15	39532885	39548546	80	21	360283	2.1494	0.0158			-
MYBL1	ENSG00000185697	8	67472910	67536482	196	27	360283	2.1491	0.015813			-
CPEB1	ENSG00000214575	15	83210451	83327612	704	55	360283	2.1473	0.015884			-
RGS4	ENSG00000117152	1	163028565	163048092	95	29	360283	2.1471	0.015893			-
KIAA1430	ENSG00000164323	4	186079319	186140658	412	26	360283	2.147	0.015895			-
SPANXN5	ENSG00000204363	X	52823684	52837141	23	11	360283	2.1465	0.015916			-
IFNGR2	ENSG00000159128	21	34765202	34853155	498	47	360283	2.1463	0.015924			IFN-g receptor 2 deficiency
INO80	ENSG00000128908	15	41269578	41418552	770	27	360283	2.1462	0.015928			INO80
ZSWIM5	ENSG00000162415	1	45480571	45781881	1200	57	360283	2.1457	0.01595			-
TG	ENSG00000042832	8	133869203	134148647	1726	97	360283	2.1457	0.01595			-
MYCN	ENSG00000134323	2	16070686	16088629	81	22	360283	2.1456	0.015953			-
HTRA2	ENSG00000115317	2	74746504	74761972	38	23	360283	2.1456	0.015953			-
GANAB	ENSG00000089597	11	62390798	62424104	116	35	360283	2.1433	0.016046			-
C10orf90	ENSG00000154493	10	128112066	128369079	1590	147	360283	2.1418	0.016105			-
REG1A	ENSG00000115386	2	79337488	79352045	98	24	360283	2.1416	0.016114			-
DOCK3	ENSG00000088538	3	50702672	51423129	2683	42	360283	2.1416	0.016115			-
RP11-159D12.5	ENSG00000266086	17	56064899	56092614	135	36	360283	2.1411	0.016132			-
USF1	ENSG00000158773	1	161007541	161025767	88	22	360283	2.1408	0.016144			-
PRUNE	ENSG00000143363	1	150970896	151009689	245	46	360283	2.1407	0.01615			-
NSD1	ENSG00000165671	5	176550026	176728716	752	40	360283	2.1407	0.01615			-
PLCL2	ENSG00000154822	3	16834159	17133586	1468	66	360283	2.1405	0.016156			-
XAGE2B	ENSG00000155622	X	52102173	52120323	1	1	360283	2.1402	0.016171			-
PRNP	ENSG00000171867	20	4656882	4683736	124	29	360283	2.1398	0.016186			-
TBC1D10B	ENSG00000169221	16	30366923	30391585	56	20	360283	2.1392	0.016209			-
ALDH1A2	ENSG00000128918	15	58244122	58800065	3771	194	360283	2.139	0.016217			-
LMF1	ENSG00000103227	16	902134	1041318	1197	62	360283	2.1388	0.016226			-
ZC4H2	ENSG00000126970	X	64134750	64264593	191	27	360283	2.1384	0.016244			-
COX7A2	ENSG00000112695	6	75945891	75970039	103	17	360283	2.1366	0.016316			-
PRR5	ENSG00000186654	22	45054593	45135061	666	100	360283	2.1364	0.016325			-
LTF	ENSG00000012223	3	46475636	46536724	365	43	360283	2.1346	0.016397			-
NUDT9	ENSG00000170502	4	88333734	88382106	313	39	360283	2.1346	0.016398			-
NOP58	ENSG00000055044	2	203120439	203169889	210	36	360283	2.1331	0.016457			-
C18orf56	ENSG00000176912	18	639820	668340	154	27	360283	2.133	0.016462			-
TMEM30A	ENSG00000112697	6	75961140	76004684	184	38	360283	2.1324	0.016486			-
ACSS1	ENSG00000154930	20	24985368	25049616	344	60	360283	2.1307	0.016557			-
IL2RG	ENSG00000147168	X	70325754	70341958	42	11	360283	2.128	0.01667			gc deficiency (common gamma chain SCID, CD132 deficiency)
LAS1L	ENSG00000001497	X	64730962	64764655	31	7	360283	2.127	0.016709			-
GTF2F1	ENSG00000125651	19	6378080	6403992	189	33	360283	2.1251	0.016789			-
ZBTB26	ENSG00000171448	9	125676345	125703779	99	28	360283	2.1248	0.0168			-
GJB3	ENSG00000188910	1	35236790	35253470	124	30	360283	2.1223	0.016904			-
SNRPD3	ENSG00000100028	22	24941471	25007447	340	48	360283	2.1223	0.016907			-
CCDC101	ENSG00000176476	16	28555236	28604611	231	29	360283	2.1212	0.016952			-
KCTD6	ENSG00000168301	3	58467841	58489587	84	29	360283	2.1212	0.016954			-
SRPRB	ENSG00000144867	3	133492877	133546116	262	37	360283	2.1207	0.016972			-
TREML4	ENSG00000188056	6	41186062	41208120	250	28	360283	2.1199	0.017007			-
HEATR3	ENSG00000155393	16	50089852	50141798	304	27	360283	2.1192	0.017037			-
KRTAP12-4	ENSG00000212933	21	46072630	46084576	71	11	360283	2.1186	0.017064			-
RAB14	ENSG00000119396	9	123938915	123995292	260	49	360283	2.1178	0.017095			-
SCAF1	ENSG00000126461	19	50135382	50163399	94	33	360283	2.1175	0.017111			-
AL163636.6	ENSG00000259171	14	21142746	21170235	186	34	360283	2.117	0.017129			-
C6orf229	ENSG00000260286	6	24796049	24809117	98	24	360283	2.1169	0.017134			-
PTPRCAP	ENSG00000213402	11	67201481	67215538	51	16	360283	2.1161	0.017168			-
C3AR1	ENSG00000171860	12	8209398	8229067	74	24	360283	2.1154	0.017198			-
SKA2	ENSG00000182628	17	57185812	57242630	154	39	360283	2.1153	0.017201			-
ERH	ENSG00000100632	14	69845348	69875344	130	29	360283	2.1151	0.017209			-
POLR2E	ENSG00000099817	19	1085094	1105598	187	49	360283	2.1151	0.017209			-
NINJ2	ENSG00000171840	12	671962	782945	740	56	360283	2.1146	0.017231			-
KRTAP10-11	ENSG00000243489	21	46056331	46069064	89	15	360283	2.1144	0.017241			-
KCNK1	ENSG00000135750	1	233739750	233809758	419	82	360283	2.1141	0.017255			-
COL12A1	ENSG00000111799	6	75792542	75925767	470	75	360283	2.1133	0.017287			-
NAALAD2	ENSG00000077616	11	89854683	89927562	495	30	360283	2.1127	0.017312			-
MAPKBP1	ENSG00000137802	15	42056632	42121553	249	56	360283	2.1119	0.017348			-
TUBD1	ENSG00000108423	17	57935351	57980304	191	30	360283	2.1117	0.017357			-
MAPK10	ENSG00000109339	4	86934776	87525284	2972	103	360283	2.1084	0.0175			-
TRH	ENSG00000170893	3	129683148	129698281	90	16	360283	2.1073	0.017546			-
SH2D1A	ENSG00000183918	X	123470194	123508505	82	24	360283	2.1068	0.017569			SH2D1A (SAP) deficiency (XLP1)
DNPEP	ENSG00000123992	2	220236768	220274744	191	27	360283	2.1066	0.017574			-
IQSEC1	ENSG00000144711	3	12937219	13124617	1076	137	360283	2.1065	0.017581			-
SARS2	ENSG00000104835	19	39404406	39450495	335	35	360283	2.105	0.017644			-
CLCA4	ENSG00000016602	1	87002761	87047937	171	38	360283	2.1045	0.017667			-
ANKRD13B	ENSG00000198720	17	27906787	27943279	94	30	360283	2.1037	0.017703			-
MTMR8	ENSG00000102043	X	63442687	63625333	315	30	360283	2.1021	0.017771			-
SUPV3L1	ENSG00000156502	10	70929988	70970355	287	27	360283	2.1017	0.017788			-
NCOA2	ENSG00000140396	8	71020497	71326040	1042	58	360283	2.1014	0.017804			-
EPHA1	ENSG00000146904	7	143085882	143115985	133	42	360283	2.1014	0.017805			-
KDELR2	ENSG00000136240	7	6484084	6533873	303	52	360283	2.1008	0.01783			-
NDUFA13	ENSG00000186010	19	19616545	19645785	141	24	360283	2.1006	0.017838			-
VDR	ENSG00000111424	12	48233820	48346831	637	72	360283	2.1005	0.01784			-
SULT1A1	ENSG00000196502	16	28615403	28644946	168	21	360283	2.1003	0.01785			-
HSPB2	ENSG00000170276	11	111772966	111791074	62	19	360283	2.0997	0.017879			-
CTSC	ENSG00000109861	11	88025260	88080955	313	35	360283	2.098	0.017954			Papillon-Lefèvre Syndrome
CTC-326K19.6	ENSG00000269179	19	50411258	50471648	387	69	360283	2.0979	0.017958			-
CTC-360G5.8	ENSG00000269547	19	39404544	39450495	334	35	360283	2.0976	0.017971			-
SPNS1	ENSG00000169682	16	28975542	28997369	81	26	360283	2.0965	0.018018			-
RP11-571M6.15	ENSG00000257921	12	58156811	58182329	84	14	360283	2.0959	0.018046			-
PAFAH2	ENSG00000158006	1	26284758	26334648	234	31	360283	2.0957	0.018053			-
RASAL3	ENSG00000105122	19	15560935	15585382	84	26	360283	2.0956	0.018058			-
SLC25A44	ENSG00000160785	1	156153880	156184087	118	22	360283	2.0928	0.018184			-
SYCP1	ENSG00000198765	1	115387424	115539491	627	43	360283	2.0919	0.018222			-
RCOR3	ENSG00000117625	1	211421719	211491227	375	42	360283	2.0914	0.018245			-
RRAS	ENSG00000126458	19	50137049	50153458	53	23	360283	2.0905	0.018285			-
RNASE4	ENSG00000258818	14	21142259	21170261	190	35	360283	2.0903	0.018296			-
ACOX2	ENSG00000168306	3	58489363	58533046	170	48	360283	2.0899	0.018312			-
AC120194.1	ENSG00000213002	8	71475681	71488171	46	16	360283	2.0894	0.018337			-
STAMBP	ENSG00000124356	2	74046086	74102286	271	40	360283	2.0892	0.018344			-
STRADB	ENSG00000082146	2	202242581	202347069	361	41	360283	2.0886	0.01837			-
CFHR5	ENSG00000134389	1	196936667	196980304	215	45	360283	2.0883	0.018387			-
RUNDC1	ENSG00000198863	17	41122582	41147207	65	20	360283	2.0876	0.018418			-
DKK2	ENSG00000155011	4	107841459	108214963	1889	170	360283	2.0869	0.018448			-
HBP1	ENSG00000105856	7	106799406	106844474	203	36	360283	2.0856	0.018506			-
GANC	ENSG00000214013	15	42555431	42647364	663	30	360283	2.0843	0.018566			-
CD300C	ENSG00000167850	17	72535747	72552282	128	23	360283	2.084	0.01858			-
PLA2G2A	ENSG00000188257	1	20300425	20316932	103	36	360283	2.084	0.018582			-
ANG	ENSG00000214274	14	21142336	21168630	181	33	360283	2.083	0.018624			-
RBX1	ENSG00000100387	22	41337351	41370813	116	29	360283	2.0822	0.018664			-
PPARG	ENSG00000132170	3	12318867	12477355	734	66	360283	2.0814	0.018698			-
ZBTB21	ENSG00000173276	21	43405440	43440496	184	37	360283	2.0814	0.018701			-
FOLR2	ENSG00000165457	11	71917645	71934494	76	21	360283	2.0811	0.018712			-
TMBIM1	ENSG00000135926	2	219137415	219167309	128	14	360283	2.081	0.018717			-
MKS1	ENSG00000011143	17	56281303	56306966	97	35	360283	2.0783	0.018841			-
SMEK2	ENSG00000138041	2	55772928	55856015	502	52	360283	2.0782	0.018845			-
GAPT	ENSG00000175857	5	57777262	57794417	126	22	360283	2.0781	0.018851			-
SPATA18	ENSG00000163071	4	52907497	52964958	253	39	360283	2.0779	0.018859			-
TMEM151B	ENSG00000178233	6	44228203	44276743	258	26	360283	2.0776	0.018871			-
PEX26	ENSG00000215193	22	18550689	18615405	351	46	360283	2.0774	0.018884			-
C21orf2	ENSG00000160226	21	45747327	45769285	155	42	360283	2.0772	0.01889			-
ZBTB37	ENSG00000185278	1	173827220	173874187	231	33	360283	2.077	0.018902			-
LRRC34	ENSG00000171757	3	169509716	169540774	155	33	360283	2.077	0.018903			-
FAM210B	ENSG00000124098	20	54923971	54945219	120	14	360283	2.0764	0.018929			-
SUCO	ENSG00000094975	1	172491489	172582471	354	43	360283	2.0761	0.018944			-
CLTCL1	ENSG00000070371	22	19165486	19289239	785	36	360283	2.0747	0.019007			-
RBM43	ENSG00000184898	2	152102954	152128393	119	23	360283	2.0745	0.019015			-
AKR1B1	ENSG00000085662	7	134125602	134154036	137	47	360283	2.0744	0.01902			-
TRPM5	ENSG00000070985	11	2424245	2454275	156	30	360283	2.0742	0.019032			-
PIK3C2A	ENSG00000011405	11	17097777	17239530	558	50	360283	2.074	0.019041			-
TMCO4	ENSG00000162542	1	20007206	20136438	659	75	360283	2.0735	0.019063			-
ACSF3	ENSG00000176715	16	89144783	89223754	756	51	360283	2.0728	0.019096			-
MTG2	ENSG00000101181	20	60748085	60780124	281	48	360283	2.0726	0.019104			-
COL21A1	ENSG00000124749	6	55919888	56268892	2251	90	360283	2.0723	0.019119			-
U2AF1	ENSG00000160201	21	44511566	44537697	130	29	360283	2.0709	0.019183			-
CPED1	ENSG00000106034	7	120618731	120938998	1583	76	360283	2.0705	0.019205			-
METTL21B	ENSG00000123427	12	58155275	58177824	68	14	360283	2.0701	0.019223			-
PRSS22	ENSG00000005001	16	2901228	2918171	108	25	360283	2.07	0.019226			-
GMIP	ENSG00000089639	19	19738785	19764476	115	43	360283	2.0656	0.019435			-
NAA16	ENSG00000172766	13	41875341	41952666	369	31	360283	2.0648	0.019471			-
CDX1	ENSG00000113722	5	149536358	149565620	110	28	360283	2.0644	0.01949			-
ZNF627	ENSG00000198551	19	11660189	11731450	397	56	360283	2.0643	0.019493			-
PMF1	ENSG00000160783	1	156172784	156214374	201	28	360283	2.0643	0.019494			-
SLC15A2	ENSG00000163406	3	121602936	121664449	329	20	360283	2.0634	0.019539			-
CCNA1	ENSG00000133101	13	36995967	37018519	96	21	360283	2.0625	0.019578			-
TTN	ENSG00000155657	2	179389216	179705529	1347	75	360283	2.0624	0.019584			-
ISLR2	ENSG00000167178	15	74382652	74432381	103	55	360283	2.0618	0.019614			-
PLA2G4B	ENSG00000243708	15	42110283	42141845	190	35	360283	2.0608	0.019659			-
JMJD7-PLA2G4B	ENSG00000168970	15	42110293	42141853	190	35	360283	2.0608	0.019659			-
PMF1-BGLAP	ENSG00000260238	1	156172773	156214623	202	28	360283	2.0604	0.019678			-
ZFP3	ENSG00000180787	17	4971543	5001169	199	47	360283	2.0593	0.019731			-
C14orf180	ENSG00000184601	14	105036021	105058352	130	27	360283	2.0585	0.019772			-
NFKBIB	ENSG00000104825	19	39380340	39401033	118	33	360283	2.0584	0.019775			-
CILP2	ENSG00000160161	19	19639057	19658968	85	18	360283	2.0582	0.019786			-
MAP4	ENSG00000047849	3	47890682	48140769	720	57	360283	2.0573	0.019827			-
GAL	ENSG00000069482	11	68441247	68460143	101	30	360283	2.0573	0.019829			-
SELK	ENSG00000113811	3	53916937	53936015	86	17	360283	2.0562	0.019884			-
ZNF629	ENSG00000102870	16	30788278	30808523	39	16	360283	2.056	0.019892			-
NLGN3	ENSG00000196338	X	70354681	70392551	93	22	360283	2.0546	0.019959			-
TMEM238	ENSG00000233493	19	55889113	55905966	127	32	360283	2.0544	0.019966			-
CTC-260F20.3	ENSG00000258674	19	19617036	19648385	145	26	360283	2.0544	0.019967			-
MYO19	ENSG00000141140	17	34849977	34909284	217	34	360283	2.0537	0.020003			-
FCAR	ENSG00000186431	19	55375704	55403338	237	22	360283	2.0534	0.020018			-
IKZF2	ENSG00000030419	2	213862929	214027151	838	55	360283	2.0532	0.020028			IKZF2 deficiency
AL138815.2	ENSG00000268344	13	26450922	26462679	26	11	360283	2.0525	0.020061			-
EPHB6	ENSG00000106123	7	142542792	142570347	128	28	360283	2.0524	0.020064			-
LYZL2	ENSG00000151033	10	30899218	30928691	187	32	360283	2.052	0.020084			-
VMO1	ENSG00000182853	17	4687080	4699728	65	20	360283	2.0518	0.020094			-
RABEPK	ENSG00000136933	9	127952821	127997937	275	30	360283	2.0502	0.020172			-
HIPK4	ENSG00000160396	19	40883678	40906094	104	39	360283	2.0487	0.020246			-
ASNSD1	ENSG00000138381	2	190516111	190537057	95	24	360283	2.0484	0.020258			-
TIMD4	ENSG00000145850	5	156344793	156400266	304	39	360283	2.0476	0.020298			-
ZNF550	ENSG00000251369	19	58045125	58081231	162	40	360283	2.0476	0.020301			-
ARHGEF15	ENSG00000198844	17	8203559	8227329	148	34	360283	2.0475	0.020303			-
AGO4	ENSG00000134698	1	36263773	36324991	194	39	360283	2.0475	0.020306			-
MC4R	ENSG00000166603	18	58037064	58050001	63	20	360283	2.0472	0.020317			-
AL592284.1	ENSG00000231360	1	144329738	144522558	4	1	360283	2.0471	0.020326			-
SLC34A1	ENSG00000131183	5	176796236	176827349	118	28	360283	2.0468	0.02034			-
KRTAP20-1	ENSG00000244624	21	31978750	31990503	42	11	360283	2.0464	0.020359			-
FAM71B	ENSG00000170613	5	156587357	156603275	92	28	360283	2.0455	0.020403			-
RARA	ENSG00000131759	17	38455444	38514594	191	49	360283	2.045	0.020427			-
KIR3DL2	ENSG00000240403	19	55351898	55380162	168	17	360283	2.0431	0.020522			-
STK36	ENSG00000163482	2	219526749	219568939	177	25	360283	2.0424	0.020557			-
SSX7	ENSG00000187754	X	52671640	52693950	90	14	360283	2.0415	0.020601			-
AC136297.1	ENSG00000267950	11	1285809	1297533	77	29	360283	2.0413	0.020612			-
B3GAT3	ENSG00000149541	11	62381268	62399647	71	27	360283	2.0412	0.020616			-
RICTOR	ENSG00000164327	5	38936521	39084510	672	39	360283	2.0407	0.020643			-
NRG3	ENSG00000185737	10	83625070	84748435	5732	258	360283	2.0399	0.020678			-
NPC1	ENSG00000141458	18	21084648	21176862	409	42	360283	2.0398	0.020687			-
CCDC104	ENSG00000163001	2	55736740	55774515	215	47	360283	2.0392	0.020717			-
ZNF28	ENSG00000198538	19	53299162	53370853	614	49	360283	2.038	0.020774			-
ALKBH7	ENSG00000125652	19	6362444	6376542	109	19	360283	2.0378	0.020785			-
HSPA4	ENSG00000170606	5	132377654	132443641	354	30	360283	2.0368	0.020837			-
FOXO4	ENSG00000184481	X	70306047	70324885	57	16	360283	2.0353	0.020912			-
CLYBL	ENSG00000125246	13	100248919	100550887	1637	118	360283	2.0349	0.020929			-
ACTR8	ENSG00000113812	3	53899593	53926229	141	23	360283	2.0349	0.02093			-
KRT36	ENSG00000126337	17	39640888	39658798	111	27	360283	2.0346	0.020946			-
BABAM1	ENSG00000105393	19	17368159	17393558	150	31	360283	2.0346	0.020947			-
MAP3K19	ENSG00000176601	2	135720561	135815038	381	33	360283	2.0345	0.020949			-
RRP8	ENSG00000132275	11	6614805	6634850	115	31	360283	2.0342	0.020968			-
USE1	ENSG00000053501	19	17316155	17332138	89	26	360283	2.0341	0.020973			-
GMPPA	ENSG00000144591	2	220353589	220373210	84	22	360283	2.0335	0.021002			-
COX10	ENSG00000006695	17	13962813	14113494	736	68	360283	2.0332	0.021016			-
PPP2R2A	ENSG00000221914	8	26139007	26231696	411	67	360283	2.0331	0.02102			-
AAMP	ENSG00000127837	2	219127350	219144980	74	15	360283	2.0328	0.021036			-
FOXO6	ENSG00000204060	1	41817594	41850762	149	41	360283	2.0321	0.021072			-
PALD1	ENSG00000107719	10	72228577	72329705	724	80	360283	2.0299	0.021181			-
KCNJ4	ENSG00000168135	22	38820832	38861205	206	44	360283	2.0294	0.02121			-
RP11-318A15.7	ENSG00000267168	17	74719060	74736104	92	15	360283	2.0287	0.021243			-
RABGAP1	ENSG00000011454	9	125693112	125868645	675	48	360283	2.0283	0.021263			-
ATP5A1	ENSG00000152234	18	43662610	43694300	223	28	360283	2.0279	0.021286			-
OR2AG1	ENSG00000170803	11	6796248	6808745	104	17	360283	2.027	0.021333			-
AMY1A	ENSG00000237763	1	104187912	104208673	5	3	360283	2.0256	0.021404			-
PRMT1	ENSG00000126457	19	50169043	50193786	64	33	360283	2.0255	0.021406			-
SYMPK	ENSG00000125755	19	46317168	46376548	358	28	360283	2.0252	0.021426			-
IKZF5	ENSG00000095574	10	124748822	124778333	174	31	360283	2.0248	0.021444			-
PTGER2	ENSG00000125384	14	52771023	52796824	125	23	360283	2.0242	0.021475			-
METTL23	ENSG00000181038	17	74712912	74731518	91	20	360283	2.0239	0.02149			-
MRPS25	ENSG00000131368	3	15082467	15116842	156	39	360283	2.0236	0.021506			-
TNFAIP8	ENSG00000145779	5	118594387	118736883	932	87	360283	2.0233	0.021523			-
IL20	ENSG00000162891	1	207028699	207044068	65	26	360283	2.0229	0.021544			-
PTPLAD2	ENSG00000188921	9	20993806	21041635	285	32	360283	2.0219	0.021595			-
TMEM64	ENSG00000180694	8	91632723	91813860	742	37	360283	2.0209	0.021646			-
IFNAR1	ENSG00000142166	21	34686734	34733668	276	34	360283	2.0207	0.021657			IFNAR1 deficiency
EPHX3	ENSG00000105131	19	15336230	15354246	52	26	360283	2.0196	0.02171			-
JAK1	ENSG00000162434	1	65297412	65442187	719	57	360283	2.0175	0.021823			JAK1 GOF
BUD13	ENSG00000137656	11	116617386	116653704	243	55	360283	2.0172	0.02184			-
TRAK2	ENSG00000115993	2	202240430	202326302	315	38	360283	2.0158	0.021911			-
SEMA5B	ENSG00000082684	3	122626541	122757452	744	102	360283	2.0153	0.021936			-
FREM2	ENSG00000150893	13	39251266	39461574	848	85	360283	2.0151	0.021947			-
GJA5	ENSG00000143140	1	147226832	147255484	168	28	360283	2.0145	0.021981			-
TEX264	ENSG00000164081	3	51686709	51739839	139	41	360283	2.0144	0.021985			-
CALR3	ENSG00000269058	19	16588368	16617003	167	21	360283	2.0137	0.022022			-
SEMA4A	ENSG00000196189	1	156107157	156149043	170	45	360283	2.0126	0.022077			-
CD8B	ENSG00000172116	2	87040962	87099047	246	33	360283	2.0125	0.022086			-
GPR101	ENSG00000165370	X	136110807	136123833	59	10	360283	2.0123	0.022094			-
HPGD	ENSG00000164120	4	175409828	175454305	297	52	360283	2.0112	0.022152			-
CBLL1	ENSG00000105879	7	107374142	107403612	132	22	360283	2.0107	0.022179			-
OR5AU1	ENSG00000169327	14	21621526	21634222	81	15	360283	2.0098	0.022225			-
SOCS6	ENSG00000170677	18	67946137	67998936	314	41	360283	2.0091	0.022263			-
RC3H1	ENSG00000135870	1	173898852	174001435	354	20	360283	2.0088	0.022278			-
EME2	ENSG00000197774	16	1813208	1833209	147	45	360283	2.0084	0.022302			-
FEM1A	ENSG00000141965	19	4781728	4797071	88	22	360283	2.0081	0.022318			-
TSFM	ENSG00000123297	12	58166372	58203354	121	20	360283	2.008	0.022321			-
ZBTB38	ENSG00000177311	3	141033055	141170134	594	66	360283	2.0076	0.022343			-
NOTCH2NL	ENSG00000213240	1	145199119	145293472	10	6	360283	2.0068	0.022387			-
LHX8	ENSG00000162624	1	75584119	75628718	176	42	360283	2.0061	0.02242			-
RPS6KB1	ENSG00000108443	17	57960447	58029425	236	33	360283	2.0059	0.022434			-
COMMD3	ENSG00000148444	10	22594903	22610735	42	25	360283	2.0053	0.022465			-
PEAR1	ENSG00000187800	1	156853490	156887726	168	23	360283	2.0037	0.02255			-
RD3	ENSG00000198570	1	211648364	211676259	163	38	360283	2.0036	0.022556			-
CDKN2A	ENSG00000147889	9	21966251	22005300	145	37	360283	2.0034	0.022567			-
TSHZ2	ENSG00000182463	20	51578946	52113369	2825	276	360283	2.0033	0.022575			-
SLC1A5	ENSG00000105281	19	47276640	47301851	164	36	360283	2.001	0.022698			-
PPP6C	ENSG00000119414	9	127907352	127962218	306	32	360283	1.9999	0.022754			-
CBFA2T3	ENSG00000129993	16	88939766	89053612	992	87	360283	1.9997	0.022768			-
GPR22	ENSG00000172209	7	107100463	107117598	54	21	360283	1.9993	0.02279			-
PSPC1	ENSG00000121390	13	20247396	20367142	719	45	360283	1.9987	0.022822			-
NUDT2	ENSG00000164978	9	34319504	34345209	108	25	360283	1.9986	0.022828			-
URGCP-MRPS24	ENSG00000270617	7	43904657	43956188	293	35	360283	1.998	0.022858			-
ADAMTS13	ENSG00000160323	9	136269478	136326008	418	48	360283	1.998	0.022858			-
WNT9B	ENSG00000158955	17	44900567	44965596	281	48	360283	1.9979	0.022861			-
TMCO3	ENSG00000150403	13	114135310	114206042	630	21	360283	1.9974	0.022888			-
PRKG1	ENSG00000185532	10	52740945	54059610	8330	316	360283	1.9974	0.022892			-
PRED58	ENSG00000267857	21	46519228	46544873	145	32	360283	1.9973	0.022895			-
GCHFR	ENSG00000137880	15	41046218	41061406	53	21	360283	1.997	0.022915			-
AC011308.1	ENSG00000268857	2	157351097	157362655	54	19	360283	1.9964	0.022944			-
TVP23A	ENSG00000166676	16	10853276	10922651	281	45	360283	1.993	0.023131			-
FXR2	ENSG00000129245	17	7493048	7528189	135	33	360283	1.9928	0.023143			-
HOXC8	ENSG00000037965	12	54392832	54409070	40	14	360283	1.9921	0.023183			-
TRAF3IP1	ENSG00000204104	2	239219082	239311041	478	43	360283	1.9915	0.023214			-
PPP6R3	ENSG00000110075	11	68218186	68384302	753	49	360283	1.991	0.023239			-
P2RX3	ENSG00000109991	11	57095848	57139573	204	36	360283	1.9904	0.023271			-
TPCN2	ENSG00000162341	11	68806365	68859572	331	26	360283	1.9901	0.023289			-
ZNF534	ENSG00000198633	19	52922440	52957068	355	26	360283	1.9898	0.023304			-
FAM98B	ENSG00000171262	15	38736328	38781411	264	27	360283	1.9894	0.023327			-
RP4-576H24.4	ENSG00000260861	20	1519290	1610655	300	42	360283	1.9889	0.023358			-
RP11-770J1.4	ENSG00000255384	11	118302336	118315921	37	17	360283	1.9889	0.023359			-
ABHD10	ENSG00000144827	3	111687857	111713710	183	22	360283	1.9887	0.023365			-
HIRA	ENSG00000100084	22	19316721	19445224	566	43	360283	1.9884	0.023383			-
GPR78	ENSG00000155269	4	8550452	8622986	632	74	360283	1.9876	0.023427			-
C11orf73	ENSG00000149196	11	86003253	86058469	344	25	360283	1.9864	0.023493			-
ADAMTS14	ENSG00000138316	10	72422559	72523697	814	75	360283	1.9862	0.023504			-
AP000304.12	ENSG00000249209	21	34955493	35294635	1405	150	360283	1.9855	0.023546			-
ZNF154	ENSG00000179909	19	58207235	58230579	120	30	360283	1.9854	0.023553			-
PRPF3	ENSG00000117360	1	150283925	150327171	217	29	360283	1.9851	0.023567			-
VPRBP	ENSG00000145041	3	51431798	51544010	355	35	360283	1.9845	0.0236			-
BMP2	ENSG00000125845	20	6738311	6762427	108	34	360283	1.9842	0.023616			-
MEF2C	ENSG00000081189	5	88012475	88209922	783	64	360283	1.9842	0.023617			-
TNKS1BP1	ENSG00000149115	11	57065612	57102426	193	39	360283	1.9835	0.023653			-
CTB-58E17.5	ENSG00000227450	17	36895613	36908469	80	30	360283	1.9831	0.023676			-
ZNF726	ENSG00000213967	19	24087678	24129461	217	37	360283	1.9823	0.023724			-
TNFRSF9	ENSG00000049249	1	7978407	8010926	129	29	360283	1.9821	0.023734			CD137 deficiency (41BB)
ACTR1A	ENSG00000138107	10	104237486	104272482	168	17	360283	1.9821	0.023736			-
TRERF1	ENSG00000124496	6	42191169	42429789	856	78	360283	1.98	0.023853			-
C8orf44	ENSG00000213865	8	67569850	67599299	92	32	360283	1.9794	0.023885			-
SPIN2A	ENSG00000147059	X	57159463	57174058	37	8	360283	1.9791	0.023903			-
UBASH3B	ENSG00000154127	11	122516383	122686681	935	120	360283	1.9786	0.023931			-
IL2RA	ENSG00000134460	10	6051152	6114288	469	73	360283	1.9772	0.02401			CD25 deficiency
ZC3H12B	ENSG00000102053	X	64698615	64729267	38	9	360283	1.9768	0.024033			-
RASSF9	ENSG00000198774	12	86196831	86240348	229	24	360283	1.9757	0.024093			-
KCNE4	ENSG00000152049	2	223906532	224064617	1249	60	360283	1.9751	0.024131			-
OR51B2	ENSG00000184881	11	5343041	5355582	105	20	360283	1.974	0.024191			-
HOXA2	ENSG00000105996	7	27138221	27152430	58	13	360283	1.9737	0.024206			-
FOXD4	ENSG00000170122	9	114737	128417	27	7	360283	1.9735	0.02422			-
GPR35	ENSG00000178623	2	241534848	241572176	284	52	360283	1.9731	0.02424			-
TMEM100	ENSG00000166292	17	53795488	53819482	83	24	360283	1.9731	0.024244			-
ZBTB6	ENSG00000186130	9	125668835	125685609	63	20	360283	1.973	0.024246			-
ADAMTS4	ENSG00000158859	1	161152598	161178846	116	44	360283	1.971	0.024362			-
SPECC1L	ENSG00000100014	22	24656786	24815208	847	35	360283	1.9703	0.024404			-
KIAA0556	ENSG00000047578	16	27551454	27793190	780	53	360283	1.9692	0.024462			-
SLC7A9	ENSG00000021488	19	33319915	33370672	371	36	360283	1.9685	0.024505			-
GLYAT	ENSG00000149124	11	58406399	58509447	615	54	360283	1.9673	0.024574			-
ZNF587	ENSG00000198466	19	58351225	58377980	191	37	360283	1.9667	0.024607			-
MAPKAPK3	ENSG00000114738	3	50638951	50688220	168	33	360283	1.9663	0.024633			-
XXcos-LUCA11.5	ENSG00000272104	3	50378323	50406854	66	25	360283	1.9659	0.024656			-
KLRG1	ENSG00000139187	12	9092640	9164856	356	29	360283	1.9657	0.024667			-
TBC1D4	ENSG00000136111	13	75857308	76066250	974	100	360283	1.9654	0.024685			-
NFATC2	ENSG00000101096	20	50001994	50189370	948	136	360283	1.9649	0.024713			NFAT1 deficiency
CNIH1	ENSG00000100528	14	54892154	54918149	132	22	360283	1.9648	0.024717			-
ZNF432	ENSG00000256087	19	52533132	52608991	474	35	360283	1.9626	0.024848			-
CTD-2369P2.12	ENSG00000267303	19	10424647	10441354	101	23	360283	1.9608	0.024952			-
SCNM1	ENSG00000163156	1	151119140	151144273	102	31	360283	1.9605	0.024968			-
S1PR5	ENSG00000180739	19	10622123	10638607	114	32	360283	1.9598	0.02501			-
TBKBP1	ENSG00000198933	17	45761447	45790916	113	27	360283	1.9596	0.025024			-
WDR73	ENSG00000177082	15	85184499	85207574	142	38	360283	1.9591	0.025052			-
C20orf62	ENSG00000168746	20	43079124	43103984	93	30	360283	1.959	0.025058			-
C7orf62	ENSG00000164645	7	88421920	88435035	84	17	360283	1.9589	0.025062			-
RFC2	ENSG00000049541	7	73644329	73678774	151	27	360283	1.9585	0.025083			-
MAGEB6	ENSG00000176746	X	26200557	26215263	63	16	360283	1.9581	0.025109			-
CCDC37	ENSG00000163885	3	126103782	126156899	369	65	360283	1.9581	0.02511			-
GET4	ENSG00000239857	7	906189	937573	333	56	360283	1.9581	0.025111			-
FAM154B	ENSG00000188659	15	82545151	82578771	159	43	360283	1.9573	0.025157			-
CARD10	ENSG00000100065	22	37884900	37925549	254	36	360283	1.9555	0.025261			-
PDHB	ENSG00000168291	3	58411857	58429584	98	18	360283	1.9555	0.025264			-
NCK1	ENSG00000158092	3	136571050	136670165	481	29	360283	1.9549	0.025298			-
TRAM1	ENSG00000067167	8	71484177	71530622	193	37	360283	1.954	0.025351			-
SP140L	ENSG00000185404	2	231181899	231269947	568	38	360283	1.9536	0.025375			-
NUP62CL	ENSG00000198088	X	106365157	106459670	253	21	360283	1.9531	0.025403			-
ZBTB41	ENSG00000177888	1	197121310	197179672	283	31	360283	1.9527	0.025426			-
LINC00696	ENSG00000256097	3	52095576	52107567	36	16	360283	1.9515	0.025498			-
LANCL3	ENSG00000147036	X	37420822	37545216	239	27	360283	1.9514	0.025502			-
TMPRSS11E	ENSG00000087128	4	69303167	69364822	374	34	360283	1.95	0.025587			-
ZMAT5	ENSG00000100319	22	30125445	30173000	271	27	360283	1.9499	0.025595			-
YJEFN3	ENSG00000250067	19	19617036	19649890	152	25	360283	1.9496	0.025612			-
TIGD3	ENSG00000173825	11	65112238	65126584	62	20	360283	1.9474	0.025744			-
OR10G2	ENSG00000255582	14	22100492	22113096	122	26	360283	1.9471	0.02576			-
NUFIP1	ENSG00000083635	13	45511884	45573618	193	47	360283	1.9464	0.025804			-
KRTAP10-10	ENSG00000221859	21	46047273	46059870	108	16	360283	1.9462	0.025817			-
YOD1	ENSG00000180667	1	207215694	207236325	93	28	360283	1.9456	0.025854			-
NUDT17	ENSG00000186364	1	145584615	145599439	41	14	360283	1.9455	0.025855			-
AATK	ENSG00000181409	17	79089595	79149877	552	73	360283	1.9453	0.025867			-
AC010646.3	ENSG00000269095	19	17345249	17376257	203	49	360283	1.9451	0.025882			-
MCOLN3	ENSG00000055732	1	85482265	85524182	147	32	360283	1.9448	0.0259			-
RETSAT	ENSG00000042445	2	85567711	85591743	103	31	360283	1.9446	0.025912			-
PFAS	ENSG00000178921	17	8140936	8175309	196	40	360283	1.9446	0.025912			-
C21orf88	ENSG00000184809	21	40967574	40994748	117	37	360283	1.9442	0.025938			-
AP3M1	ENSG00000185009	10	75880024	75920821	149	18	360283	1.9433	0.02599			-
N4BP1	ENSG00000102921	16	48571137	48664059	440	31	360283	1.9425	0.026039			-
MUC1	ENSG00000185499	1	155156800	155172707	40	16	360283	1.9424	0.026044			-
LAT	ENSG00000213658	16	28986147	29003604	59	20	360283	1.9418	0.02608			LAT deficiency
ATAD3B	ENSG00000160072	1	1397143	1434728	203	22	360283	1.9416	0.026092			-
NAIP	ENSG00000249437	5	70262810	70330941	26	11	360283	1.9414	0.026103			-
MC5R	ENSG00000176136	18	13814154	13828361	119	17	360283	1.9405	0.026157			-
ADAM9	ENSG00000168615	8	38844388	38964163	497	49	360283	1.9397	0.02621			-
RP11-444E17.6	ENSG00000272442	6	44230931	44348194	645	76	360283	1.9394	0.026227			-
CASP6	ENSG00000138794	4	110608285	110634739	98	22	360283	1.9391	0.026243			-
DHX35	ENSG00000101452	20	37580942	37669866	339	33	360283	1.9391	0.026244			-
C6ORF165	ENSG00000272514	6	88107701	88175683	406	31	360283	1.9388	0.02626			-
C22orf39	ENSG00000242259	22	19337391	19445755	475	46	360283	1.9386	0.026274			-
SLC9B1	ENSG00000164037	4	103804705	103950896	711	28	360283	1.9378	0.026324			-
ZBTB48	ENSG00000204859	1	6630061	6650840	89	40	360283	1.9372	0.02636			-
TNRC18	ENSG00000182095	7	5344921	5475045	891	119	360283	1.9368	0.026384			-
AMN	ENSG00000166126	14	103378993	103401433	133	47	360283	1.9363	0.026418			-
ARPC2	ENSG00000163466	2	219071817	219120579	206	32	360283	1.9347	0.026515			-
ZNF143	ENSG00000166478	11	9471866	9551571	422	46	360283	1.9346	0.026522			-
HHAT	ENSG00000054392	1	210491596	210851138	2666	180	360283	1.9343	0.026541			-
ZNF578	ENSG00000258405	19	52946829	53016907	633	34	360283	1.9341	0.026548			-
KRTAP6-2	ENSG00000186930	21	31969409	31981219	62	15	360283	1.9328	0.026629			-
DIRAS1	ENSG00000176490	19	2713065	2731416	116	26	360283	1.9327	0.026636			-
MAPK4	ENSG00000141639	18	48076448	48259694	943	93	360283	1.9327	0.026638			-
ACTR1B	ENSG00000115073	2	98270931	98290570	74	21	360283	1.9326	0.026642			-
RXFP1	ENSG00000171509	4	159226463	159576024	1777	49	360283	1.9321	0.026673			-
APOBEC3H	ENSG00000100298	22	39483229	39501572	161	20	360283	1.9314	0.026716			-
KARS	ENSG00000065427	16	75660122	75692541	185	34	360283	1.9306	0.026767			-
C14orf178	ENSG00000197734	14	78217173	78237585	143	29	360283	1.9297	0.026824			-
NHLH1	ENSG00000171786	1	160326857	160344138	62	18	360283	1.9295	0.026832			-
SLC50A1	ENSG00000169241	1	155097820	155112829	53	26	360283	1.9289	0.026869			-
PLXNA3	ENSG00000130827	X	153676621	153703489	68	18	360283	1.9284	0.026901			-
IL1A	ENSG00000115008	2	113529992	113552167	90	12	360283	1.9283	0.026911			-
SRSF2	ENSG00000161547	17	74728697	74743456	77	14	360283	1.9272	0.026976			-
CTC-512J12.6	ENSG00000267173	19	44832348	44915774	674	61	360283	1.9271	0.026985			-
SURF6	ENSG00000148296	9	136196052	136213235	105	31	360283	1.9265	0.027021			-
NCOA1	ENSG00000084676	2	24704783	24995071	1258	56	360283	1.9264	0.027028			-
BLOC1S1	ENSG00000135441	12	56099820	56115371	52	21	360283	1.926	0.027053			-
CPAMD8	ENSG00000160111	19	17002258	17147625	768	114	360283	1.9227	0.027256			-
CTD-2561J22.3	ENSG00000269237	19	21577961	21675568	559	31	360283	1.9225	0.02727			-
HOXA4	ENSG00000197576	7	27166626	27180418	55	13	360283	1.9222	0.02729			-
ZNF793	ENSG00000188227	19	37987841	38041164	206	51	360283	1.9222	0.027293			-
IL2	ENSG00000109471	4	123371125	123387880	90	27	360283	1.9219	0.027312			-
NAPEPLD	ENSG00000161048	7	102738723	102800007	341	25	360283	1.9211	0.027361			-
FUNDC1	ENSG00000069509	X	44381385	44412247	113	14	360283	1.9207	0.027382			-
WDR34	ENSG00000119333	9	131394440	131429066	121	18	360283	1.92	0.027427			-
ZNF365	ENSG00000138311	10	64123951	64433271	1720	129	360283	1.9191	0.027486			-
PARP2	ENSG00000129484	14	20801741	20827564	182	28	360283	1.919	0.027495			-
MEOX1	ENSG00000005102	17	41716256	41749322	184	36	360283	1.9188	0.027502			-
AC010642.1	ENSG00000267216	19	58780332	58828063	305	54	360283	1.9187	0.027508			-
RNPEPL1	ENSG00000142327	2	241495221	241522289	157	52	360283	1.9177	0.027578			-
CISH	ENSG00000114737	3	50642421	50659262	54	17	360283	1.9176	0.02758			-
NFAM1	ENSG00000235568	22	42774916	42838401	450	48	360283	1.917	0.027618			-
PAPD4	ENSG00000164329	5	78897943	78983971	425	26	360283	1.9168	0.027632			-
IGSF9B	ENSG00000080854	11	133776959	133836880	370	66	360283	1.9165	0.027648			-
MTERFD2	ENSG00000122085	2	242010084	242051747	278	31	360283	1.9165	0.027652			-
HIVEP2	ENSG00000010818	6	143071104	143276338	964	103	360283	1.9161	0.027674			-
RBBP8	ENSG00000101773	18	20368224	20607951	969	37	360283	1.9161	0.027678			-
NME9	ENSG00000181322	3	137978779	138058728	272	44	360283	1.9158	0.027694			-
ACSL4	ENSG00000068366	X	108865973	108986632	211	37	360283	1.9157	0.027701			-
TOP2B	ENSG00000077097	3	25637975	25716398	298	27	360283	1.9148	0.027757			Hoffman syndrome/TOP2B deficiency
ITPR2	ENSG00000123104	12	26488842	26996131	2712	147	360283	1.9136	0.027837			-
BLVRA	ENSG00000106605	7	43788279	43848439	233	37	360283	1.9132	0.02786			-
CXorf22	ENSG00000165164	X	35927851	36009769	266	17	360283	1.9127	0.027896			-
STK11	ENSG00000118046	19	1179406	1229928	289	53	360283	1.9101	0.028063			-
TAOK2	ENSG00000149930	16	29974962	30005082	83	16	360283	1.9097	0.028086			-
AREL1	ENSG00000119682	14	75118640	75189818	290	40	360283	1.9092	0.028115			-
OR51D1	ENSG00000197428	11	4650945	4663568	144	26	360283	1.9092	0.028116			-
ZMYM5	ENSG00000132950	13	20396122	20447776	370	28	360283	1.9084	0.02817			-
POC1A	ENSG00000164087	3	52107769	52198706	299	38	360283	1.908	0.028193			-
CHAC1	ENSG00000128965	15	41235160	41250210	74	20	360283	1.9076	0.028224			-
MFSD11	ENSG00000092931	17	74721947	74779031	311	20	360283	1.9062	0.028314			-
KLK9	ENSG00000269741	19	51497774	51522837	154	18	360283	1.9061	0.028318			-
CXXC11	ENSG00000188011	2	242801752	242817475	126	21	360283	1.9058	0.028338			-
NUCB2	ENSG00000070081	11	17219700	17373021	606	44	360283	1.9057	0.028346			-
MS4A5	ENSG00000166930	11	60187062	60224187	223	34	360283	1.9053	0.028369			-
VCX2	ENSG00000177504	X	8136489	8149308	57	19	360283	1.9051	0.028384			-
GABRA3	ENSG00000011677	X	151333206	151629830	914	51	360283	1.9044	0.028428			-
C17orf74	ENSG00000184560	17	7318934	7332387	60	26	360283	1.9042	0.028445			-
TMEM219	ENSG00000149932	16	29942206	29985873	108	17	360283	1.9038	0.028469			-
SNW1	ENSG00000100603	14	78182442	78237550	371	35	360283	1.9034	0.028494			-
CCNT1	ENSG00000129315	12	49080747	49120681	164	25	360283	1.9029	0.028529			-
C5orf49	ENSG00000215217	5	7828991	7861603	203	41	360283	1.9023	0.028567			-
HNRNPL	ENSG00000104824	19	39325528	39352987	180	32	360283	1.9022	0.028575			-
ASRGL1	ENSG00000162174	11	62094920	62162382	305	22	360283	1.9006	0.028674			-
AC013468.1	ENSG00000231145	2	190641409	190653157	44	11	360283	1.9002	0.028701			-
BATF	ENSG00000156127	14	75978768	76014858	162	36	360283	1.9002	0.028704			-
ZNF212	ENSG00000170260	7	148926742	148954200	157	40	360283	1.8999	0.028725			-
GMCL1	ENSG00000087338	2	70046774	70110028	215	30	360283	1.8998	0.028733			-
CCDC96	ENSG00000173013	4	7041079	7054728	86	23	360283	1.8997	0.028735			-
ZNF383	ENSG00000188283	19	37698828	37736328	116	28	360283	1.8983	0.02883			-
ECSCR	ENSG00000249751	5	138782745	138852328	57	23	360283	1.8975	0.028878			-
FCRL3	ENSG00000160856	1	157642611	157680647	171	41	360283	1.8975	0.028879			-
DES	ENSG00000175084	2	220273099	220292961	111	24	360283	1.8975	0.028884			-
NRBF2	ENSG00000148572	10	64883050	64916283	178	37	360283	1.8968	0.028927			-
SOX14	ENSG00000168875	3	137473579	137485896	60	21	360283	1.8961	0.028971			-
UBE2E3	ENSG00000170035	2	181821975	181942812	733	33	360283	1.8951	0.029037			-
UNG	ENSG00000076248	12	109525379	109550297	139	48	360283	1.895	0.029045			UNG deficiency
AC132192.1	ENSG00000268403	11	9480247	9492010	68	25	360283	1.895	0.029048			-
SIRPB1	ENSG00000101307	20	1542667	1610707	175	31	360283	1.8949	0.02905			-
PNPLA1	ENSG00000180316	6	36200980	36277872	444	76	360283	1.8939	0.029121			-
CTC-786C10.1	ENSG00000262601	16	85194882	85220469	180	51	360283	1.8927	0.029201			-
SMIM13	ENSG00000224531	6	11084266	11140464	425	50	360283	1.8911	0.029308			-
KLK9	ENSG00000213022	19	51502306	51522890	122	16	360283	1.8902	0.029364			-
BCAS1	ENSG00000064787	20	52551816	52697304	1118	74	360283	1.8901	0.029369			-
CASR	ENSG00000036828	3	121892530	122006842	676	53	360283	1.8896	0.029409			-
DYRK3	ENSG00000143479	1	206798881	206859264	274	41	360283	1.889	0.029443			-
CTD-2278I10.6	ENSG00000269307	19	17368227	17395275	163	33	360283	1.8879	0.02952			-
NPIPB6	ENSG00000198156	16	28352376	28384829	27	8	360283	1.8876	0.029539			-
ETV1	ENSG00000006468	7	13929353	14041050	788	95	360283	1.8865	0.029616			-
PCP4L1	ENSG00000248485	1	161218517	161256740	265	44	360283	1.8856	0.029672			-
OR56B1	ENSG00000181023	11	5747681	5760268	112	21	360283	1.8856	0.029672			-
RPS13	ENSG00000110700	11	17094436	17109334	66	21	360283	1.885	0.029717			-
GAK	ENSG00000178950	4	841564	936161	645	57	360283	1.8845	0.029746			-
ZNF429	ENSG00000197013	19	21669484	21740572	415	26	360283	1.8835	0.029818			-
NHSL2	ENSG00000204131	X	71120938	71364924	589	63	360283	1.8833	0.029833			-
KRTAP6-1	ENSG00000184724	21	31984250	31996249	36	9	360283	1.882	0.029919			-
GGNBP2	ENSG00000005955	17	34890737	34947778	199	29	360283	1.882	0.02992			-
CH25H	ENSG00000138135	10	90964194	90977071	59	20	360283	1.8816	0.029942			-
ZNF32	ENSG00000169740	10	44137807	44154304	97	22	360283	1.8815	0.02995			-
FAM118A	ENSG00000100376	22	45694849	45739336	267	29	360283	1.8803	0.030035			-
GTF3C1	ENSG00000077235	16	27469376	27571234	328	45	360283	1.8801	0.030045			-
CPVL	ENSG00000106066	7	29033347	29245067	1280	110	360283	1.8797	0.030072			-
C15orf38	ENSG00000242498	15	90441659	90466188	78	22	360283	1.8794	0.030092			-
NTSR1	ENSG00000101188	20	61330189	61395623	516	59	360283	1.8792	0.030106			-
ZNF354C	ENSG00000177932	5	178477416	178512038	165	36	360283	1.8791	0.030115			-
SIGLEC6	ENSG00000105492	19	52021279	52045110	195	31	360283	1.8789	0.030127			-
RGS14	ENSG00000169220	5	176774838	176801102	80	18	360283	1.8789	0.03013			-
DLL4	ENSG00000128917	15	41211538	41232737	89	26	360283	1.8784	0.030166			-
SLC39A9	ENSG00000029364	14	69854732	69930605	291	33	360283	1.8774	0.030232			-
C9orf152	ENSG00000188959	9	112950828	112980469	224	44	360283	1.8768	0.03027			-
PAPPA-AS1	ENSG00000256040	9	119158939	119172885	69	20	360283	1.8767	0.030278			-
ASCL2	ENSG00000183734	11	2288225	2302182	100	19	360283	1.8766	0.030283			-
PGC	ENSG00000096088	6	41702949	41731847	172	55	360283	1.8766	0.030288			-
HMBS	ENSG00000256269	11	118945576	118965759	97	21	360283	1.8765	0.030296			-
MYOD1	ENSG00000129152	11	17731115	17745178	73	18	360283	1.8762	0.030314			-
AC138517.1	ENSG00000269071	5	138842108	138854006	38	16	360283	1.8758	0.030338			-
HRH3	ENSG00000101180	20	60788526	60805323	118	45	360283	1.8758	0.030342			-
KDELR3	ENSG00000100196	22	38854067	38880952	135	49	360283	1.8755	0.030364			-
KLF10	ENSG00000155090	8	103659507	103678130	99	27	360283	1.8748	0.030412			-
RAD18	ENSG00000070950	3	8815588	9015457	1577	67	360283	1.8744	0.030435			-
PDCD10	ENSG00000114209	3	167399586	167462727	230	29	360283	1.8737	0.030489			-
CYTH1	ENSG00000108669	17	76668630	76788379	604	46	360283	1.8735	0.030498			-
HTR1E	ENSG00000168830	6	87637024	87727849	456	53	360283	1.8729	0.030543			-
ZNF536	ENSG00000198597	19	30709197	31205945	2159	240	360283	1.8728	0.030545			-
HEPACAM	ENSG00000165478	11	124787589	124816308	160	49	360283	1.8719	0.030608			-
C11orf83	ENSG00000204922	11	62427745	62442659	63	18	360283	1.8712	0.030658			-
STMN1	ENSG00000117632	1	26209172	26243482	106	19	360283	1.8711	0.030663			-
RPP14	ENSG00000255154	3	58293341	58305347	74	15	360283	1.871	0.030676			-
BGLAP	ENSG00000242252	1	156201753	156214612	59	20	360283	1.8706	0.030703			-
PXDC1	ENSG00000168994	6	3721348	3762260	289	42	360283	1.8695	0.03078			-
ZNF233	ENSG00000159915	19	44744318	44780970	167	32	360283	1.8686	0.030838			-
ELF5	ENSG00000135374	11	34498840	34545352	276	35	360283	1.8684	0.030856			-
COPS7A	ENSG00000111652	12	6822907	6842541	152	34	360283	1.8683	0.030863			-
GTDC1	ENSG00000121964	2	144694135	145100135	1425	87	360283	1.8674	0.030924			-
MEGF6	ENSG00000162591	1	3404984	3538059	900	117	360283	1.8671	0.030941			-
ATRNL1	ENSG00000107518	10	116843124	117710003	4997	78	360283	1.8669	0.030957			-
CSTA	ENSG00000121552	3	122034091	122062319	164	31	360283	1.8668	0.030962			-
AMPH	ENSG00000078053	7	38421805	38681167	1864	103	360283	1.8657	0.031038			-
RASGRP1	ENSG00000172575	15	38778804	38867776	394	71	360283	1.8657	0.031039			RASGRP1 deficiency
TIMMDC1	ENSG00000113845	3	119207379	119245437	215	33	360283	1.8656	0.031052			-
PMS1	ENSG00000064933	2	190639107	190743855	390	38	360283	1.8652	0.031073			-
FAHD1	ENSG00000180185	16	1866968	1891708	339	19	360283	1.8646	0.031116			-
AGR2	ENSG00000106541	7	16829935	16883057	476	44	360283	1.8645	0.031123			-
ACSL6	ENSG00000164398	5	131141183	131357936	979	55	360283	1.8641	0.031155			-
AP1S2	ENSG00000182287	X	15842429	15883054	94	22	360283	1.8634	0.031203			-
KRTAP12-3	ENSG00000205439	21	46067849	46079758	96	15	360283	1.8631	0.031227			-
LAMP3	ENSG00000078081	3	182838501	182891627	357	37	360283	1.8629	0.031241			-
INTS5	ENSG00000185085	11	62412820	62430774	69	21	360283	1.8626	0.031258			-
SCAND1	ENSG00000171222	20	34540039	34557394	75	16	360283	1.8623	0.031278			-
ANKAR	ENSG00000151687	2	190529016	190627419	320	34	360283	1.8617	0.031325			-
WDYHV1	ENSG00000156795	8	124418965	124480970	478	20	360283	1.8614	0.03134			-
RAP1GAP2	ENSG00000132359	17	2670350	2942533	1795	233	360283	1.8606	0.031403			-
LIF	ENSG00000128342	22	30634936	30652840	71	27	360283	1.8605	0.031406			-
AMY2A	ENSG00000243480	1	104149999	104169902	44	26	360283	1.86	0.031442			-
C8B	ENSG00000021852	1	57393383	57441813	328	62	360283	1.8599	0.031451			C8b deficiency
ADAT3	ENSG00000213638	19	1895377	1914944	132	26	360283	1.8597	0.031465			-
NEB	ENSG00000183091	2	152340350	152601001	1079	81	360283	1.8582	0.03157			-
PCDH17	ENSG00000118946	13	58195944	58304945	382	60	360283	1.8578	0.031601			-
LLPH	ENSG00000139233	12	66515342	66534548	69	14	360283	1.8569	0.031664			-
CTD-3222D19.2	ENSG00000141979	19	16588378	16749015	719	54	360283	1.8568	0.031669			-
DNAH9	ENSG00000007174	17	11491748	11874565	2010	144	360283	1.8567	0.031675			-
GKN1	ENSG00000169605	2	69191705	69209606	178	20	360283	1.8557	0.031749			-
ZNF446	ENSG00000083838	19	58975384	58994097	53	16	360283	1.8552	0.031781			-
TMEM177	ENSG00000144120	2	120426743	120445583	138	16	360283	1.8552	0.031783			-
AC008372.1	ENSG00000268208	14	78226211	78238033	81	20	360283	1.8552	0.031787			-
ZNF585B	ENSG00000245680	19	37670981	37719055	162	36	360283	1.855	0.031795			-
TPP1	ENSG00000166340	11	6632500	6650692	83	30	360283	1.8542	0.031858			-
HDAC7	ENSG00000061273	12	48175005	48236915	326	62	360283	1.8539	0.031875			-
RBMS1	ENSG00000153250	2	161127162	161360305	1070	59	360283	1.8537	0.031893			-
OR1D5	ENSG00000262628	17	2964463	2976901	22	8	360283	1.8525	0.031978			-
SLC9B2	ENSG00000164038	4	103939525	104016986	265	48	360283	1.8522	0.032			-
CDC5L	ENSG00000096401	6	44345262	44419663	347	41	360283	1.851	0.032082			-
MPDU1	ENSG00000129255	17	7476847	7497607	83	33	360283	1.8505	0.032122			-
PIH1D3	ENSG00000080572	X	106439862	106488973	122	22	360283	1.8503	0.032134			-
HUS1	ENSG00000136273	7	47733828	48029178	1970	127	360283	1.85	0.032154			-
USP10	ENSG00000103194	16	84723584	84815028	737	62	360283	1.8499	0.032166			-
SPINK5	ENSG00000133710	5	147395246	147518352	905	36	360283	1.8486	0.032259			Comel-Netherton syndrome
AARS2	ENSG00000124608	6	44265891	44291063	129	30	360283	1.8476	0.032328			-
ELMO1	ENSG00000155849	7	36892461	37498852	3384	199	360283	1.8476	0.032331			-
SLC2A7	ENSG00000197241	1	9061859	9096404	206	44	360283	1.8468	0.032387			-
HSPA9	ENSG00000113013	5	137889071	137921133	147	34	360283	1.8468	0.032387			-
ENOX1	ENSG00000120658	13	43786154	44371044	2718	148	360283	1.8468	0.03239			-
ADAM2	ENSG00000104755	8	39599754	39705808	545	58	360283	1.8467	0.032393			-
RP11-178C3.1	ENSG00000267318	17	58008269	58051962	146	29	360283	1.8458	0.03246			-
CNNM1	ENSG00000119946	10	101078856	101155587	389	62	360283	1.8456	0.032475			-
PRB3	ENSG00000197870	12	11417357	11432739	79	18	360283	1.8454	0.03249			-
VPS37C	ENSG00000167987	11	60896228	60939089	244	23	360283	1.8445	0.032556			-
AL354808.2	ENSG00000269591	13	20258547	20270740	74	22	360283	1.8437	0.03261			-
SCHIP1	ENSG00000151967	3	159547650	159616649	261	53	360283	1.8429	0.032673			-
VPS26A	ENSG00000122958	10	70873268	70934117	443	30	360283	1.8428	0.032677			-
AASDH	ENSG00000157426	4	57202956	57263666	319	24	360283	1.8428	0.032682			-
JMJD6	ENSG00000070495	17	74707419	74732866	111	25	360283	1.8425	0.032701			-
METTL8	ENSG00000123600	2	172172419	172301312	516	56	360283	1.8419	0.032745			-
RAD23A	ENSG00000179262	19	13046669	13065956	57	27	360283	1.8418	0.032752			-
DUOX1	ENSG00000137857	15	45412131	45459274	213	45	360283	1.8418	0.032753			-
RPL26L1	ENSG00000037241	5	172375732	172398274	154	32	360283	1.8415	0.032774			-
SPATA21	ENSG00000187144	1	16712112	16773919	328	53	360283	1.8413	0.032786			-
CCR3	ENSG00000183625	3	46195096	46309697	724	35	360283	1.841	0.032808			-
TUBGCP3	ENSG00000126216	13	113137825	113252481	487	39	360283	1.841	0.032808			-
PHRF1	ENSG00000070047	11	566486	613722	344	38	360283	1.8397	0.032907			-
CGREF1	ENSG00000138028	2	27320257	27351995	124	30	360283	1.8396	0.032912			-
MARS2	ENSG00000247626	2	198560087	198574613	55	11	360283	1.8394	0.03293			-
ICOSLG	ENSG00000160223	21	45641374	45670849	242	53	360283	1.8385	0.032997			ICOLG deficiency
ATP4B	ENSG00000186009	13	114301619	114322501	87	30	360283	1.8384	0.033003			-
HSPE1	ENSG00000115541	2	198354718	198369681	53	17	360283	1.8379	0.033037			-
CLEC18A	ENSG00000157322	16	69974810	69999641	78	18	360283	1.8374	0.033073			-
PLEKHA2	ENSG00000169499	8	38748753	38832928	426	90	360283	1.8361	0.033173			-
TXLNG	ENSG00000086712	X	16794550	16864142	162	19	360283	1.8355	0.033216			-
AL583828.1	ENSG00000187461	6	13468013	13496415	117	28	360283	1.835	0.033251			-
CDC6	ENSG00000094804	17	38433885	38460671	78	32	360283	1.8349	0.033263			-
LAMA5	ENSG00000130702	20	60881511	60952368	674	58	360283	1.8349	0.033263			-
ZRSR2	ENSG00000169249	X	15798595	15842883	151	29	360283	1.8342	0.033313			-
ITGA3	ENSG00000005884	17	48123332	48169345	218	34	360283	1.8337	0.033347			-
MTPAP	ENSG00000107951	10	30597230	30673377	411	39	360283	1.8335	0.033366			-
SLC22A18AS	ENSG00000254827	11	2907510	2934970	197	59	360283	1.833	0.033399			-
KB-1507C5.2	ENSG00000253320	8	103866528	103991604	717	65	360283	1.8329	0.03341			-
ADRBK2	ENSG00000100077	22	25950816	26126761	781	33	360283	1.8327	0.033423			-
GPR114	ENSG00000159618	16	57566333	57627093	420	55	360283	1.8326	0.033429			-
CTC-429P9.4	ENSG00000268790	19	16686953	16780926	421	57	360283	1.8317	0.033495			-
CD48	ENSG00000117091	1	160647036	160691641	250	40	360283	1.8316	0.033503			-
RP11-484M3.5	ENSG00000251012	3	118856222	118908154	358	46	360283	1.831	0.03355			-
EFNA1	ENSG00000169242	1	155089936	155108833	88	22	360283	1.8308	0.033562			-
THBS3	ENSG00000169231	1	155163879	155188842	74	28	360283	1.8305	0.033585			-
SCT	ENSG00000070031	11	624931	637143	93	31	360283	1.8299	0.033633			-
USP15	ENSG00000135655	12	62644119	62812711	783	45	360283	1.8297	0.033646			-
NEK9	ENSG00000119638	14	75547322	75604047	203	26	360283	1.8287	0.033724			-
MBIP	ENSG00000151332	14	36766270	36799882	128	24	360283	1.8286	0.033731			-
RP11-770J1.5	ENSG00000254873	11	118266310	118282610	61	23	360283	1.828	0.033771			-
MYLPF	ENSG00000180209	16	30372255	30390812	43	15	360283	1.8277	0.033798			-
AFF4	ENSG00000072364	5	132209571	132309326	525	37	360283	1.8276	0.033804			-
VMP1	ENSG00000062716	17	57774553	57921116	508	37	360283	1.8273	0.033824			-
RXFP3	ENSG00000182631	5	33926491	33940523	61	14	360283	1.8255	0.033959			-
RND3	ENSG00000115963	2	151323209	151405525	351	43	360283	1.8246	0.034029			-
KRTAP20-4	ENSG00000206105	21	31982946	31994669	31	10	360283	1.8244	0.034043			-
AZIN1	ENSG00000155096	8	103837085	103916092	480	42	360283	1.8229	0.034161			-
C19orf44	ENSG00000105072	19	16597122	16633663	179	28	360283	1.8222	0.034214			-
CLMN	ENSG00000165959	14	95646777	95796243	949	81	360283	1.822	0.034225			-
CARHSP1	ENSG00000153048	16	8945299	8972866	241	55	360283	1.8219	0.034232			-
DUSP10	ENSG00000143507	1	221873266	221925518	268	54	360283	1.8211	0.034296			-
THEG	ENSG00000105549	19	360250	386013	215	65	360283	1.8207	0.034327			-
ZNF417	ENSG00000173480	19	58410164	58437978	164	33	360283	1.8198	0.034395			-
MAL2	ENSG00000147676	8	120167273	120259413	508	55	360283	1.8197	0.0344			-
EXOC4	ENSG00000131558	7	132927829	133752842	3689	88	360283	1.818	0.034531			-
PHF2	ENSG00000197724	9	96328689	96443369	823	48	360283	1.8179	0.034538			-
PKD1L1	ENSG00000158683	7	47812750	47998088	1125	91	360283	1.8176	0.034566			-
ZSCAN5A	ENSG00000131848	19	56731181	56889752	925	119	360283	1.8175	0.034567			-
C17orf103	ENSG00000154035	17	21140683	21166722	151	43	360283	1.8174	0.034581			-
COL6A5	ENSG00000172752	3	130054359	130205188	852	50	360283	1.8167	0.034628			-
C16orf93	ENSG00000196118	16	30767244	30784031	35	18	360283	1.8167	0.034633			-
SLA	ENSG00000155926	8	134047473	134125298	581	43	360283	1.8162	0.034666			-
CALML5	ENSG00000178372	10	5539158	5551533	101	28	360283	1.8162	0.034673			-
IL17RB	ENSG00000056736	3	53870607	53901327	191	43	360283	1.8157	0.034706			-
STX5	ENSG00000162236	11	62572869	62609560	188	27	360283	1.8132	0.034901			-
SEMA3C	ENSG00000075223	7	80370354	80561675	850	93	360283	1.8131	0.03491			-
LAPTM5	ENSG00000162511	1	31203816	31240667	109	28	360283	1.8123	0.034969			-
IGFL2	ENSG00000204866	19	46636363	46666056	130	24	360283	1.8109	0.035078			-
ZFP28	ENSG00000196867	19	57040317	57069669	162	25	360283	1.8106	0.0351			-
SLC22A3	ENSG00000146477	6	160759300	160877514	659	61	360283	1.8104	0.035117			-
SEC14L4	ENSG00000133488	22	30883400	30911698	179	23	360283	1.8101	0.035139			-
GPR21	ENSG00000188394	9	125786806	125799475	37	21	360283	1.8101	0.03514			-
ZNF648	ENSG00000179930	1	182022205	182040847	72	19	360283	1.8084	0.035273			-
SLC35G2	ENSG00000168917	3	136527489	136576234	239	22	360283	1.8081	0.035295			-
C1orf56	ENSG00000143443	1	151010216	151025962	75	26	360283	1.8069	0.035392			-
ZCCHC5	ENSG00000179300	X	77910066	77924825	40	15	360283	1.8068	0.035394			-
DNAH2	ENSG00000183914	17	7610672	7738562	694	85	360283	1.8066	0.035413			-
NPIPB9	ENSG00000196993	16	28753108	28785628	23	8	360283	1.8065	0.035419			-
SEC63	ENSG00000025796	6	108187460	108289393	373	30	360283	1.806	0.035461			-
PURB	ENSG00000146676	7	44914396	44934960	75	27	360283	1.8059	0.035464			-
GADD45GIP1	ENSG00000179271	19	13063472	13078050	43	21	360283	1.805	0.035535			-
DKC1	ENSG00000130826	X	153981031	154007464	29	14	360283	1.8045	0.035573			DKCX1
WAPAL	ENSG00000062650	10	88193513	88291572	503	45	360283	1.804	0.035613			-
SPEM1	ENSG00000181323	17	7313679	7326451	55	25	360283	1.8039	0.035624			-
CCDC66	ENSG00000180376	3	56581189	56657346	565	37	360283	1.8037	0.035636			-
BAG2	ENSG00000112208	6	57027124	57056131	71	17	360283	1.8037	0.035637			-
ZNF324	ENSG00000083812	19	58968423	58986445	43	14	360283	1.8035	0.035651			-
ADARB1	ENSG00000197381	21	46483768	46647978	892	58	360283	1.8035	0.035651			-
SPINK9	ENSG00000204909	5	147690766	147720912	181	21	360283	1.8029	0.035704			-
SERPINF1	ENSG00000132386	17	1655253	1682368	171	36	360283	1.8029	0.035704			-
ADPRHL1	ENSG00000153531	13	114074760	114117839	275	55	360283	1.8024	0.035737			-
UPP1	ENSG00000183696	7	48118225	48149830	119	29	360283	1.8021	0.035764			-
RP11-831H9.11	ENSG00000255432	11	62415666	62442650	105	23	360283	1.8018	0.035789			-
SLIRP	ENSG00000119705	14	78164414	78228947	433	36	360283	1.8016	0.035806			-
TBX4	ENSG00000121075	17	59519765	59563971	152	33	360283	1.8007	0.035878			-
HAPLN2	ENSG00000132702	1	156579086	156597017	55	11	360283	1.8004	0.035901			-
LGALS4	ENSG00000171747	19	39290811	39314004	166	44	360283	1.8003	0.035903			-
ZC2HC1C	ENSG00000119703	14	75520873	75546626	105	19	360283	1.8002	0.035913			-
EIF3F	ENSG00000175390	11	7981798	8024909	239	53	360283	1.8001	0.035923			-
MIER2	ENSG00000105556	19	304075	354798	392	33	360283	1.7999	0.035934			-
CACNA1E	ENSG00000198216	1	181372238	181778719	2165	167	360283	1.7996	0.03596			-
GAPVD1	ENSG00000165219	9	128014073	128130986	454	46	360283	1.799	0.03601			-
F9	ENSG00000101981	X	138602917	138647117	81	15	360283	1.7988	0.036024			-
CTD-2547L24.3	ENSG00000258875	14	91699103	91718926	119	19	360283	1.7985	0.036049			-
TMEM178B	ENSG00000261115	7	140764032	141181680	1871	169	360283	1.7969	0.036179			-
EIF4A1	ENSG00000161960	17	7466024	7483823	79	28	360283	1.7968	0.036184			-
CYP7B1	ENSG00000172817	8	65498820	65721318	863	56	360283	1.7965	0.036209			-
BHLHA9	ENSG00000205899	17	1163853	1176254	68	23	360283	1.7965	0.03621			-
SYAP1	ENSG00000169895	X	16727755	16784959	123	18	360283	1.7963	0.03622			-
KIAA1328	ENSG00000150477	18	34399069	34813635	1649	50	360283	1.7963	0.036222			-
LIN37	ENSG00000267796	19	36229262	36246920	84	24	360283	1.7959	0.036254			-
NPHP3	ENSG00000113971	3	132275486	132451303	616	55	360283	1.7958	0.036261			-
PNKD	ENSG00000127838	2	219125115	219213016	377	29	360283	1.7957	0.036274			-
AC107021.1	ENSG00000232013	3	145772358	145785656	49	20	360283	1.7956	0.036277			-
GIPC2	ENSG00000137960	1	78435226	78605633	806	64	360283	1.795	0.036324			-
TSPO	ENSG00000100300	22	43537520	43560748	153	34	360283	1.7947	0.036353			-
SLC18A3	ENSG00000187714	10	50808347	50822265	56	25	360283	1.7943	0.03638			-
ZNF470	ENSG00000197016	19	57068880	57101779	196	24	360283	1.7938	0.036425			-
GORAB	ENSG00000120370	1	170491270	170524087	102	35	360283	1.7925	0.036525			-
S100A7A	ENSG00000184330	1	153379000	153397201	70	18	360283	1.7924	0.036532			-
C14orf142	ENSG00000170270	14	93667739	93683439	77	22	360283	1.7922	0.036549			-
VSX2	ENSG00000119614	14	74696175	74730941	233	32	360283	1.7921	0.036558			-
AKAP7	ENSG00000118507	6	131446806	131606175	777	62	360283	1.7921	0.03656			-
CCK	ENSG00000187094	3	42297817	42317699	88	24	360283	1.792	0.036564			-
U2AF1L4	ENSG00000161265	19	36231865	36246346	64	19	360283	1.7918	0.036583			-
FAM105B	ENSG00000154124	5	14654773	14701320	161	33	360283	1.7912	0.036629			-
RABGEF1	ENSG00000154710	7	66137151	66277951	835	34	360283	1.791	0.036645			-
KRT39	ENSG00000196859	17	39113169	39133144	158	21	360283	1.791	0.036649			-
C11orf89	ENSG00000184682	11	1908875	1922084	59	26	360283	1.7903	0.036702			-
C5orf54	ENSG00000221886	5	159818655	159837104	96	27	360283	1.7897	0.036753			-
CLEC2A	ENSG00000188393	12	10049772	10094980	276	52	360283	1.7894	0.036772			-
TNFRSF10A	ENSG00000104689	8	23046465	23092639	286	40	360283	1.7893	0.036783			-
LIX1L	ENSG00000152022	1	145467085	145503169	100	20	360283	1.7887	0.036831			-
DCT	ENSG00000080166	13	95088058	95141936	309	34	360283	1.7885	0.036846			-
CYP27B1	ENSG00000111012	12	58154617	58172769	48	11	360283	1.7883	0.036865			-
PALMD	ENSG00000099260	1	100101499	100161597	357	55	360283	1.7882	0.036873			-
LYRM7	ENSG00000186687	5	130496503	130542619	250	31	360283	1.7881	0.036881			-
FAM120AOS	ENSG00000188938	9	96207276	96225874	107	30	360283	1.7879	0.036899			-
SHROOM1	ENSG00000164403	5	132156333	132176590	76	28	360283	1.7877	0.036913			-
OR52I2	ENSG00000226288	11	4598021	4610635	89	19	360283	1.7874	0.036933			-
GPNMB	ENSG00000136235	7	23265586	23316227	275	16	360283	1.7868	0.036986			-
DEAF1	ENSG00000177030	11	642733	716715	552	51	360283	1.7866	0.037			-
PROX2	ENSG00000119608	14	75318236	75340537	120	29	360283	1.7851	0.037121			-
PPAPDC1A	ENSG00000203805	10	122206466	122350867	828	71	360283	1.7848	0.037148			-
SKAP2	ENSG00000005020	7	26705181	27044858	1574	45	360283	1.7845	0.037169			-
SCGB3A2	ENSG00000164265	5	147240245	147263254	267	30	360283	1.7845	0.037174			-
BZRAP1	ENSG00000005379	17	56377092	56416152	196	43	360283	1.7841	0.037204			-
ST6GALNAC4	ENSG00000136840	9	130668665	130689317	99	37	360283	1.7841	0.037205			-
ZNF45	ENSG00000124459	19	44415281	44449430	221	34	360283	1.7841	0.037208			-
ZNF48	ENSG00000180035	16	30379427	30412929	103	26	360283	1.7837	0.037233			-
COQ3	ENSG00000132423	6	99815776	99852080	219	42	360283	1.7835	0.037254			-
CCDC141	ENSG00000163492	2	179692984	179924813	1394	96	360283	1.783	0.037294			-
CCDC109B	ENSG00000005059	4	110471361	110611374	824	50	360283	1.7817	0.037401			-
DCK	ENSG00000156136	4	71848255	71898131	162	27	360283	1.7811	0.037451			-
GOT1	ENSG00000120053	10	101155127	101200381	185	48	360283	1.7808	0.037473			-
DNASE1L2	ENSG00000167968	16	2275817	2290212	54	23	360283	1.7804	0.037505			-
NOTCH3	ENSG00000074181	19	15268944	15321792	284	26	360283	1.7801	0.037531			-
LEAP2	ENSG00000164406	5	132198014	132212238	78	21	360283	1.7801	0.037532			-
EIF4EBP3	ENSG00000243056	5	139917251	139930663	46	21	360283	1.7796	0.037568			-
SEPT1	ENSG00000270466	16	30388255	30403863	55	16	360283	1.7793	0.037597			-
TCTE1	ENSG00000146221	6	44244980	44275458	185	25	360283	1.7776	0.037732			-
ZNF438	ENSG00000183621	10	31107636	31330866	1313	54	360283	1.7776	0.037737			-
SEPT1	ENSG00000180096	16	30387954	30417312	89	23	360283	1.7766	0.03782			-
SLC45A1	ENSG00000162426	1	8367886	8405727	232	41	360283	1.7755	0.037906			-
KCTD7	ENSG00000243335	7	66083868	66277946	1150	41	360283	1.7754	0.037914			-
C3orf33	ENSG00000174928	3	155478901	155534140	320	37	360283	1.7753	0.037927			-
DDX60	ENSG00000137628	4	169135944	169249958	694	54	360283	1.7748	0.037968			-
DEFA5	ENSG00000164816	8	6911331	6924256	100	34	360283	1.7736	0.038062			-
PDCD1	ENSG00000188389	2	242790533	242811060	153	25	360283	1.7736	0.038068			PD1 deficiency
OSGEPL1	ENSG00000128694	2	190609886	190637953	99	24	360283	1.7731	0.038103			-
SLC30A10	ENSG00000196660	1	219857269	220141989	1765	84	360283	1.7727	0.038135			-
MFGE8	ENSG00000140545	15	89440416	89466642	172	38	360283	1.7724	0.038165			-
FAM25C	ENSG00000188279	10	49198149	49217818	1	1	360283	1.7721	0.038188			-
TPGS2	ENSG00000134779	18	34358487	34419158	236	30	360283	1.7717	0.038219			-
AD000671.6	ENSG00000267120	19	36228653	36246333	88	26	360283	1.7709	0.038287			-
POU3F3	ENSG00000198914	2	105461969	105478429	63	28	360283	1.7709	0.038288			-
MTX1	ENSG00000173171	1	155168490	155185115	53	21	360283	1.7699	0.038374			-
MCAM	ENSG00000076706	11	119177741	119202231	84	27	360283	1.7687	0.038472			-
NR1H4	ENSG00000012504	12	100857486	100959691	474	61	360283	1.7685	0.038488			-
KIAA1429	ENSG00000164944	8	95498421	95575757	499	36	360283	1.7685	0.038492			-
GPR68	ENSG00000119714	14	91697376	91730269	177	29	360283	1.7683	0.038508			-
AK9	ENSG00000155085	6	109812559	110022420	1186	35	360283	1.7682	0.038511			-
AGAP7	ENSG00000204169	10	51462662	51496327	61	6	360283	1.7682	0.038511			-
EIF2AK3	ENSG00000172071	2	88854759	88937094	198	41	360283	1.7677	0.038555			-
C16orf62	ENSG00000103544	16	19556562	19719615	1083	80	360283	1.7673	0.03859			-
TP53	ENSG00000141510	17	7563597	7600856	225	44	360283	1.7657	0.038723			BMFS5
PANX1	ENSG00000110218	11	93852094	93916638	422	57	360283	1.7656	0.038733			-
RAB3C	ENSG00000152932	5	57868048	58156713	1642	116	360283	1.7651	0.038774			-
MFNG	ENSG00000100060	22	37863601	37892439	89	27	360283	1.7646	0.038817			-
VAX2	ENSG00000116035	2	71117720	71162076	231	49	360283	1.7645	0.038827			-
TMEM54	ENSG00000121900	1	33358695	33377039	65	27	360283	1.7642	0.038852			-
KRTAP20-2	ENSG00000184032	21	31997555	32009438	49	14	360283	1.764	0.03887			-
DCUN1D1	ENSG00000043093	3	182654362	182713741	204	44	360283	1.7634	0.038916			-
ST13	ENSG00000100380	22	41219039	41263026	182	44	360283	1.7633	0.038925			-
XRCC2	ENSG00000196584	7	152340364	152383250	297	35	360283	1.7633	0.038926			Fanconi Anemia Type U
INTS2	ENSG00000108506	17	59941231	60015377	320	40	360283	1.7633	0.038926			-
SYNJ2	ENSG00000078269	6	158392888	158521708	770	80	360283	1.7622	0.039015			-
LHFP	ENSG00000183722	13	39915529	40187665	1628	127	360283	1.7619	0.039042			-
NPIPB8	ENSG00000255524	16	28638975	28671503	83	18	360283	1.7614	0.039088			-
SRSF3	ENSG00000112081	6	36552145	36574877	181	23	360283	1.7612	0.039102			-
TMED10	ENSG00000170348	14	75596673	75653334	214	30	360283	1.7612	0.039103			-
TNFRSF1B	ENSG00000028137	1	12217060	12270785	270	31	360283	1.7609	0.039128			-
LRRIQ4	ENSG00000188306	3	169529710	169557063	160	35	360283	1.7608	0.039133			-
RGS1	ENSG00000090104	1	192534857	192550661	81	16	360283	1.7604	0.039167			-
ZNF879	ENSG00000234284	5	178440753	178463565	152	15	360283	1.7604	0.039172			-
SESN2	ENSG00000130766	1	28576038	28610502	190	38	360283	1.7583	0.039347			-
ZNF174	ENSG00000103343	16	3441235	3460870	93	26	360283	1.7582	0.039355			-
DPF2	ENSG00000133884	11	65091225	65122220	148	42	360283	1.758	0.039375			-
KIAA0922	ENSG00000121210	4	154377498	154559363	1022	113	360283	1.7579	0.039385			-
RAB30	ENSG00000137502	11	82682675	82792965	509	49	360283	1.7575	0.039417			-
SUFU	ENSG00000107882	10	104253744	104394792	586	30	360283	1.7573	0.039434			-
HPDL	ENSG00000186603	1	45782545	45795847	56	22	360283	1.7571	0.039448			-
APOBEC3B	ENSG00000179750	22	39368352	39390309	90	17	360283	1.7562	0.039524			-
GRM2	ENSG00000164082	3	51731086	51754129	65	23	360283	1.7557	0.03957			-
DPM3	ENSG00000179085	1	155110867	155123071	36	14	360283	1.7552	0.039613			-
TGOLN2	ENSG00000152291	2	85543647	85565548	108	21	360283	1.7548	0.039649			-
RNFT1	ENSG00000189050	17	58028101	58052122	88	25	360283	1.7547	0.039652			-
SLC35F5	ENSG00000115084	2	114461088	114524400	344	32	360283	1.7545	0.039668			-
KRTAP19-6	ENSG00000186925	21	31912354	31924183	54	9	360283	1.7545	0.039669			-
TP53I3	ENSG00000115129	2	24298803	24318731	92	11	360283	1.7545	0.039677			-
DNAJC1	ENSG00000136770	10	22043966	22302698	964	69	360283	1.7544	0.039678			-
CORO1A	ENSG00000102879	16	30184148	30201897	44	17	360283	1.754	0.039716			Coronin-1A deficiency
VEZF1	ENSG00000136451	17	56047410	56075620	129	28	360283	1.7538	0.039736			-
HCAR3	ENSG00000255398	12	123197803	123211439	67	9	360283	1.7526	0.039834			-
CUEDC1	ENSG00000180891	17	55937104	56042684	465	83	360283	1.7523	0.039861			-
XPNPEP3	ENSG00000196236	22	41243081	41365338	426	48	360283	1.7522	0.039872			-
TIFA	ENSG00000145365	4	113194198	113217059	105	15	360283	1.752	0.039889			-
GSX2	ENSG00000180613	4	54955690	54970172	61	20	360283	1.7517	0.039915			-
CCL24	ENSG00000106178	7	75439483	75462674	168	35	360283	1.7515	0.039931			-
ACYP1	ENSG00000119640	14	75518424	75546186	111	21	360283	1.7508	0.039991			-
SLC25A46	ENSG00000164209	5	110063837	110102357	182	43	360283	1.7503	0.040033			-
GLIS2	ENSG00000126603	16	4354762	4391098	179	61	360283	1.75	0.040062			-
POU4F3	ENSG00000091010	5	145708587	145721583	70	18	360283	1.7491	0.040141			-
PLEKHB1	ENSG00000021300	11	73347223	73375364	215	33	360283	1.7478	0.040245			-
UCHL3	ENSG00000118939	13	76113619	76181585	345	30	360283	1.7477	0.04026			-
UBE2Z	ENSG00000159202	17	46975731	47007918	176	18	360283	1.7469	0.040324			-
MYO15B	ENSG00000266714	17	73574139	73624429	414	46	360283	1.7468	0.040333			-
AL139080.1	ENSG00000268735	13	24312243	24325401	65	14	360283	1.7468	0.040337			-
DCUN1D2	ENSG00000150401	13	114108634	114155267	251	33	360283	1.7463	0.040382			-
RBM8A	ENSG00000131795	1	145497598	145515036	61	11	360283	1.7461	0.040394			-
SLC39A8	ENSG00000138821	4	103170698	103362415	1128	69	360283	1.7452	0.040471			-
NAT10	ENSG00000135372	11	34117149	34170717	234	28	360283	1.7438	0.040598			-
PCGF3	ENSG00000185619	4	689537	765928	527	53	360283	1.743	0.040663			-
ZNF451	ENSG00000112200	6	56941642	57036605	224	33	360283	1.7423	0.040726			-
TLR4	ENSG00000136869	9	120456610	120480649	96	32	360283	1.7421	0.040747			TLR4 deficiency
AC007956.1	ENSG00000214670	14	75157379	75189800	136	29	360283	1.7419	0.040766			-
GDF9	ENSG00000164404	5	132195373	132212576	89	24	360283	1.7411	0.040829			-
PEX11B	ENSG00000131779	1	145506252	145525230	64	13	360283	1.7409	0.040847			-
SCCPDH	ENSG00000143653	1	246877349	246932939	334	29	360283	1.7394	0.040984			-
PRED57	ENSG00000268805	21	46510096	46525493	85	19	360283	1.7393	0.040993			-
AC091948.1	ENSG00000268126	5	147688550	147703391	107	17	360283	1.7392	0.041001			-
PGAM1	ENSG00000171314	10	99175917	99194698	83	29	360283	1.7388	0.041036			-
CFLAR	ENSG00000003402	2	201970827	202042910	289	30	360283	1.738	0.041105			-
NELFCD	ENSG00000101158	20	57546263	57571688	125	30	360283	1.7373	0.041171			-
MRPL40	ENSG00000185608	22	19409425	19425098	65	18	360283	1.737	0.041191			-
SLC3A2	ENSG00000168003	11	62613518	62657852	177	47	360283	1.7359	0.041293			-
XRCC6BP1	ENSG00000166896	12	58325324	58352552	134	17	360283	1.7358	0.041301			-
FAM65A	ENSG00000039523	16	67542321	67582191	151	46	360283	1.7357	0.041306			-
RASSF7	ENSG00000099849	11	550404	565521	170	46	360283	1.7357	0.041312			-
PARP16	ENSG00000138617	15	65525298	65602956	450	42	360283	1.7353	0.04134			-
CD27	ENSG00000139193	12	6544033	6562384	104	29	360283	1.7349	0.041377			CD27 deficiency
SCN5A	ENSG00000183873	3	38588048	38701164	643	98	360283	1.7334	0.041512			-
VPS11	ENSG00000160695	11	118928403	118954188	154	23	360283	1.7331	0.041541			-
PIANP	ENSG00000139200	12	6801458	6819966	88	38	360283	1.7329	0.041556			-
HERC1	ENSG00000103657	15	63899317	64136141	1112	41	360283	1.7326	0.041581			-
WDR74	ENSG00000133316	11	62598314	62619281	118	19	360283	1.7317	0.041659			-
ATMIN	ENSG00000166454	16	81059452	81082463	151	30	360283	1.7317	0.041661			-
SLK	ENSG00000065613	10	105716959	105790491	431	32	360283	1.7316	0.041675			-
TNFSF9	ENSG00000125657	19	6521010	6537431	91	29	360283	1.7314	0.04169			4-1 BBL deficiency
C9orf53	ENSG00000224854	9	21957137	21969238	42	17	360283	1.7309	0.041732			-
ADAMTS17	ENSG00000140470	15	100510294	100892210	3206	204	360283	1.7292	0.041883			-
SLC16A10	ENSG00000112394	6	111398781	111553897	587	48	360283	1.7284	0.041954			-
C17orf96	ENSG00000179294	17	36826461	36841187	50	15	360283	1.7283	0.041969			-
FCHSD1	ENSG00000197948	5	141017369	141040986	142	39	360283	1.7282	0.041977			-
CSGALNACT2	ENSG00000169826	10	43623934	43682256	280	32	360283	1.7281	0.041989			-
CMTR1	ENSG00000137200	6	37390995	37452103	274	41	360283	1.7279	0.042006			-
PIGA	ENSG00000165195	X	15336073	15363676	109	19	360283	1.7278	0.042015			-
APOBEC3D	ENSG00000243811	22	39400368	39430781	185	40	360283	1.7272	0.042063			-
C11orf48	ENSG00000162194	11	62428787	62449727	85	24	360283	1.7268	0.042099			-
NXF1	ENSG00000162231	11	62558095	62583774	100	30	360283	1.7262	0.042154			-
DNAJB1	ENSG00000132002	19	14624082	14650582	166	35	360283	1.726	0.04217			-
SUMO1	ENSG00000116030	2	203069403	203113331	168	30	360283	1.7259	0.042184			-
TRIM49B	ENSG00000182053	11	49040504	49061079	109	11	360283	1.7244	0.042314			-
LATS2	ENSG00000150457	13	21545671	21645686	595	47	360283	1.7244	0.042319			-
NPPA	ENSG00000175206	1	11904266	11918402	86	20	360283	1.7241	0.042348			-
HSPB6	ENSG00000004776	19	36243969	36258980	63	22	360283	1.7232	0.042425			-
TAB3	ENSG00000157625	X	30844059	31003201	590	66	360283	1.7221	0.042521			-
CHD9	ENSG00000177200	16	53078945	53364562	1126	41	360283	1.7219	0.042548			-
WIZ	ENSG00000011451	19	15530819	15570762	84	46	360283	1.7212	0.042603			-
CD19	ENSG00000177455	16	28933260	28952167	50	23	360283	1.7201	0.042703			CD19 deficiency
SNAI1	ENSG00000124216	20	48589536	48606923	109	13	360283	1.7193	0.042784			-
CD68	ENSG00000129226	17	7472785	7486929	62	23	360283	1.7192	0.042792			-
B3GNT9	ENSG00000237172	16	67180508	67195117	46	28	360283	1.719	0.042804			-
CYB561D2	ENSG00000114395	3	50378126	50397391	50	21	360283	1.717	0.042986			-
USHBP1	ENSG00000130307	19	17358485	17403595	302	41	360283	1.7164	0.043042			-
GRAMD1C	ENSG00000178075	3	113537029	113667521	575	64	360283	1.7162	0.043065			-
WDR12	ENSG00000138442	2	203738005	203889521	599	37	360283	1.7158	0.043097			-
SPANXC	ENSG00000198573	X	140334096	140346629	57	10	360283	1.7155	0.043127			-
AP1AR	ENSG00000138660	4	113142893	113192703	208	43	360283	1.7151	0.043165			-
EZR	ENSG00000092820	6	159185273	159250444	467	31	360283	1.7146	0.043209			-
DYM	ENSG00000141627	18	46568539	46997717	2057	52	360283	1.7143	0.043232			-
CDH11	ENSG00000140937	16	64976156	65170015	1080	81	360283	1.7139	0.043277			-
PAM16	ENSG00000217930	16	4380050	4415608	184	49	360283	1.7136	0.043301			-
C13orf35	ENSG00000197595	13	113291358	113340311	335	45	360283	1.7135	0.04331			-
AC037199.1	ENSG00000267880	19	51376052	51388040	74	23	360283	1.7133	0.043325			-
MYLK4	ENSG00000145949	6	2662363	2761200	703	74	360283	1.7132	0.043341			-
DUS4L	ENSG00000105865	7	107193929	107220406	89	22	360283	1.7127	0.043387			-
GTSF1L	ENSG00000124196	20	42353304	42365638	60	32	360283	1.7126	0.043396			-
C3orf30	ENSG00000163424	3	118854997	118880389	154	30	360283	1.7125	0.043404			-
TMBIM4	ENSG00000228144	12	66516197	66573765	249	31	360283	1.7119	0.043457			-
TMBIM4	ENSG00000155957	12	66516209	66573852	249	31	360283	1.7119	0.043457			-
OTUD6B	ENSG00000155100	8	92072424	92100823	83	19	360283	1.711	0.043541			-
CTD-2583A14.10	ENSG00000268750	19	58321087	58371809	337	47	360283	1.7105	0.043587			-
SEC11A	ENSG00000140612	15	85211275	85269947	260	38	360283	1.7103	0.043603			-
CDHR5	ENSG00000099834	11	615065	636078	163	43	360283	1.7103	0.043605			-
TMED4	ENSG00000158604	7	44615993	44631886	89	22	360283	1.7102	0.04361			-
DNMBP	ENSG00000107554	10	101633834	101779676	897	43	360283	1.7102	0.043615			-
KIAA1841	ENSG00000162929	2	61283006	61393460	464	50	360283	1.7101	0.04362			-
SLC2A5	ENSG00000142583	1	9093666	9158537	433	42	360283	1.7101	0.043625			-
ZMYM6NB	ENSG00000243749	1	35445636	35460954	60	9	360283	1.7097	0.043658			-
RP11-644F5.10	ENSG00000258311	12	56099820	56119987	67	26	360283	1.7084	0.043779			-
CD274	ENSG00000120217	9	5440503	5472066	171	33	360283	1.708	0.043815			PD-L1 deficiency
ZFHX4	ENSG00000091656	8	77583454	77781021	794	70	360283	1.7077	0.043849			-
NME3	ENSG00000103024	16	1818787	1831731	96	41	360283	1.7074	0.043876			-
RPS6KB2	ENSG00000175634	11	67185931	67204372	73	25	360283	1.7073	0.043886			-
AC008394.1	ENSG00000233828	5	86510923	86544822	166	38	360283	1.7071	0.043898			-
SNX25	ENSG00000109762	4	186115391	186292839	1087	54	360283	1.7065	0.043962			-
DDHD2	ENSG00000085788	8	38072736	38134576	145	35	360283	1.7064	0.043971			-
CXorf24	ENSG00000196741	X	47332970	47345707	39	15	360283	1.7043	0.044159			-
GPR39	ENSG00000183840	2	133164147	133405632	1245	111	360283	1.7042	0.044175			-
OR6A2	ENSG00000184933	11	6814256	6827128	68	18	360283	1.7038	0.044208			-
SALL2	ENSG00000165821	14	21987732	22015350	112	22	360283	1.7036	0.044227			-
ZNF587B	ENSG00000269343	19	58321099	58371518	332	48	360283	1.703	0.044288			-
CHST6	ENSG00000183196	16	75509449	75539282	192	40	360283	1.7028	0.044301			-
NPIPA5	ENSG00000183793	16	15456016	15484904	71	19	360283	1.7027	0.044308			-
FUT8	ENSG00000033170	14	65867310	66212339	1839	52	360283	1.7027	0.044316			-
LRRC55	ENSG00000183908	11	56939221	56960691	120	27	360283	1.7023	0.044347			-
ATP10B	ENSG00000118322	5	159988627	160289221	1689	120	360283	1.702	0.044378			-
NUBP2	ENSG00000095906	16	1822902	1840692	151	45	360283	1.702	0.044381			-
HIP1	ENSG00000127946	7	75161121	75378280	1219	91	360283	1.7016	0.044414			-
RCN2	ENSG00000117906	15	77213960	77244101	93	27	360283	1.7016	0.044415			-
KLK10	ENSG00000129451	19	51514495	51533431	102	14	360283	1.7014	0.044433			-
USP13	ENSG00000058056	3	179360543	179508689	790	73	360283	1.7013	0.044441			-
AC011294.3	ENSG00000233539	7	46711883	46809449	663	73	360283	1.7013	0.044443			-
C1orf147	ENSG00000162888	1	206662949	206681061	111	21	360283	1.7007	0.044501			-
APPBP2	ENSG00000062725	17	58519020	58613580	566	17	360283	1.7006	0.044509			-
PDK2	ENSG00000005882	17	48162101	48191016	156	34	360283	1.7001	0.044556			-
ZNF101	ENSG00000181896	19	19769605	19795818	127	27	360283	1.7001	0.044556			-
SP140	ENSG00000079263	2	231057826	231225262	928	74	360283	1.7	0.044564			-
OSTN	ENSG00000188729	3	190907030	190984904	468	57	360283	1.6997	0.044597			-
VNN2	ENSG00000112303	6	133063509	133094598	229	57	360283	1.6996	0.044608			-
NXNL2	ENSG00000130045	9	91140016	91200689	283	35	360283	1.6995	0.044616			-
RBL2	ENSG00000103479	16	53457889	53527061	296	25	360283	1.6993	0.04463			-
ASPSCR1	ENSG00000169696	17	79924683	79976782	229	54	360283	1.6992	0.044645			-
ARGLU1	ENSG00000134884	13	107192521	107230512	127	26	360283	1.6988	0.044682			-
KRTAP6-3	ENSG00000212938	21	31954759	31966894	30	14	360283	1.6979	0.044761			-
HN1L	ENSG00000206053	16	1718257	1753781	148	32	360283	1.6977	0.044785			-
ITGB6	ENSG00000115221	2	160954677	161138399	953	76	360283	1.6975	0.044802			-
FAM98A	ENSG00000119812	2	33807225	33834449	144	34	360283	1.6973	0.044816			-
YBX1	ENSG00000065978	1	43138098	43169520	123	36	360283	1.6969	0.044859			-
ANKLE2	ENSG00000176915	12	133300754	133348474	347	54	360283	1.6968	0.044864			-
SLC12A4	ENSG00000124067	16	67975877	68013504	158	38	360283	1.6966	0.04489			-
ZSCAN1	ENSG00000152467	19	58535400	58567499	110	25	360283	1.6965	0.044898			-
UBL4B	ENSG00000186150	1	110645062	110658069	90	24	360283	1.6955	0.044989			-
SPSB2	ENSG00000111671	12	6978599	7008522	166	15	360283	1.6946	0.045075			-
CPOX	ENSG00000080819	3	98238476	98322567	480	81	360283	1.694	0.045129			-
CACNA1S	ENSG00000081248	1	201007142	201091694	522	91	360283	1.6937	0.045158			-
RASSF1	ENSG00000068028	3	50365719	50388411	60	20	360283	1.6936	0.045168			-
ZNF155	ENSG00000204920	19	44462014	44503977	296	35	360283	1.6934	0.04519			-
SNRK	ENSG00000163788	3	43318004	43467756	550	68	360283	1.6933	0.045203			-
RP11-152F13.10	ENSG00000260836	15	83207283	83234682	112	38	360283	1.6928	0.045247			-
MTRF1	ENSG00000120662	13	41789005	41847742	295	23	360283	1.6927	0.045258			-
GLI1	ENSG00000111087	12	57843918	57867545	81	20	360283	1.6921	0.045317			-
NEK10	ENSG00000163491	3	27150076	27420951	1434	50	360283	1.6918	0.04534			-
ID2	ENSG00000115738	2	8808975	8826083	87	21	360283	1.6916	0.045357			-
KDM4C	ENSG00000107077	9	6710863	7177148	3844	182	360283	1.6907	0.045447			-
SLC41A3	ENSG00000114544	3	125723698	125830404	740	39	360283	1.6906	0.045452			-
SRSF6	ENSG00000124193	20	42076568	42093745	102	33	360283	1.6906	0.045461			-
SLC26A4	ENSG00000091137	7	107291080	107359754	308	51	360283	1.6905	0.045467			-
KCNAB1	ENSG00000169282	3	155745490	156258045	2725	128	360283	1.6905	0.045469			-
SETD1B	ENSG00000139718	12	122232086	122272062	149	30	360283	1.6904	0.04548			-
VWA1	ENSG00000179403	1	1360241	1379762	101	21	360283	1.6903	0.045486			-
SGIP1	ENSG00000118473	1	66989066	67215482	1241	44	360283	1.6903	0.045489			-
UBE3B	ENSG00000151148	12	109905207	109976007	352	36	360283	1.69	0.045513			-
RAD50	ENSG00000113522	5	131881711	131981813	420	30	360283	1.6897	0.045547			RAD50 deficiency
RUNX3	ENSG00000020633	1	25224502	25301612	380	69	360283	1.6894	0.045571			-
ZNF486	ENSG00000256229	19	20268037	20312799	264	23	360283	1.6894	0.045573			-
REXO4	ENSG00000148300	9	136269686	136293164	182	22	360283	1.6893	0.045579			-
CDC16	ENSG00000130177	13	114990362	115039698	259	25	360283	1.6892	0.045594			-
CSNK2A2	ENSG00000070770	16	58190311	58241824	266	23	360283	1.6888	0.045627			-
DPEP3	ENSG00000141096	16	68008066	68024732	76	19	360283	1.6887	0.045641			-
FSTL4	ENSG00000053108	5	132530647	132958255	2303	206	360283	1.6885	0.045661			-
FGFR4	ENSG00000160867	5	176503887	176526645	134	31	360283	1.6882	0.045683			-
ZNF506	ENSG00000081665	19	19895148	19942560	269	33	360283	1.6882	0.045688			-
SLC6A7	ENSG00000011083	5	149559520	149603851	302	40	360283	1.6876	0.045741			-
KLK8	ENSG00000129455	19	51497763	51515967	94	13	360283	1.6871	0.04579			-
SCAMP4	ENSG00000227500	19	1895213	1927516	215	45	360283	1.6871	0.045797			-
PELI2	ENSG00000139946	14	56574532	56769744	1046	46	360283	1.6867	0.045827			-
GSN	ENSG00000148180	9	123960072	124096621	659	61	360283	1.6865	0.045854			-
KIAA0319	ENSG00000137261	6	24542832	24656383	785	73	360283	1.6864	0.045858			-
ARL5A	ENSG00000162980	2	152643998	152695006	233	48	360283	1.6861	0.045889			-
GLYATL2	ENSG00000156689	11	58600042	58681688	578	32	360283	1.6859	0.045911			-
PCDH18	ENSG00000189184	4	138438572	138463648	144	38	360283	1.6852	0.045978			-
SLC38A6	ENSG00000139974	14	61437832	61551951	409	48	360283	1.6851	0.045983			-
PRPF6	ENSG00000101161	20	62602488	62665953	298	28	360283	1.684	0.046092			-
KMO	ENSG00000117009	1	241685434	241760444	434	82	360283	1.6831	0.046181			-
PPIL3	ENSG00000240344	2	201734130	201764026	107	33	360283	1.6829	0.046197			-
SPACA4	ENSG00000177202	19	49100000	49112470	73	26	360283	1.6826	0.046229			-
STAC3	ENSG00000185482	12	57635736	57654976	54	25	360283	1.6823	0.046254			-
ATP5G1	ENSG00000159199	17	46960127	46974733	56	9	360283	1.6821	0.046273			-
UPK1B	ENSG00000114638	3	118882364	118925500	290	54	360283	1.6814	0.046338			-
IGJ	ENSG00000132465	4	71519758	71557534	123	14	360283	1.6808	0.046402			-
MAGEA2	ENSG00000184750	X	151916887	151932364	2	1	360283	1.6807	0.046414			-
RAC3	ENSG00000169750	17	79979500	79993580	67	17	360283	1.6806	0.046417			-
GLTSCR1L	ENSG00000112624	6	42739765	42837798	444	40	360283	1.6801	0.04647			-
KIAA0895	ENSG00000164542	7	36362330	36439734	340	37	360283	1.6798	0.046502			-
MGRN1	ENSG00000102858	16	4656494	4742475	728	71	360283	1.6795	0.04653			-
WHSC1L1	ENSG00000147548	8	38125715	38249790	385	41	360283	1.6794	0.046535			-
NFX1	ENSG00000086102	9	33280509	33372655	369	47	360283	1.6792	0.046559			-
DHRS11	ENSG00000108272	17	34938228	34958735	64	16	360283	1.6792	0.04656			-
C17orf58	ENSG00000186665	17	65985717	65999765	56	15	360283	1.6788	0.046598			-
NBPF9	ENSG00000168614	1	144801744	144831913	1	1	360283	1.6787	0.046609			-
GTF2IRD2	ENSG00000196275	7	74208983	74277847	64	12	360283	1.6779	0.046679			-
RP11-244H3.4	ENSG00000271741	1	35445634	35507342	216	18	360283	1.6778	0.046692			-
SLC25A48	ENSG00000145832	5	135160338	135225826	431	52	360283	1.6772	0.046749			-
CCL8	ENSG00000108700	17	32636055	32649921	73	17	360283	1.6767	0.046801			-
CPNE7	ENSG00000178773	16	89632176	89665154	249	52	360283	1.6765	0.046822			-
SF3B14	ENSG00000115128	2	24288954	24309313	102	15	360283	1.6757	0.046901			-
HAVCR1	ENSG00000113249	5	156454924	156496130	284	33	360283	1.6755	0.046914			-
VRK1	ENSG00000100749	14	97253641	97399559	714	53	360283	1.6746	0.047004			-
TRAF5	ENSG00000082512	1	211489957	211549788	276	44	360283	1.6744	0.047027			-
BRMS1L	ENSG00000100916	14	36285524	36403031	459	66	360283	1.6742	0.047049			-
ZBTB32	ENSG00000011590	19	36185429	36209440	110	30	360283	1.6735	0.047115			-
C17orf53	ENSG00000125319	17	42209274	42241344	114	19	360283	1.6735	0.047116			-
SSTR2	ENSG00000180616	17	71151151	71168685	122	30	360283	1.6728	0.04718			-
HMOX1	ENSG00000100292	22	35766354	35791707	143	23	360283	1.6728	0.047187			Isolated congenital asplenia (ICA) due to HMOX deficiency
IFNL3	ENSG00000197110	19	39732746	39745646	72	13	360283	1.6723	0.04723			-
ZMYM6	ENSG00000163867	1	35448023	35507569	208	17	360283	1.6719	0.047267			-
ORMDL1	ENSG00000128699	2	190633549	190659097	100	21	360283	1.6718	0.047278			-
LPO	ENSG00000167419	17	56285909	56347379	257	40	360283	1.6718	0.047281			-
UBE2D1	ENSG00000072401	10	60084735	60132013	199	45	360283	1.6718	0.047285			-
TRIM22	ENSG00000132274	11	5700919	5759819	551	51	360283	1.671	0.047364			TRIM22
MAP3K4	ENSG00000085511	6	161402759	161539917	733	53	360283	1.6679	0.047665			-
CC2D1A	ENSG00000132024	19	14007014	14043192	161	32	360283	1.6677	0.04769			-
CORO7-PAM16	ENSG00000103426	16	4388752	4480495	494	57	360283	1.6676	0.047693			-
C16orf46	ENSG00000166455	16	81085602	81120872	323	26	360283	1.6671	0.047744			-
RPL23	ENSG00000125691	17	37002618	37020096	88	25	360283	1.6664	0.047818			-
SEC24B	ENSG00000138802	4	110344928	110463552	513	29	360283	1.6663	0.047828			-
ARFGAP3	ENSG00000242247	22	43191008	43264112	457	34	360283	1.6661	0.047848			-
KCTD12	ENSG00000178695	13	77452812	77470540	92	30	360283	1.666	0.047861			-
RNF25	ENSG00000163481	2	219527087	219547134	83	17	360283	1.6659	0.047867			-
MTCH1	ENSG00000137409	6	36934417	36964074	242	46	360283	1.6658	0.04788			-
HAUS1	ENSG00000152240	18	43674298	43709799	228	30	360283	1.6656	0.047896			-
ARHGDIG	ENSG00000242173	16	308726	334503	187	55	360283	1.6652	0.04794			-
KLHL10	ENSG00000161594	17	39981937	40006136	132	14	360283	1.6647	0.047986			-
PTDSS2	ENSG00000174915	11	438268	492893	363	47	360283	1.6647	0.047988			-
UGT3A1	ENSG00000145626	5	35949612	36011130	303	45	360283	1.6637	0.048084			-
SAMD4A	ENSG00000020577	14	55023815	55261533	1103	171	360283	1.6633	0.048126			-
BCAN	ENSG00000132692	1	156601182	156630824	117	44	360283	1.6632	0.048136			-
PAF1	ENSG00000006712	19	39874992	39891835	78	24	360283	1.6625	0.04821			-
HS6ST1	ENSG00000136720	2	128992790	129086151	584	79	360283	1.6619	0.04827			-
INPP4B	ENSG00000109452	4	142942813	143778585	4137	145	360283	1.6618	0.048275			-
ZNF259	ENSG00000109917	11	116646936	116668766	115	38	360283	1.6611	0.048347			-
PSMB6	ENSG00000142507	17	4689439	4703290	70	27	360283	1.6607	0.048384			-
SMIM7	ENSG00000214046	19	16740062	16781253	190	36	360283	1.6605	0.048409			-
RBM41	ENSG00000089682	X	106306150	106372057	161	21	360283	1.6604	0.048413			-
AC002398.9	ENSG00000188223	19	36226579	36246920	96	27	360283	1.6601	0.048449			-
IGFLR1	ENSG00000126246	19	36228558	36243354	82	25	360283	1.6598	0.048474			-
GNG7	ENSG00000176533	19	2509717	2712707	1581	164	360283	1.6594	0.048517			-
TP73	ENSG00000078900	1	3559084	3654265	536	85	360283	1.6584	0.048618			-
KIF24	ENSG00000186638	9	34250879	34339198	404	38	360283	1.658	0.048656			-
DNMT3A	ENSG00000119772	2	25454345	25575459	470	102	360283	1.658	0.048657			-
IL5	ENSG00000113525	5	131875636	131902530	102	18	360283	1.6573	0.048728			-
VPS39	ENSG00000166887	15	42449399	42510514	287	34	360283	1.6559	0.048866			-
SLC6A17	ENSG00000197106	1	110683108	110746324	222	36	360283	1.6555	0.048911			-
CMC2	ENSG00000103121	16	81008198	81063875	526	23	360283	1.6554	0.048917			-
H2AFJ	ENSG00000246705	12	14917270	14932436	81	19	360283	1.6552	0.048943			-
AAK1	ENSG00000115977	2	69687032	69911481	1076	53	360283	1.655	0.048962			-
METTL12	ENSG00000214756	11	62422781	62437468	70	22	360283	1.6549	0.048974			-
SCD5	ENSG00000145284	4	83549192	83730010	1309	92	360283	1.6538	0.049088			-
CAT	ENSG00000121691	11	34450472	34495109	202	32	360283	1.6532	0.049142			-
STPG2	ENSG00000163116	4	98103744	99074391	6046	57	360283	1.6527	0.049195			-
EMILIN1	ENSG00000138080	2	27291435	27310771	53	15	360283	1.6525	0.049214			-
GTF2IRD2B	ENSG00000174428	7	74498364	74567123	26	12	360283	1.6525	0.049214			-
MED22	ENSG00000148297	9	136203660	136224986	125	34	360283	1.6516	0.049303			-
ASB16	ENSG00000161664	17	42237815	42257951	82	15	360283	1.6515	0.049321			-
IQCF6	ENSG00000214686	3	51811080	51823009	41	20	360283	1.6513	0.049343			-
GPBAR1	ENSG00000179921	2	219114219	219130082	66	14	360283	1.6512	0.049349			-
C6orf164	ENSG00000203871	6	88096840	88110967	118	16	360283	1.651	0.049364			-
CTAGE1	ENSG00000212710	18	19992064	20007878	64	24	360283	1.6511	0.049364			-
TMEM179	ENSG00000258986	14	104939515	105081984	1039	79	360283	1.6509	0.049381			-
EP300	ENSG00000100393	22	41477790	41577581	442	53	360283	1.6508	0.049391			-
OR6S1	ENSG00000181803	14	21107355	21119850	92	16	360283	1.6508	0.049392			-
ASB11	ENSG00000165192	X	15296553	15343778	174	23	360283	1.6507	0.049397			-
PPP1R3A	ENSG00000154415	7	113515332	113725975	1142	50	360283	1.6501	0.049463			-
ZNF605	ENSG00000196458	12	133496519	133542892	57	14	360283	1.65	0.049472			-
GIMAP4	ENSG00000133574	7	150254365	150272541	140	18	360283	1.65	0.049475			-
HMG20A	ENSG00000140382	15	77702754	77779449	283	34	360283	1.6496	0.049509			-
KIR2DL4	ENSG00000189013	19	55226002	55327472	165	24	360283	1.6496	0.04951			-
PCDHB15	ENSG00000113248	5	140615147	140629299	86	20	360283	1.6495	0.049519			-
DGUOK	ENSG00000114956	2	74143953	74187588	196	20	360283	1.6492	0.049549			-
RP11-201K10.3	ENSG00000273088	1	155140385	155169748	92	30	360283	1.6492	0.049556			-
DPRX	ENSG00000204595	19	54125310	54141763	46	14	360283	1.6491	0.049562			-
ZNF771	ENSG00000179965	16	30408618	30442420	79	31	360283	1.649	0.049575			-
TFDP3	ENSG00000183434	X	132349197	132362376	30	10	360283	1.6473	0.049744			-
CTD-3193O13.9	ENSG00000183248	19	7932105	7949326	77	24	360283	1.6472	0.049755			-
LYST	ENSG00000143669	1	235822841	236056940	786	48	360283	1.6469	0.049785			Chediak-Higashi syndrome
TJP3	ENSG00000105289	19	3698107	3752311	273	41	360283	1.6463	0.049854			-
AC109829.1	ENSG00000233438	2	27750253	27791511	198	33	360283	1.6462	0.049856			-
PLXNB2	ENSG00000196576	22	50711908	50756056	321	50	360283	1.6461	0.049871			-
OR4B1	ENSG00000175619	11	48228344	48240814	68	13	360283	1.6459	0.049896			-
SLC25A43	ENSG00000077713	X	118523023	118589941	273	34	360283	1.6453	0.049955			-
DGKQ	ENSG00000145214	4	951175	990683	239	52	360283	1.6452	0.049964			-
ELL2	ENSG00000118985	5	95219302	95307775	450	27	360283	1.6451	0.049978			-
ITFG3	ENSG00000269881	16	289546	321442	208	38	360283	1.6439	0.050103
RAB34	ENSG00000109113	17	27039799	27055447	47	17	360283	1.643	0.050192
EIF3K	ENSG00000178982	19	39099735	39129095	127	39	360283	1.6428	0.050209
PPM1K	ENSG00000163644	4	89177272	89215921	143	32	360283	1.6427	0.050227
FCF1	ENSG00000119616	14	75169847	75204894	144	37	360283	1.6418	0.050315
ITLN2	ENSG00000158764	1	160913315	160934589	169	40	360283	1.6417	0.050331
TECR	ENSG00000099797	19	14617897	14678292	373	57	360283	1.6416	0.050333
ASAP1	ENSG00000153317	8	131062853	131465906	2342	73	360283	1.6414	0.05036
ZP2	ENSG00000103310	16	21207273	21235831	136	30	360283	1.6412	0.050374
KANSL2	ENSG00000139620	12	49045684	49086021	158	22	360283	1.6407	0.050434
IMPG1	ENSG00000112706	6	76629332	76792395	861	90	360283	1.6406	0.050439
FOXA3	ENSG00000170608	19	46357247	46378555	131	31	360283	1.6405	0.050454
DLGAP1	ENSG00000170579	18	3494530	4465335	5524	376	360283	1.6402	0.050478
RDH5	ENSG00000135437	12	56104151	56119989	53	24	360283	1.6397	0.050533
SYBU	ENSG00000147642	8	110584707	110714020	699	56	360283	1.6389	0.050621
NEIL1	ENSG00000140398	15	75629296	75649092	81	32	360283	1.6387	0.050639
CHMP6	ENSG00000176108	17	78955398	78984817	249	43	360283	1.6384	0.050664
XIAP	ENSG00000101966	X	122983574	123049329	287	15	360283	1.6384	0.050665
SOX8	ENSG00000005513	16	1021808	1038479	146	24	360283	1.6383	0.050678
CD34	ENSG00000174059	1	208056094	208094747	212	44	360283	1.6382	0.050687
ZZEF1	ENSG00000074755	17	3906239	4056314	868	34	360283	1.638	0.050709
SOX15	ENSG00000129194	17	7489996	7503488	50	20	360283	1.638	0.050714
ENDOU	ENSG00000111405	12	48102017	48129350	190	32	360283	1.6378	0.050734
PSMB3	ENSG00000108294	17	36898989	36921984	124	40	360283	1.6372	0.05079
DSG4	ENSG00000175065	18	28946740	28996375	240	36	360283	1.6369	0.050823
DOC2A	ENSG00000149927	16	30015330	30044591	94	17	360283	1.6366	0.050862
C21orf67	ENSG00000183250	21	46351229	46369828	136	27	360283	1.6359	0.050934
ZNF593	ENSG00000142684	1	26486362	26500051	87	23	360283	1.6358	0.050945
KIAA1586	ENSG00000168116	6	56901347	56921523	58	20	360283	1.635	0.051023
ZDHHC6	ENSG00000023041	10	114188558	114216672	113	37	360283	1.6339	0.051136
VPS9D1	ENSG00000075399	16	89772042	89797394	183	42	360283	1.6337	0.051156
INTS9	ENSG00000104299	8	28623678	28757759	522	52	360283	1.6325	0.051288
HHEX	ENSG00000152804	10	94437945	94456903	78	26	360283	1.6321	0.051324
GRM8	ENSG00000179603	7	126077152	126903348	4285	128	360283	1.632	0.051335
CXorf36	ENSG00000147113	X	45006119	45070146	241	43	360283	1.632	0.051336
WDR5B	ENSG00000196981	3	122129215	122144882	73	18	360283	1.6309	0.051455
CPLX1	ENSG00000168993	4	777245	829986	412	50	360283	1.6308	0.051466
CARF	ENSG00000138380	2	203766937	203853286	327	27	360283	1.6308	0.051467
AK5	ENSG00000154027	1	77737736	78027151	1695	106	360283	1.6305	0.051498
MYO16	ENSG00000041515	13	109238500	109861855	4288	256	360283	1.6305	0.051501
TUBA8	ENSG00000183785	22	18583097	18630821	269	44	360283	1.6302	0.051525
TAF10	ENSG00000166337	11	6626026	6643898	94	23	360283	1.6301	0.051537
RAC2	ENSG00000128340	22	37619801	37650488	221	36	360283	1.63	0.051553
MRPS34	ENSG00000074071	16	1820391	1833156	94	41	360283	1.6297	0.051578
ATP5L	ENSG00000167283	11	118261869	118303711	162	36	360283	1.6297	0.051587
ICA1	ENSG00000003147	7	8151314	8312317	1021	105	360283	1.6291	0.05165
BST2	ENSG00000130303	19	17512248	17526457	101	18	360283	1.6283	0.051727
ANKRD34C	ENSG00000235711	15	79565146	79592080	109	26	360283	1.6275	0.051816
CXorf65	ENSG00000204165	X	70322239	70336638	35	14	360283	1.6273	0.051836
TRIM46	ENSG00000163462	1	155135873	155158947	75	23	360283	1.6272	0.051848
AUP1	ENSG00000115307	2	74752272	74767066	35	19	360283	1.6271	0.051857
SIPA1L1	ENSG00000197555	14	71777166	72209446	1629	32	360283	1.6268	0.051889
FHAD1	ENSG00000142621	1	15563768	15728279	874	90	360283	1.6266	0.051909
PIAS4	ENSG00000105229	19	3997644	4040884	252	33	360283	1.6264	0.051935
ALG9	ENSG00000258529	11	111655510	111760149	369	39	360283	1.6259	0.051989
TOLLIP	ENSG00000078902	11	1294101	1340884	305	59	360283	1.6254	0.052043
CLEC11A	ENSG00000105472	19	51216586	51230474	44	15	360283	1.6251	0.052072
MTL5	ENSG00000132749	11	68473408	68529032	207	33	360283	1.6249	0.052091
KIAA1161	ENSG00000164976	9	34365168	34386851	92	32	360283	1.6246	0.052123
RPL37A	ENSG00000197756	2	217352912	217445403	421	66	360283	1.6245	0.05213
ZNF287	ENSG00000141040	17	16453201	16482520	115	16	360283	1.6245	0.05214
ZMYM2	ENSG00000121741	13	20522810	20667468	683	42	360283	1.6238	0.052208
HUG1	ENSG00000269259	10	102872536	102885124	81	14	360283	1.6227	0.052324
SYNE3	ENSG00000176438	14	95882331	95952173	583	89	360283	1.6225	0.052352
OR10A7	ENSG00000179919	12	55604809	55617259	52	15	360283	1.6221	0.052387
OSTM1	ENSG00000081087	6	108361113	108497058	622	89	360283	1.6219	0.052411
GHDC	ENSG00000167925	17	40339317	40356531	42	22	360283	1.6217	0.052434
MAGEA3	ENSG00000221867	X	151933152	151948240	11	3	360283	1.6213	0.052474
ATP1B4	ENSG00000101892	X	119485967	119517726	90	39	360283	1.6206	0.052556
NCOA4	ENSG00000138293	10	51555108	51592234	76	20	360283	1.6202	0.052592
TUSC2	ENSG00000114383	3	50355958	50375682	48	19	360283	1.6201	0.052608
RINL	ENSG00000187994	19	39356970	39378919	106	33	360283	1.6198	0.052633
APPL1	ENSG00000157500	3	57251765	57308996	236	45	360283	1.6198	0.052635
UBE2D3	ENSG00000109332	4	103714040	103800053	507	27	360283	1.6194	0.052678
SDCBP	ENSG00000137575	8	59455483	59496919	212	26	360283	1.6194	0.05268
KRTAP20-3	ENSG00000206104	21	32005183	32016955	39	16	360283	1.6191	0.052711
SFXN2	ENSG00000156398	10	104464295	104504749	168	38	360283	1.6191	0.052717
RP11-514O12.4	ENSG00000249141	6	167270082	167379612	723	74	360283	1.6186	0.052763
PIP5KL1	ENSG00000167103	9	130681658	130703076	101	21	360283	1.6185	0.052782
CAMP	ENSG00000164047	3	48254837	48268481	55	25	360283	1.6183	0.052801
LPAR4	ENSG00000147145	X	77993206	78014091	54	16	360283	1.6179	0.052843
ZNF746	ENSG00000181220	7	149168385	149204908	179	40	360283	1.6177	0.052868
NT5C3B	ENSG00000141698	17	39979835	40002523	118	12	360283	1.6171	0.052926
CCL11	ENSG00000172156	17	32602687	32616853	74	22	360283	1.6167	0.052968
C9orf50	ENSG00000179058	9	132373004	132393055	144	32	360283	1.6165	0.052999
MRPS12	ENSG00000128626	19	39411188	39425302	109	25	360283	1.6159	0.053056
DQX1	ENSG00000144045	2	74743758	74763463	50	27	360283	1.6151	0.053146
IPCEF1	ENSG00000074706	6	154474131	154687926	1282	102	360283	1.6151	0.053147
DGKZ	ENSG00000149091	11	46344455	46403604	246	61	360283	1.6149	0.053167
PNISR	ENSG00000132424	6	99844427	99883207	206	38	360283	1.6148	0.053181
ARHGAP31	ENSG00000031081	3	119003220	119141061	894	88	360283	1.6147	0.053193
CDC42EP3	ENSG00000163171	2	37867532	37975611	693	70	360283	1.6142	0.053246
HSPB2-C11orf52	ENSG00000254445	11	111773460	111799095	97	23	360283	1.614	0.053261
SPATA2L	ENSG00000158792	16	89761251	89778113	96	32	360283	1.6135	0.053319
SNF8	ENSG00000159210	17	47005178	47032479	170	21	360283	1.6132	0.053351
SPDYE3	ENSG00000214300	7	99895325	99921319	50	16	360283	1.6122	0.053457
ZMYND10	ENSG00000004838	3	50377041	50394283	45	19	360283	1.612	0.053477
SLC24A5	ENSG00000188467	15	48403169	48436369	12	3	360283	1.6118	0.053504
LYPD5	ENSG00000159871	19	44298581	44341358	278	36	360283	1.6114	0.053546
RPS6KC1	ENSG00000136643	1	213214589	213449616	807	51	360283	1.611	0.053585
LSP1	ENSG00000269099	13	25581541	25593175	78	14	360283	1.6108	0.05361
CTD-2054N24.2	ENSG00000259363	15	100337228	100418853	752	40	360283	1.6107	0.053623
ZNF226	ENSG00000167380	19	44659226	44684034	110	29	360283	1.6104	0.053657
C1orf174	ENSG00000198912	1	3804189	3826857	143	25	360283	1.6104	0.053659
NR3C2	ENSG00000151623	4	148998413	149375850	1918	139	360283	1.6102	0.053672
RP11-379H8.1	ENSG00000261086	15	83199620	83232624	101	34	360283	1.6101	0.053683
APBB3	ENSG00000113108	5	139936353	139983337	208	42	360283	1.6097	0.053732
MRPL39	ENSG00000154719	21	26956468	26989829	243	22	360283	1.6096	0.053747
CCL18	ENSG00000006074	17	34381640	34400892	91	20	360283	1.6093	0.053778
DZIP3	ENSG00000198919	3	108298529	108415193	401	59	360283	1.6082	0.053892
MNAT1	ENSG00000020426	14	61191460	61438171	801	52	360283	1.6081	0.053906
TMUB2	ENSG00000168591	17	42254338	42270599	55	13	360283	1.6073	0.053995
ELMOD2	ENSG00000179387	4	141435312	141476424	131	25	360283	1.6072	0.054006
ROCK2	ENSG00000134318	2	11318387	11498456	876	34	360283	1.6072	0.054008
NTNG2	ENSG00000196358	9	135027334	135121421	446	64	360283	1.6068	0.054053
DNAJC28	ENSG00000177692	21	34858997	34874027	84	20	360283	1.6067	0.054062
TNRC6B	ENSG00000100354	22	40430821	40733312	1227	52	360283	1.6063	0.054099
ACP5	ENSG00000102575	19	11683975	11699823	97	22	360283	1.6055	0.054197
ETF1	ENSG00000120705	5	137840284	137888989	240	60	360283	1.6054	0.054199
AKAP12	ENSG00000131016	6	151551134	151681192	911	93	360283	1.605	0.054248
AC009041.2	ENSG00000269047	16	1021252	1033163	119	21	360283	1.6047	0.054285
SPINK14	ENSG00000196800	5	147539296	147556461	137	9	360283	1.604	0.05436
RFT1	ENSG00000163933	3	53120999	53174478	238	24	360283	1.6037	0.054394
BICC1	ENSG00000122870	10	60262900	60592695	1440	78	360283	1.6031	0.054455
ARHGAP26	ENSG00000145819	5	142139949	142610076	2043	138	360283	1.6027	0.0545
FBXL8	ENSG00000135722	16	67183834	67199973	45	27	360283	1.6026	0.054512
CASQ1	ENSG00000143318	1	160150285	160173176	124	41	360283	1.6022	0.054551
FCGR3B	ENSG00000162747	1	161591486	161611753	203	22	360283	1.6021	0.054563
AC027307.3	ENSG00000268798	19	1430838	1443437	38	10	360283	1.6019	0.054583
PFKFB2	ENSG00000123836	1	207212801	207255869	214	45	360283	1.6013	0.054655
OST4	ENSG00000228474	2	27291840	27304641	39	13	360283	1.6003	0.054767
MSRA	ENSG00000175806	8	9901778	10287901	3112	137	360283	1.6003	0.054772
MS4A14	ENSG00000166928	11	60136003	60186661	250	34	360283	1.6001	0.054786
ITGA8	ENSG00000077943	10	15554448	15772124	1249	92	360283	1.5994	0.054862
DBX2	ENSG00000185610	12	45406955	45454882	241	32	360283	1.5993	0.054876
PPIH	ENSG00000171960	1	43114096	43143929	110	29	360283	1.5984	0.054975
TBCE	ENSG00000116957	1	235520675	235613783	497	44	360283	1.5982	0.055004
CENPO	ENSG00000138092	2	25006005	25046745	255	32	360283	1.5976	0.055066
ERVFRD-1	ENSG00000244476	6	11101222	11121965	159	26	360283	1.5972	0.055115
RPS15	ENSG00000115268	19	1428358	1442083	34	10	360283	1.5971	0.055126
ANAPC1	ENSG00000153107	2	112522348	112652267	570	32	360283	1.5969	0.055148
FAXC	ENSG00000146267	6	99717545	99807938	503	41	360283	1.5968	0.055159
GMPS	ENSG00000163655	3	155578325	155663315	488	35	360283	1.5955	0.0553
CD3EAP	ENSG00000117877	19	45899467	45915524	101	25	360283	1.5953	0.055318
ABHD6	ENSG00000163686	3	58213233	58282920	414	32	360283	1.5953	0.05532
PAN3	ENSG00000152520	13	28702643	28870975	575	37	360283	1.5953	0.055325
RP1-139D8.6	ENSG00000214732	6	42113279	42132656	109	19	360283	1.5952	0.055335
HMOX2	ENSG00000103415	16	4514691	4561848	265	24	360283	1.595	0.055353
HSPA5	ENSG00000044574	9	127995632	128013609	76	24	360283	1.5947	0.055392
PRDM1	ENSG00000057657	6	106524195	106559314	121	42	360283	1.5946	0.055396
ANGEL2	ENSG00000174606	1	213164024	213199168	106	31	360283	1.5945	0.055409
GGCT	ENSG00000006625	7	30534737	30601095	331	35	360283	1.5945	0.055411
LASP1	ENSG00000002834	17	37016112	37079523	386	77	360283	1.5943	0.055433
LRRC23	ENSG00000010626	12	6972733	7024907	284	21	360283	1.594	0.055472
SMC2	ENSG00000136824	9	106846541	106905198	480	25	360283	1.5937	0.055504
SSTR4	ENSG00000132671	20	23006057	23018814	91	25	360283	1.5935	0.05552
NLRP14	ENSG00000158077	11	7031677	7094039	432	35	360283	1.593	0.055575
PPIA	ENSG00000196262	7	44826279	44865663	244	46	360283	1.593	0.055579
PSMC2	ENSG00000161057	7	102974701	103011342	116	34	360283	1.5927	0.05561
RASL12	ENSG00000103710	15	65344179	65379028	209	38	360283	1.5923	0.055657
EIF4H	ENSG00000106682	7	73578575	73612931	147	33	360283	1.5908	0.055827
PGAM5	ENSG00000247077	12	133277405	133300728	171	40	360283	1.5904	0.055876
NMRAL1	ENSG00000153406	16	4510181	4555764	261	21	360283	1.5901	0.05591
IFI35	ENSG00000068079	17	41148742	41167973	73	17	360283	1.5895	0.055977
AC127496.1	ENSG00000175911	17	78967135	78980432	106	24	360283	1.5889	0.056039
RP11-89N17.1	ENSG00000173862	7	33755593	33769568	69	19	360283	1.5887	0.056064
FCHO2	ENSG00000157107	5	72241808	72387849	480	42	360283	1.588	0.056139
LGR6	ENSG00000133067	1	202153029	202290409	638	63	360283	1.5876	0.056187
XYLT2	ENSG00000015532	17	48413453	48441999	205	24	360283	1.5875	0.056195
GNAI2	ENSG00000114353	3	50253724	50298287	112	31	360283	1.5873	0.05622
RPS6KA1	ENSG00000117676	1	26846252	26903021	243	44	360283	1.5873	0.056227
MYEF2	ENSG00000104177	15	48430125	48480714	12	4	360283	1.5872	0.056239
CNOT8	ENSG00000155508	5	154227113	154257853	117	26	360283	1.5861	0.056362
PEX13	ENSG00000162928	2	61234360	61280625	173	46	360283	1.5859	0.056383
CCDC60	ENSG00000183273	12	119762517	119980352	993	96	360283	1.5858	0.056392
WDR93	ENSG00000140527	15	90224028	90288369	323	22	360283	1.5856	0.056418
ZNF783	ENSG00000204946	7	148949262	148995893	270	36	360283	1.5856	0.056419
NELL2	ENSG00000184613	12	44900558	45325631	2003	86	360283	1.5854	0.056443
CNTN5	ENSG00000149972	11	98881683	100231116	10069	319	360283	1.5852	0.056462
PCK1	ENSG00000124253	20	56126136	56143013	110	31	360283	1.585	0.056487
SMARCC1	ENSG00000173473	3	47625262	47833596	583	42	360283	1.5849	0.05649
IFLTD1	ENSG00000152936	12	25560741	25811513	1743	102	360283	1.5842	0.056571
ZNF592	ENSG00000166716	15	85281866	85351159	333	47	360283	1.5841	0.056585
ENPEP	ENSG00000138792	4	111276889	111487941	1095	83	360283	1.5841	0.056587
LETM2	ENSG00000165046	8	38233725	38268545	116	24	360283	1.5838	0.056616
RRS1	ENSG00000179041	8	67331263	67344466	74	21	360283	1.5831	0.056701
OR2C1	ENSG00000168158	16	3395889	3408424	102	18	360283	1.5826	0.056755
ROMO1	ENSG00000125995	20	34277194	34290406	53	14	360283	1.5823	0.056785
EVL	ENSG00000196405	14	100427786	100612073	949	70	360283	1.5815	0.056879
MPHOSPH8	ENSG00000196199	13	20197788	20249099	276	39	360283	1.5814	0.056893
TERF2IP	ENSG00000166848	16	75671684	75797270	716	50	360283	1.5812	0.056915
USP30	ENSG00000135093	12	109450894	109527331	282	45	360283	1.5809	0.05695
AL117190.2	ENSG00000267918	14	101293566	101305537	88	23	360283	1.5807	0.05697
AC012360.1	ENSG00000268556	2	105857759	105871101	69	17	360283	1.5807	0.056975
HELB	ENSG00000127311	12	66686325	66738923	283	29	360283	1.5803	0.057017
SLC29A1	ENSG00000112759	6	44177242	44203388	116	39	360283	1.5797	0.057089
ICA1L	ENSG00000163596	2	203639190	203746708	446	42	360283	1.5793	0.057136
C1orf51	ENSG00000159208	1	150244953	150261005	55	15	360283	1.5792	0.057145
SPAG6	ENSG00000077327	10	22624399	22744653	454	44	360283	1.5789	0.057179
AQP4	ENSG00000171885	18	24430502	24455782	136	41	360283	1.5785	0.057223
CMAS	ENSG00000111726	12	22189108	22220108	140	32	360283	1.5785	0.057225
NPB	ENSG00000183979	17	79848621	79862281	45	14	360283	1.5772	0.057373
SLC22A18	ENSG00000110628	11	2910951	2947976	272	56	360283	1.5771	0.057391
KIR2DL3	ENSG00000243772	19	55239980	55297276	80	6	360283	1.577	0.057392
GBP6	ENSG00000183347	1	89819617	89853520	165	36	360283	1.577	0.057399
ANKRD16	ENSG00000134461	10	5902080	5941869	319	38	360283	1.5758	0.057541
KRTAP22-1	ENSG00000186924	21	31963414	31975112	45	14	360283	1.5756	0.057556
DHX30	ENSG00000132153	3	47834399	47893185	151	33	360283	1.5756	0.057562
AC006538.4	ENSG00000267001	19	2716267	2750046	190	32	360283	1.5754	0.05758
UBE2D4	ENSG00000078967	7	43956037	43997235	222	39	360283	1.5754	0.057583
FES	ENSG00000182511	15	91416925	91440506	132	27	360283	1.5747	0.057661
MUC5B	ENSG00000117983	11	1234296	1284906	482	52	360283	1.5746	0.057672
CAPN11	ENSG00000137225	6	44116548	44153639	229	51	360283	1.5746	0.057677
CCNL1	ENSG00000163660	3	156862797	156888549	112	14	360283	1.5745	0.057685
KRTAP12-2	ENSG00000221864	21	46084606	46096844	149	13	360283	1.5742	0.057717
INPPL1	ENSG00000165458	11	71924745	71951649	97	28	360283	1.5741	0.057734
ZNF525	ENSG00000203326	19	53858946	53896970	320	44	360283	1.5735	0.057805
RAB1A	ENSG00000138069	2	65296335	65367240	431	39	360283	1.5732	0.057836
FAM150B	ENSG00000189292	2	278058	298851	61	13	360283	1.5732	0.057841
ELOF1	ENSG00000130165	19	11660462	11680051	94	22	360283	1.573	0.057856
RNF144B	ENSG00000137393	6	18358779	18470605	813	54	360283	1.573	0.057862
MUC17	ENSG00000169876	7	100653353	100703520	265	37	360283	1.5729	0.057871
REEP2	ENSG00000132563	5	137764706	137784158	78	22	360283	1.5726	0.057909
MOGAT3	ENSG00000106384	7	100836788	100854302	93	34	360283	1.572	0.057977
OR52I1	ENSG00000232268	11	4605037	4617743	99	25	360283	1.5716	0.058022
PHF20	ENSG00000025293	20	34349896	34539803	841	31	360283	1.571	0.058092
NBEAL1	ENSG00000144426	2	203869602	204092601	741	56	360283	1.5703	0.058167
RNF157	ENSG00000141576	17	74137034	74246454	525	54	360283	1.5701	0.058197
ZNF493	ENSG00000196268	19	21569921	21611875	246	30	360283	1.57	0.058209
PNPT1	ENSG00000138035	2	55859900	55931045	472	52	360283	1.5699	0.058224
ARMC10	ENSG00000170632	7	102705328	102741705	147	27	360283	1.5694	0.058277
MRRF	ENSG00000148187	9	125016882	125087243	200	67	360283	1.569	0.058321
PHC1	ENSG00000111752	12	9056492	9095563	206	30	360283	1.5689	0.05833
ZNF283	ENSG00000167637	19	44321444	44354807	234	24	360283	1.5689	0.05833
IL1B	ENSG00000125538	2	113585828	113604480	75	24	360283	1.5686	0.058369
SDC2	ENSG00000169439	8	97495579	97625500	729	96	360283	1.5685	0.058385
PRSS33	ENSG00000103355	16	2832454	2847949	65	24	360283	1.5682	0.058414
PLD6	ENSG00000179598	17	17102809	17119629	112	28	360283	1.5681	0.058433
NSMCE4A	ENSG00000107672	10	123715103	123744732	191	27	360283	1.568	0.058436
SPINK7	ENSG00000145879	5	147681982	147696985	79	15	360283	1.5677	0.058471
ADRA1D	ENSG00000171873	20	4199829	4239721	233	49	360283	1.5676	0.058484
ABCC5	ENSG00000114770	3	183636222	183745803	596	40	360283	1.5673	0.058522
CWH43	ENSG00000109182	4	48978264	49065598	345	43	360283	1.5666	0.058603
TLR6	ENSG00000174130	4	38823836	38868438	388	25	360283	1.5663	0.05864
CORO7	ENSG00000262246	16	4403043	4485706	441	52	360283	1.5658	0.058701
C2orf43	ENSG00000118961	2	20882288	21032882	741	78	360283	1.5654	0.058748
ACTR2	ENSG00000138071	2	65444887	65499887	306	31	360283	1.5653	0.058761
PRKD2	ENSG00000105287	19	47176032	47230384	261	34	360283	1.565	0.058796
SPRR4	ENSG00000184148	1	152933142	152946550	56	18	360283	1.5647	0.05883
ACVR1	ENSG00000115170	2	158591458	158742374	538	84	360283	1.5646	0.058835
TTC13	ENSG00000143643	1	231040489	231124621	508	38	360283	1.5643	0.058876
NR2F6	ENSG00000160113	19	17341192	17366749	179	47	360283	1.5642	0.058886
FSBP	ENSG00000265817	8	95389105	95459180	346	31	360283	1.564	0.05891
CXorf31	ENSG00000204904	X	46745352	46769138	45	17	360283	1.5635	0.058967
FGFR2	ENSG00000066468	10	123236348	123367972	745	100	360283	1.5634	0.058985
AC104809.3	ENSG00000226321	2	241848202	241934228	545	58	360283	1.5633	0.05899
FAXDC2	ENSG00000170271	5	154196551	154248812	200	42	360283	1.5632	0.059005
ASCL1	ENSG00000139352	12	103341464	103355794	62	22	360283	1.5629	0.059042
DYDC2	ENSG00000133665	10	82094501	82129329	203	28	360283	1.5627	0.059062
KCNA4	ENSG00000182255	11	30029788	30048570	80	21	360283	1.5624	0.059102
FAM83F	ENSG00000133477	22	40380953	40441033	259	40	360283	1.5623	0.059109
C17orf98	ENSG00000214556	17	36989841	37007708	114	27	360283	1.5622	0.059115
PRR23B	ENSG00000184814	3	138736373	138749768	52	18	360283	1.562	0.059147
ZNF624	ENSG00000197566	17	16522551	16567170	209	20	360283	1.5616	0.059189
ENTPD6	ENSG00000197586	20	25166329	25208865	272	38	360283	1.5614	0.059217
GIT1	ENSG00000108262	17	27898987	27931072	82	25	360283	1.5613	0.059228
FXN	ENSG00000165060	9	71640175	71716594	496	44	360283	1.5612	0.059233
KMT2B	ENSG00000272333	19	36198921	36231279	136	39	360283	1.5608	0.05928
SYT6	ENSG00000134207	1	114630413	114706541	463	95	360283	1.5607	0.059298
DLG5	ENSG00000151208	10	79549049	79696378	910	46	360283	1.5604	0.059337
PPAP2C	ENSG00000141934	19	279540	301393	139	38	360283	1.5593	0.059462
USP47	ENSG00000170242	11	11852970	11982370	601	48	360283	1.5591	0.059482
LRP3	ENSG00000130881	19	33658509	33700194	226	38	360283	1.5591	0.059488
DACT3	ENSG00000197380	19	47149369	47174395	126	39	360283	1.559	0.059494
MEIG1	ENSG00000197889	10	14991438	15031549	364	31	360283	1.5588	0.059519
ANXA2R	ENSG00000177721	5	43037835	43053272	66	19	360283	1.5587	0.059538
OCLN	ENSG00000197822	5	68778119	68855431	162	36	360283	1.5575	0.059675
RDH10	ENSG00000121039	8	74196847	74239016	227	39	360283	1.5574	0.059691
PRKAR2B	ENSG00000005249	7	106675094	106803756	616	53	360283	1.5573	0.059705
GPR160	ENSG00000173890	3	169745717	169804691	268	27	360283	1.5572	0.059716
ERF	ENSG00000105722	19	42750224	42769309	74	14	360283	1.5571	0.059729
TMEM208	ENSG00000168701	16	67251006	67264681	30	14	360283	1.557	0.059733
ASB1	ENSG00000065802	2	239325383	239362391	238	34	360283	1.557	0.059734
AL139147.1	ENSG00000248458	1	67130047	67152710	120	27	360283	1.5569	0.059747
NBPF15	ENSG00000243452	1	148545979	148597767	15	1	360283	1.5566	0.059779
MRPL53	ENSG00000204822	2	74697585	74710449	46	21	360283	1.5565	0.059792
FOXP1	ENSG00000114861	3	71002344	71643140	2870	202	360283	1.5556	0.059906
RNF165	ENSG00000141622	18	43896772	44044603	801	125	360283	1.5553	0.059932
RUSC2	ENSG00000198853	9	35480124	35563395	331	56	360283	1.5553	0.05994
BLOC1S2	ENSG00000196072	10	102032213	102056469	141	29	360283	1.5545	0.060034
SUMO4	ENSG00000177688	6	149711495	149723677	67	18	360283	1.5542	0.060066
UCP1	ENSG00000109424	4	141479088	141499959	113	20	360283	1.554	0.060087
USP45	ENSG00000123552	6	99878690	99979604	539	40	360283	1.5539	0.060102
SEC62	ENSG00000008952	3	169674423	169717661	187	32	360283	1.5536	0.060142
AL355490.1	ENSG00000224474	10	99177728	99195831	80	28	360283	1.5534	0.060167
SAMD10	ENSG00000130590	20	62603966	62621361	83	14	360283	1.5529	0.06022
KRTAP19-7	ENSG00000244362	21	31931694	31943633	65	14	360283	1.5526	0.060256
KBTBD13	ENSG00000234438	15	65359154	65373776	102	19	360283	1.5526	0.06026
CCDC167	ENSG00000198937	6	37449196	37477698	162	42	360283	1.5517	0.060369
MED26	ENSG00000105085	19	16684218	16749873	280	32	360283	1.5515	0.060388
ARSF	ENSG00000062096	X	2949512	3032267	370	31	360283	1.5514	0.060398
ZNF547	ENSG00000152433	19	57864845	57892433	168	34	360283	1.5511	0.060438
P2RX6	ENSG00000099957	22	21354097	21384619	226	45	360283	1.5508	0.060471
RPL27	ENSG00000131469	17	41140290	41156476	43	11	360283	1.5499	0.060587
CYTIP	ENSG00000115165	2	158269631	158355473	340	46	360283	1.5498	0.060596
URGCP	ENSG00000106608	7	43913993	43976010	359	40	360283	1.5498	0.060596
C9orf47	ENSG00000186354	9	91595778	91612555	93	26	360283	1.5497	0.060602
PPP3CB	ENSG00000107758	10	75194686	75265782	330	17	360283	1.5493	0.060652
RPS15A	ENSG00000134419	16	18791117	18811705	58	13	360283	1.5493	0.06066
CPD	ENSG00000108582	17	28695923	28798507	278	32	360283	1.5491	0.060679
CLPP	ENSG00000125656	19	6351463	6370419	149	20	360283	1.549	0.060688
RP11-603J24.9	ENSG00000257411	12	56485115	56504573	55	24	360283	1.5488	0.060714
ZSCAN32	ENSG00000140987	16	3430585	3461065	155	35	360283	1.5488	0.060715
INPP4A	ENSG00000040933	2	99051317	99212353	684	50	360283	1.5485	0.060748
TMPRSS11BNL	ENSG00000226894	4	69052742	69093798	189	17	360283	1.5484	0.060759
UQCRQ	ENSG00000164405	5	132192252	132205223	77	21	360283	1.5484	0.060761
DGAT1	ENSG00000185000	8	145538454	145560573	68	27	360283	1.5481	0.060798
JADE3	ENSG00000102221	X	46761711	46922141	300	45	360283	1.548	0.06081
TIMM10	ENSG00000134809	11	57294436	57308276	53	19	360283	1.5473	0.060893
ZC3H8	ENSG00000144161	2	112967602	113022713	174	39	360283	1.5473	0.060896
TRDMT1	ENSG00000107614	10	17182753	17254053	466	25	360283	1.5471	0.060915
TADA2B	ENSG00000173011	4	7033626	7061179	153	34	360283	1.5468	0.060956
ADCK1	ENSG00000063761	14	78256426	78402855	1049	63	360283	1.5467	0.060964
ABI2	ENSG00000138443	2	204182942	204313946	493	66	360283	1.5465	0.060996
RGL3	ENSG00000205517	19	11493517	11540018	230	39	360283	1.5464	0.06101
NCKAP1L	ENSG00000123338	12	54881495	54939226	299	65	360283	1.5461	0.061042
UNC50	ENSG00000115446	2	99215042	99236478	92	17	360283	1.5459	0.061068
VASN	ENSG00000168140	16	4411849	4435029	122	30	360283	1.5456	0.061096
CXorf30	ENSG00000205081	X	36236735	36404931	444	22	360283	1.5451	0.061163
SPATA3	ENSG00000173699	2	231850836	231891270	287	24	360283	1.5449	0.061184
FAM73A	ENSG00000180488	1	78235309	78345606	416	62	360283	1.5445	0.061232
ALOXE3	ENSG00000179148	17	7997718	8032365	201	53	360283	1.5435	0.061353
ZNF277	ENSG00000198839	7	111836643	111984651	690	47	360283	1.5434	0.061371
HIST3H2A	ENSG00000181218	1	228643565	228655560	56	22	360283	1.5433	0.061382
TSHB	ENSG00000134200	1	115562415	115578441	101	13	360283	1.5432	0.061386
GOLGA3	ENSG00000090615	12	133343995	133415444	441	44	360283	1.543	0.06142
AHSA2	ENSG00000173209	2	61394553	61419838	123	29	360283	1.5423	0.061506
TULP4	ENSG00000130338	6	158723692	158934360	1282	54	360283	1.5415	0.061599
NEFM	ENSG00000104722	8	24760525	24778107	73	34	360283	1.5406	0.061704
CEP55	ENSG00000138180	10	95246389	95290349	303	39	360283	1.5406	0.061709
FAM184A	ENSG00000111879	6	119279428	119480552	1143	86	360283	1.5396	0.061833
EFCAB5	ENSG00000176927	17	28246218	28436970	671	47	360283	1.5394	0.061848
COA5	ENSG00000183513	2	99214273	99234978	86	16	360283	1.539	0.061897
TBC1D3G	ENSG00000161583	17	34744436	34818104	42	11	360283	1.5389	0.061916
DSP	ENSG00000096696	6	7531808	7588450	286	45	360283	1.5388	0.061927
DUSP1	ENSG00000120129	5	172193593	172208198	107	28	360283	1.5383	0.061994
SLC35E1	ENSG00000127526	19	16659142	16693193	124	31	360283	1.538	0.062019
GPC2	ENSG00000213420	7	99765729	99784995	71	20	360283	1.5378	0.062049
LRRC30	ENSG00000206422	18	7221123	7233545	51	12	360283	1.5373	0.062105
EVX1	ENSG00000106038	7	27272164	27291612	86	20	360283	1.5369	0.062163
FURIN	ENSG00000140564	15	91401822	91428188	131	28	360283	1.5365	0.062203
RAD1	ENSG00000113456	5	34903869	34929094	93	28	360283	1.5356	0.062312
CAPRIN1	ENSG00000135387	11	34063230	34124203	342	24	360283	1.5353	0.062352
FAM64A	ENSG00000129195	17	6337735	6356289	176	34	360283	1.534	0.062511
FAM218A	ENSG00000250486	4	165868100	165881773	75	23	360283	1.5338	0.062543
ANKUB1	ENSG00000206199	3	149477392	149696172	1007	56	360283	1.5337	0.062547
HSP90AB1	ENSG00000096384	6	44204824	44223120	123	31	360283	1.5334	0.062587
PDGFRL	ENSG00000104213	8	17423942	17503080	1032	82	360283	1.5326	0.062689
MCTP2	ENSG00000140563	15	94764767	95025132	1477	168	360283	1.5324	0.062712
C3orf17	ENSG00000163608	3	112719787	112748708	130	36	360283	1.5324	0.062714
MS4A15	ENSG00000166961	11	60514426	60545705	136	57	360283	1.5324	0.062718
DDX56	ENSG00000136271	7	44603516	44624650	141	31	360283	1.532	0.06276
MYEOV	ENSG00000172927	11	69051605	69183994	365	57	360283	1.532	0.062765
C19orf35	ENSG00000188305	19	2273131	2292181	124	30	360283	1.5313	0.062852
FST	ENSG00000134363	5	52766239	52784464	97	33	360283	1.5308	0.06291
DENND3	ENSG00000105339	8	142117377	142207407	438	74	360283	1.5307	0.062927
TPM3	ENSG00000143549	1	154126284	154177124	162	43	360283	1.5298	0.063035
ZGLP1	ENSG00000220201	19	10413979	10430556	85	22	360283	1.5292	0.063104
ANKFY1	ENSG00000185722	17	4065701	4177274	451	46	360283	1.5291	0.063125
HDAC5	ENSG00000108840	17	42152614	42211070	221	35	360283	1.5291	0.063125
VAMP3	ENSG00000049245	1	7821329	7842992	105	28	360283	1.5285	0.06319
NPRL2	ENSG00000114388	3	50383261	50398522	35	15	360283	1.5284	0.063207
MESP2	ENSG00000188095	15	90293822	90323482	241	19	360283	1.5281	0.063244
RBBP7	ENSG00000102054	X	16855906	16898537	102	17	360283	1.5274	0.063335
WDR60	ENSG00000126870	7	158639269	158750938	781	47	360283	1.5271	0.063368
PFN2	ENSG00000070087	3	149681191	149778575	591	40	360283	1.5265	0.063437
C10orf88	ENSG00000119965	10	124688919	124723919	150	37	360283	1.5265	0.06344
MPZL3	ENSG00000160588	11	118095909	118133065	265	24	360283	1.5263	0.063467
XPO6	ENSG00000169180	16	28107800	28233241	500	28	360283	1.526	0.0635
PAQR7	ENSG00000182749	1	26186201	26207744	78	20	360283	1.526	0.063503
RBPMS	ENSG00000157110	8	30231944	30431278	821	65	360283	1.526	0.063506
C16orf92	ENSG00000167194	16	30024655	30040557	55	13	360283	1.5257	0.063539
GJA3	ENSG00000121743	13	20710894	20745188	217	41	360283	1.5254	0.063576
GNA12	ENSG00000146535	7	2766246	2893958	1026	40	360283	1.5251	0.063616
TIMP3	ENSG00000100234	22	33187687	33260530	358	61	360283	1.525	0.063626
MTAP	ENSG00000099810	9	21792542	21933146	768	61	360283	1.5249	0.063648
MT3	ENSG00000087250	16	56612986	56626500	81	33	360283	1.5245	0.063693
AC006486.9	ENSG00000268643	19	42737235	42769284	112	19	360283	1.5239	0.063762
SRGN	ENSG00000122862	10	70837862	70866067	150	27	360283	1.5225	0.063943
PRR12	ENSG00000126464	19	50084900	50131196	303	28	360283	1.5214	0.064078
ADAMTS6	ENSG00000049192	5	64443063	64787747	1465	78	360283	1.5206	0.064177
BRD1	ENSG00000100425	22	50165431	50231160	357	33	360283	1.5196	0.064311
CEP68	ENSG00000011523	2	65273500	65315638	256	37	360283	1.5185	0.064449
JMJD1C	ENSG00000171988	10	64925481	65235722	1619	55	360283	1.5182	0.064477
RPH3AL	ENSG00000181031	17	60793	246045	1528	184	360283	1.518	0.064506
ARHGEF19	ENSG00000142632	1	16522849	16549104	136	18	360283	1.5168	0.064659
TNFSF15	ENSG00000181634	9	117545415	117578406	111	38	360283	1.5167	0.064676
CHST12	ENSG00000136213	7	2433223	2475742	204	45	360283	1.5165	0.064699
TMEM254	ENSG00000133678	10	81828402	81853813	167	26	360283	1.516	0.064757
SSX2	ENSG00000241476	X	52724446	52746239	7	2	360283	1.5157	0.064802
TPTE2	ENSG00000132958	13	19995517	20120903	760	41	360283	1.5153	0.064844
FAM8A1	ENSG00000137414	6	17590586	17613450	122	36	360283	1.5151	0.064876
NFATC2IP	ENSG00000176953	16	28952128	28979918	84	23	360283	1.515	0.064892
ATAD2	ENSG00000156802	8	124330590	124438590	439	94	360283	1.5146	0.064931
CENPN	ENSG00000166451	16	81030103	81068219	325	26	360283	1.5144	0.064961
FAM49A	ENSG00000197872	2	16729227	16857599	572	92	360283	1.5142	0.064987
METRNL	ENSG00000176845	17	81027567	81054364	201	51	360283	1.5137	0.065053
MED29	ENSG00000063322	19	39871943	39892777	95	28	360283	1.5132	0.065113
MTHFD2	ENSG00000065911	2	74415689	74446192	133	25	360283	1.5132	0.065118
TMEM247	ENSG00000187600	2	46646329	46713064	484	41	360283	1.5128	0.065165
TTPAL	ENSG00000124120	20	43094526	43124744	105	25	360283	1.5128	0.065167
HEMGN	ENSG00000136929	9	100687573	100717138	101	20	360283	1.5128	0.065171
BRIX1	ENSG00000113460	5	34905481	34927601	81	26	360283	1.5124	0.065218
DYDC1	ENSG00000170788	10	82094361	82126511	176	29	360283	1.5123	0.065225
TOMM5	ENSG00000175768	9	37581143	37602639	102	21	360283	1.512	0.065266
CCL23	ENSG00000167236	17	34338596	34355005	110	25	360283	1.5116	0.065324
KHK	ENSG00000138030	2	27299615	27325140	77	20	360283	1.5112	0.065374
NSMAF	ENSG00000035681	8	59494563	59582403	435	53	360283	1.5111	0.065382
TUSC1	ENSG00000198680	9	25674896	25688856	89	21	360283	1.5111	0.065385
MIPOL1	ENSG00000151338	14	37657118	38023066	1403	50	360283	1.5107	0.065434
SLC25A1	ENSG00000100075	22	19161595	19176343	100	18	360283	1.5094	0.065595
GABPB2	ENSG00000143458	1	151033054	151099518	329	35	360283	1.5093	0.065609
HDAC11	ENSG00000163517	3	13511224	13549416	171	48	360283	1.5086	0.0657
ASB14	ENSG00000239388	3	57300875	57336710	129	28	360283	1.508	0.065776
PPP2R5A	ENSG00000066027	1	212448879	212536700	474	51	360283	1.5076	0.06583
SHB	ENSG00000107338	9	37917631	38079210	869	54	360283	1.5075	0.065842
ZNF532	ENSG00000074657	18	56519832	56655212	808	66	360283	1.5058	0.066061
ZBTB4	ENSG00000174282	17	7361185	7397582	214	28	360283	1.5056	0.066079
RAB32	ENSG00000118508	6	146854829	146877601	110	27	360283	1.5053	0.066119
CCDC15	ENSG00000149548	11	124814017	124912885	566	35	360283	1.505	0.066168
ABHD17C	ENSG00000136379	15	80962025	81049462	539	56	360283	1.5045	0.066229
EME1	ENSG00000154920	17	48440581	48460344	126	24	360283	1.5044	0.066234
FAM102A	ENSG00000167106	9	130701358	130752792	259	28	360283	1.5044	0.066244
CDRT4	ENSG00000239704	17	15337832	15416922	387	48	360283	1.504	0.066292
CDC42SE1	ENSG00000197622	1	151021947	151052801	141	32	360283	1.5035	0.066361
ENTPD4	ENSG00000197217	8	23241796	23325208	520	51	360283	1.5034	0.066373
PDE12	ENSG00000174840	3	57532003	57554071	106	27	360283	1.503	0.066415
PACRG	ENSG00000112530	6	163138164	163738024	3565	188	360283	1.503	0.066423
STOML2	ENSG00000165283	9	35098388	35113154	52	20	360283	1.5029	0.066435
IPO9	ENSG00000198700	1	201788269	201854922	346	47	360283	1.5022	0.06652
TSPAN2	ENSG00000134198	1	115589132	115642121	308	34	360283	1.5021	0.066537
GIPC1	ENSG00000123159	19	14587072	14616944	205	39	360283	1.502	0.066553
SEC16B	ENSG00000120341	1	177891591	177963438	445	70	360283	1.5019	0.06656
CATX-2	ENSG00000267958	2	74408517	74420127	52	17	360283	1.501	0.066682
ARF4	ENSG00000168374	3	57555590	57593947	202	35	360283	1.5005	0.066745
PUS10	ENSG00000162927	2	61165857	61255394	330	55	360283	1.5001	0.066792
MPV17L2	ENSG00000254858	19	18293992	18309258	98	21	360283	1.4998	0.06683
FGF5	ENSG00000138675	4	81177753	81259334	442	60	360283	1.4996	0.066853
RMND5A	ENSG00000153561	2	86937296	87006664	181	25	360283	1.4996	0.066854
LRRC29	ENSG00000125122	16	67239542	67270951	97	28	360283	1.4987	0.066974
LINC00935	ENSG00000257987	12	49111218	49161069	229	40	360283	1.498	0.067067
PDGFRA	ENSG00000134853	4	55085264	55165914	335	30	360283	1.4979	0.067083
SGCB	ENSG00000163069	4	52885372	52914648	105	29	360283	1.4977	0.067099
ATP13A1	ENSG00000105726	19	19754507	19784502	156	33	360283	1.4977	0.067101
ALDH1L1	ENSG00000144908	3	125820912	125926837	779	66	360283	1.4975	0.067133
SRCAP	ENSG00000080603	16	30699530	30757102	121	46	360283	1.4972	0.067173
RAD54B	ENSG00000197275	8	95382688	95497337	626	32	360283	1.4961	0.067311
STRBP	ENSG00000165209	9	125870279	126040855	554	63	360283	1.496	0.067321
KAL1	ENSG00000011201	X	8495415	8710227	781	79	360283	1.4958	0.067353
TRPC6	ENSG00000137672	11	101320795	101753293	3120	87	360283	1.4954	0.067411
TRIM6-TRIM34	ENSG00000258588	11	5607955	5667128	533	79	360283	1.4952	0.067425
CPSF6	ENSG00000111605	12	69623317	69669638	185	37	360283	1.4947	0.067503
PPP4R2	ENSG00000163605	3	73035936	73119850	555	23	360283	1.494	0.067583
KRT23	ENSG00000108244	17	39077448	39103886	203	34	360283	1.4927	0.067753
EFCAB14	ENSG00000159658	1	47122866	47194824	350	28	360283	1.4925	0.067782
FUBP1	ENSG00000162613	1	78408240	78454794	209	47	360283	1.4924	0.067798
CNTRL	ENSG00000119397	9	123827141	123941388	540	41	360283	1.4921	0.067837
PJA2	ENSG00000198961	5	108668910	108755695	555	28	360283	1.4917	0.067883
STAT5B	ENSG00000173757	17	40349686	40438725	273	56	360283	1.4899	0.068126
JPH4	ENSG00000092051	14	24035744	24058009	39	7	360283	1.4898	0.068139
AC003002.4	ENSG00000268133	19	57864934	57911452	264	38	360283	1.4898	0.068139
IL16	ENSG00000172349	15	81441916	81606604	923	79	360283	1.4895	0.068184
ARAP3	ENSG00000120318	5	141031468	141071788	230	69	360283	1.4893	0.068207
SLC25A35	ENSG00000125434	17	8189581	8208661	125	28	360283	1.4883	0.068335
POLR2A	ENSG00000181222	17	7377685	7419433	271	20	360283	1.4882	0.068354
PTRHD1	ENSG00000184924	2	25011103	25026251	81	19	360283	1.4878	0.068397
ITGA7	ENSG00000135424	12	56076852	56119827	173	33	360283	1.4877	0.06841
SNX12	ENSG00000147164	X	70277594	70298273	63	23	360283	1.4877	0.068411
PNRC1	ENSG00000146278	6	89780470	89796379	103	29	360283	1.4876	0.068427
RELA	ENSG00000173039	11	65419567	65440565	93	32	360283	1.4876	0.068431
REV3L	ENSG00000009413	6	111618734	111814918	821	47	360283	1.4875	0.068438
C8orf88	ENSG00000253250	8	91969365	92007485	170	31	360283	1.4875	0.068438
RHCG	ENSG00000140519	15	89997180	90049844	254	31	360283	1.4875	0.068441
CSTF1	ENSG00000101138	20	54957427	54981018	112	40	360283	1.4873	0.068473
TRIM6	ENSG00000121236	11	5607339	5635688	275	60	360283	1.487	0.068502
POTEI	ENSG00000196834	2	131215528	131277239	44	5	360283	1.4866	0.068559
GK2	ENSG00000196475	4	80326008	80339372	31	16	360283	1.486	0.068642
ME3	ENSG00000151376	11	86150650	86393678	1600	76	360283	1.4855	0.0687
CXCL12	ENSG00000107562	10	44791538	44891941	715	85	360283	1.4855	0.068707
RAB27B	ENSG00000041353	18	52375091	52564247	954	51	360283	1.4855	0.068712
RGR	ENSG00000148604	10	85994809	86021216	178	43	360283	1.4853	0.068733
TMX3	ENSG00000166479	18	66339425	66392535	328	26	360283	1.4846	0.06883
NTMT1	ENSG00000148335	9	132361163	132399709	251	51	360283	1.4844	0.068848
SRRM1	ENSG00000133226	1	24948207	25001258	182	46	360283	1.4843	0.068862
ADAMTSL4	ENSG00000143382	1	150511884	150534913	122	43	360283	1.4837	0.068951
ATXN7L3	ENSG00000087152	17	42267673	42287481	72	27	360283	1.4834	0.068987
OXA1L	ENSG00000155463	14	23225731	23242507	113	30	360283	1.4833	0.068996
TRIM24	ENSG00000122779	7	138135079	138276238	521	42	360283	1.4825	0.069108
CYP20A1	ENSG00000119004	2	204093663	204164509	284	40	360283	1.4823	0.069126
TMEM182	ENSG00000170417	2	103343367	103461852	441	39	360283	1.4823	0.069129
CRB3	ENSG00000130545	19	6453788	6468732	98	23	360283	1.4823	0.069129
GJB4	ENSG00000189433	1	35215342	35230825	107	35	360283	1.4823	0.069136
AC040160.1	ENSG00000237102	16	67242751	67270930	85	28	360283	1.4818	0.069199
CTPS1	ENSG00000171793	1	41435007	41479735	202	47	360283	1.4817	0.069208
DUSP4	ENSG00000120875	8	29189081	29218185	132	24	360283	1.4809	0.069314
LARP1	ENSG00000155506	5	154082462	154198667	447	62	360283	1.4808	0.069329
MFF	ENSG00000168958	2	228179867	228224050	290	28	360283	1.4807	0.069347
FAAH2	ENSG00000165591	X	57303139	57517129	694	29	360283	1.4798	0.069469
CALB2	ENSG00000172137	16	71382616	71425841	243	43	360283	1.4797	0.069476
FNDC7	ENSG00000143107	1	109245279	109286865	168	54	360283	1.4797	0.069481
SCARB2	ENSG00000138760	4	77078390	77145046	494	37	360283	1.4794	0.06952
TSGA13	ENSG00000213265	7	130351988	130382268	137	35	360283	1.479	0.069576
WDR3	ENSG00000065183	1	118462343	118510665	203	24	360283	1.4788	0.069602
RP11-368I7.4	ENSG00000260259	16	89747528	89762977	133	31	360283	1.4785	0.069634
APOBEC3C	ENSG00000244509	22	39400088	39417857	119	27	360283	1.4785	0.069635
TVP23C	ENSG00000175106	17	15339705	15476909	639	56	360283	1.4785	0.069641
FKBP1A	ENSG00000088832	20	1348122	1383806	196	43	360283	1.4785	0.069641
UBR2	ENSG00000024048	6	42521800	42662742	478	44	360283	1.4784	0.069646
CSPG5	ENSG00000114646	3	47602229	47632282	88	27	360283	1.4782	0.069678
CEL	ENSG00000170835	9	135927365	135948748	99	38	360283	1.478	0.069703
NUPR1	ENSG00000176046	16	28547106	28560495	77	15	360283	1.4779	0.069711
PSD2	ENSG00000146005	5	139165406	139225551	264	45	360283	1.4775	0.069765
TM7SF2	ENSG00000149809	11	64869317	64885356	77	32	360283	1.477	0.069832
SUOX	ENSG00000139531	12	56380964	56401925	68	22	360283	1.4768	0.069859
PIGH	ENSG00000100564	14	68047172	68077004	238	50	360283	1.4766	0.069894
CHRNB1	ENSG00000170175	17	7338380	7362526	90	21	360283	1.4766	0.069895
GAPDH	ENSG00000111640	12	6633093	6649037	87	25	360283	1.4764	0.069918
MMS19	ENSG00000155229	10	99216581	99268551	241	59	360283	1.4764	0.069924
UBE2G1	ENSG00000132388	17	4171054	4279923	387	36	360283	1.4757	0.070014
ZNF737	ENSG00000237440	19	20717131	20758615	442	27	360283	1.4753	0.07007
UNC79	ENSG00000133958	14	93789565	94175722	1778	59	360283	1.4748	0.070131
TBC1D3H	ENSG00000242384	17	34579586	34818061	46	12	360283	1.4748	0.070139
GATS	ENSG00000160844	7	99796783	99879855	366	49	360283	1.4747	0.070144
ASIC2	ENSG00000108684	17	31338605	32511983	6821	418	360283	1.474	0.070238
CBR1	ENSG00000159228	21	37432239	37446964	113	32	360283	1.4739	0.070251
PYCR1	ENSG00000183010	17	79888760	79910288	102	20	360283	1.4738	0.070268
TAS2R60	ENSG00000185899	7	143130546	143143002	56	18	360283	1.4729	0.070387
LRSAM1	ENSG00000148356	9	130203765	130267280	287	23	360283	1.4724	0.07046
WDR63	ENSG00000162643	1	85454830	85600321	705	56	360283	1.4721	0.070494
JMJD7	ENSG00000243789	15	42110283	42131279	114	25	360283	1.4719	0.070527
BTBD2	ENSG00000133243	19	1983947	2044880	435	70	360283	1.4718	0.070539
PPP1R1A	ENSG00000135447	12	54967671	54992443	120	28	360283	1.4714	0.070593
SH3GLB1	ENSG00000097033	1	87160259	87215367	245	51	360283	1.4713	0.070611
TGFA	ENSG00000163235	2	70672912	70791325	646	70	360283	1.471	0.070642
CDIP1	ENSG00000089486	16	4559176	4598829	196	32	360283	1.4708	0.070673
ZBTB2	ENSG00000181472	6	151683752	151722683	179	37	360283	1.4704	0.070721
ZNF708	ENSG00000182141	19	21472462	21522227	258	19	360283	1.4701	0.070766
XAGE5	ENSG00000171405	X	52831228	52848825	34	20	360283	1.4699	0.070789
IGFBP7	ENSG00000163453	4	57895439	57986551	678	64	360283	1.4692	0.070889
KLK14	ENSG00000129437	19	51579252	51597502	142	41	360283	1.4689	0.070924
GPD2	ENSG00000115159	2	157281802	157471747	829	58	360283	1.4686	0.070977
ACOT11	ENSG00000162390	1	54997930	55106365	809	80	360283	1.468	0.071058
CLEC9A	ENSG00000197992	12	10173276	10220065	178	42	360283	1.4675	0.071117
CYBB	ENSG00000165168	X	37629264	37674214	84	13	360283	1.4675	0.071126
INPP5A	ENSG00000068383	10	134341324	134598479	1558	80	360283	1.4672	0.071164
OR1M1	ENSG00000170929	19	9193855	9206389	76	10	360283	1.4672	0.071167
OPALIN	ENSG00000197430	10	98101473	98129092	168	32	360283	1.4671	0.071181
SPTSSB	ENSG00000196542	3	161061080	161100668	236	34	360283	1.467	0.071194
OCSTAMP	ENSG00000149635	20	45168085	45189213	133	26	360283	1.4658	0.071358
KLHL20	ENSG00000076321	1	173674080	173757340	319	27	360283	1.4656	0.071383
FAM221A	ENSG00000188732	7	23709749	23744368	189	37	360283	1.4656	0.071385
DMBX1	ENSG00000197587	1	46962668	46981398	117	33	360283	1.4654	0.0714
ATAD3A	ENSG00000197785	1	1437531	1471567	168	19	360283	1.4653	0.071426
MVB12B	ENSG00000196814	9	129079128	129270820	1102	75	360283	1.465	0.071461
ALOX12B	ENSG00000179477	17	7974454	8001021	154	42	360283	1.4643	0.071552
AL353583.1	ENSG00000269879	10	24768773	24780632	67	11	360283	1.4642	0.071569
AC092964.2	ENSG00000267979	3	172017938	172029686	64	16	360283	1.4642	0.071575
CTD-2349B8.1	ENSG00000261427	16	19115324	19186400	253	40	360283	1.4638	0.071629
PILRA	ENSG00000085514	7	99955153	99999219	152	29	360283	1.4635	0.071669
SOX11	ENSG00000176887	2	5822799	5843016	106	28	360283	1.4629	0.071743
TACSTD2	ENSG00000184292	1	59039599	59053166	113	16	360283	1.4625	0.071803
SMC3	ENSG00000108055	10	112317449	112365894	346	37	360283	1.4624	0.071811
BSND	ENSG00000162399	1	55454606	55478056	175	32	360283	1.4622	0.071844
SUN1	ENSG00000164828	7	845528	937572	904	65	360283	1.4619	0.071888
DMXL1	ENSG00000172869	5	118363467	118586333	1039	64	360283	1.4615	0.071934
CORO1B	ENSG00000172725	11	67204019	67221292	66	20	360283	1.4613	0.071963
WBP1L	ENSG00000166272	10	104493727	104577521	404	41	360283	1.4611	0.071993
ABHD1	ENSG00000143994	2	27336682	27355180	73	23	360283	1.4608	0.072037
DDX47	ENSG00000213782	12	12956250	12984415	157	36	360283	1.4602	0.072116
AC110771.1	ENSG00000269302	4	187110413	187122626	98	24	360283	1.4599	0.072156
LGALS16	ENSG00000249861	19	40136534	40152787	109	23	360283	1.4596	0.072203
AL133262.1	ENSG00000267849	6	44398972	44410720	68	19	360283	1.4589	0.072299
ALMS1	ENSG00000116127	2	73602886	73839420	1104	38	360283	1.4576	0.07247
SPTBN5	ENSG00000137877	15	42138845	42196275	315	45	360283	1.4575	0.072491
ANKHD1	ENSG00000131503	5	139771399	139930663	527	46	360283	1.4574	0.072497
ANKHD1-EIF4EBP3	ENSG00000254996	5	139771493	139930654	527	46	360283	1.4574	0.072497
ZNF66	ENSG00000160229	19	20949110	20993422	485	19	360283	1.4573	0.072521
KRT40	ENSG00000204889	17	39132468	39153387	237	22	360283	1.4569	0.072573
CTBS	ENSG00000117151	1	85013789	85050163	202	38	360283	1.4567	0.072601
EFHD1	ENSG00000115468	2	233460767	233548991	422	48	360283	1.4565	0.072623
CAMK1D	ENSG00000183049	10	12381481	12879045	3652	250	360283	1.4554	0.072783
ZDHHC2	ENSG00000104219	8	17003538	17083808	483	86	360283	1.4551	0.072818
C12orf74	ENSG00000214215	12	93086619	93103825	69	22	360283	1.4551	0.07282
RP11-487E13.1	ENSG00000249008	4	178162193	178179927	78	20	360283	1.4551	0.072824
DSG2	ENSG00000046604	18	29068006	29130471	356	41	360283	1.455	0.072831
SLC25A5	ENSG00000005022	X	118592363	118606782	46	14	360283	1.4548	0.072857
NNMT	ENSG00000166741	11	114118509	114185507	262	46	360283	1.454	0.072974
OPN3	ENSG00000054277	1	241751904	241850678	527	85	360283	1.4537	0.073012
MAGED1	ENSG00000179222	X	51536103	51646953	183	28	360283	1.4537	0.073019
ZNF134	ENSG00000213762	19	58115601	58136224	99	28	360283	1.4536	0.073027
LSMD1	ENSG00000183011	17	7758503	7798556	178	42	360283	1.4533	0.07307
GRAMD1A	ENSG00000089351	19	35475688	35518875	259	34	360283	1.4531	0.073093
DIRAS2	ENSG00000165023	9	93370614	93415386	261	37	360283	1.4525	0.07318
ALG9	ENSG00000086848	11	111651419	111752305	350	39	360283	1.4522	0.073225
CPA2	ENSG00000158516	7	129896667	129931138	130	20	360283	1.4521	0.073234
KCNK17	ENSG00000124780	6	39265277	39292329	192	43	360283	1.452	0.073254
IFNGR1	ENSG00000027697	6	137517121	137550586	118	27	360283	1.4515	0.073322
ENSA	ENSG00000143420	1	150571827	150612088	180	36	360283	1.4509	0.073403
ADIG	ENSG00000182035	20	37199838	37218606	62	21	360283	1.4507	0.073431
FAM49B	ENSG00000153310	8	130850339	131039375	880	81	360283	1.4505	0.07346
DFNB31	ENSG00000095397	9	117162860	117277730	700	67	360283	1.45	0.073535
SMIM5	ENSG00000204323	17	73619514	73638984	79	32	360283	1.4499	0.073542
B3GALNT2	ENSG00000162885	1	235611738	235677781	295	30	360283	1.4497	0.073575
STAP2	ENSG00000178078	19	4322540	4352783	189	38	360283	1.4491	0.073653
ALKBH1	ENSG00000100601	14	78137247	78184363	330	33	360283	1.4491	0.073654
CTNND2	ENSG00000169862	5	10970452	11914155	5059	285	360283	1.449	0.073664
SCAF11	ENSG00000139218	12	46311414	46395903	273	47	360283	1.4488	0.0737
SETD4	ENSG00000185917	21	37405339	37461687	365	37	360283	1.4481	0.073801
GCA	ENSG00000115271	2	163165350	163229605	154	35	360283	1.4478	0.073832
ALOX5	ENSG00000012779	10	45859661	45943061	530	52	360283	1.4474	0.073888
TSPYL4	ENSG00000187189	6	116569651	116585261	84	21	360283	1.4473	0.0739
BTBD11	ENSG00000151136	12	107702190	108054919	1798	133	360283	1.4469	0.073958
ARL6IP1	ENSG00000170540	16	18801491	18823000	68	14	360283	1.4468	0.073971
WIPF1	ENSG00000115935	2	175422800	175557644	472	78	360283	1.4465	0.074018
WNK3	ENSG00000196632	X	54217756	54395075	172	53	360283	1.4465	0.074018
NRSN1	ENSG00000152954	6	24116350	24156628	268	63	360283	1.4464	0.074036
TSPAN31	ENSG00000135452	12	58121796	58145494	82	28	360283	1.4463	0.074046
RPL27A	ENSG00000166441	11	8693958	8737806	227	56	360283	1.4462	0.074062
AC025287.1	ENSG00000214325	16	75726867	75744089	91	21	360283	1.4462	0.074066
ORC2	ENSG00000115942	2	201772196	201838403	205	43	360283	1.4459	0.074097
CTDSP2	ENSG00000175215	12	58212210	58250522	131	28	360283	1.4457	0.074138
ZNF841	ENSG00000197608	19	52566219	52609018	292	25	360283	1.4454	0.074169
GRK5	ENSG00000198873	10	120957101	121216631	1469	116	360283	1.4454	0.074177
IKBKAP	ENSG00000070061	9	111628297	111706396	480	47	360283	1.4451	0.074209
C5orf66	ENSG00000224186	5	134358970	134693244	1598	173	360283	1.4444	0.074316
SGPP1	ENSG00000126821	14	64149432	64204757	199	28	360283	1.4441	0.074354
MMP14	ENSG00000157227	14	23295766	23319736	144	43	360283	1.4439	0.074385
GPALPP1	ENSG00000133114	13	45553687	45609246	249	42	360283	1.4437	0.074407
BAG4	ENSG00000156735	8	38024051	38072319	173	24	360283	1.4436	0.074432
ZNF837	ENSG00000152475	19	58877485	58902427	132	21	360283	1.4435	0.074436
ROM1	ENSG00000149489	11	62369194	62384092	63	18	360283	1.4433	0.074464
GOLGA7	ENSG00000147533	8	41337915	41369999	168	27	360283	1.4433	0.074468
AC079354.2	ENSG00000267889	2	203094292	203105935	59	22	360283	1.4431	0.074499
MAPK9	ENSG00000050748	5	179658643	179729099	540	62	360283	1.4431	0.0745
PLEKHG1	ENSG00000120278	6	150910999	151166299	1662	118	360283	1.4422	0.074624
SLC35F4	ENSG00000151812	14	58029140	58458912	2882	134	360283	1.442	0.074647
SMARCAL1	ENSG00000138375	2	217267137	217349276	477	42	360283	1.4419	0.07466
MYT1	ENSG00000196132	20	62773144	62875104	575	82	360283	1.4419	0.074661
MS4A1	ENSG00000156738	11	60213225	60239733	126	30	360283	1.4417	0.074687
ZC3H7A	ENSG00000122299	16	11842942	11901123	344	42	360283	1.4411	0.074772
CHIA	ENSG00000134216	1	111823484	111864688	415	40	360283	1.4407	0.07483
CDRT1	ENSG00000181464	17	15467297	15479590	44	11	360283	1.4403	0.074892
DFFB	ENSG00000169598	1	3763845	3803493	380	44	360283	1.4401	0.074917
EMB	ENSG00000170571	5	49690526	49749082	243	31	360283	1.44	0.074927
SIGLEC12	ENSG00000254521	19	51993111	52015043	235	34	360283	1.4396	0.074995
SYT7	ENSG00000011347	11	61281285	61358620	274	32	360283	1.439	0.075074
LRRC31	ENSG00000114248	3	169555467	169597718	231	43	360283	1.4389	0.075093
CA12	ENSG00000074410	15	63612077	63684360	352	58	360283	1.4387	0.075116
C17orf70	ENSG00000185504	17	79505411	79530987	184	38	360283	1.4387	0.075121
LSM1	ENSG00000175324	8	38019339	38044248	105	24	360283	1.438	0.075224
CGRRF1	ENSG00000100532	14	54966530	55007067	170	20	360283	1.4378	0.075244
SURF1	ENSG00000148290	9	136217110	136233552	105	26	360283	1.4377	0.075266
GP1BB	ENSG00000203618	22	19700468	19713794	19	9	360283	1.4372	0.075337
TNFRSF19	ENSG00000127863	13	24134509	24251732	713	66	360283	1.436	0.075502
FERMT2	ENSG00000073712	14	53322486	53429153	562	46	360283	1.4357	0.07555
ALPK2	ENSG00000198796	18	56146979	56306189	1028	98	360283	1.4354	0.075593
CDH16	ENSG00000166589	16	66940525	66962887	90	36	360283	1.4351	0.075634
APOA5	ENSG00000110243	11	116658583	116673136	90	32	360283	1.4342	0.075759
EEF1G	ENSG00000254772	11	62325573	62352401	86	22	360283	1.4341	0.07577
AGAP2	ENSG00000135439	12	58117480	58145940	99	33	360283	1.4336	0.075842
PPARGC1B	ENSG00000155846	5	149099861	149236085	740	74	360283	1.4332	0.075895
PFN4	ENSG00000176732	2	24336741	24356347	106	17	360283	1.4332	0.075897
ACAD11	ENSG00000240303	3	132275482	132389567	396	41	360283	1.4326	0.075985
TLE4	ENSG00000106829	9	82176688	82343158	730	73	360283	1.4321	0.076061
C12orf61	ENSG00000221949	12	62994031	63007214	47	16	360283	1.4318	0.076103
MRPL44	ENSG00000135900	2	224812121	224833931	87	12	360283	1.4304	0.076308
ARSH	ENSG00000205667	X	2914654	2953112	117	23	360283	1.43	0.076358
KCTD10	ENSG00000110906	12	109884961	109925349	270	25	360283	1.4299	0.076373
RPL24	ENSG00000114391	3	101398435	101415626	81	26	360283	1.4297	0.076398
HES6	ENSG00000144485	2	239145408	239159303	77	20	360283	1.4297	0.076401
HTN1	ENSG00000126550	4	70906119	70926062	107	26	360283	1.4289	0.076509
SLC26A8	ENSG00000112053	6	35909791	36002645	14	7	360283	1.4284	0.076581
PREX2	ENSG00000046889	8	68854353	69150765	1847	136	360283	1.4284	0.076582
EML3	ENSG00000149499	11	62368190	62390237	93	25	360283	1.4283	0.076602
C16orf59	ENSG00000162062	16	2500081	2516464	73	33	360283	1.4281	0.076634
CSRP2	ENSG00000175183	12	77250995	77282840	176	37	360283	1.4278	0.076675
AL137002.1	ENSG00000268130	13	113754063	113766608	76	19	360283	1.4269	0.076811
MYPOP	ENSG00000176182	19	46391778	46415862	177	34	360283	1.4268	0.076815
LSMEM2	ENSG00000179564	3	50306458	50327045	64	24	360283	1.4262	0.076909
GPATCH1	ENSG00000076650	19	33561786	33622948	300	20	360283	1.4261	0.076922
SCUBE1	ENSG00000159307	22	43591789	43749394	1143	149	360283	1.4255	0.077007
MYO1D	ENSG00000176658	17	30818040	31214195	1764	99	360283	1.4254	0.077023
C8orf47	ENSG00000177459	8	99066539	99107338	149	35	360283	1.4254	0.077025
SEMA4B	ENSG00000185033	15	90693836	90774411	608	43	360283	1.4253	0.077039
STAMBPL1	ENSG00000138134	10	90629491	90736410	589	52	360283	1.4245	0.077149
AGTR1	ENSG00000144891	3	148405571	148462295	278	35	360283	1.4237	0.077269
PPAPDC1B	ENSG00000147535	8	38119148	38136761	47	15	360283	1.4237	0.07727
AP3D1	ENSG00000065000	19	2099488	2174464	566	47	360283	1.4236	0.077281
ROPN1B	ENSG00000114547	3	125677987	125703797	143	30	360283	1.4235	0.077296
RGS19	ENSG00000171700	20	62703034	62721323	95	28	360283	1.4235	0.077298
TVP23C-CDRT4	ENSG00000259024	17	15337838	15476875	646	52	360283	1.4231	0.077346
DAZL	ENSG00000092345	3	16626799	16721813	697	80	360283	1.4219	0.077527
PKN3	ENSG00000160447	9	131454802	131484697	121	28	360283	1.4208	0.077682
FAM72A	ENSG00000196550	1	206126916	206156651	22	6	360283	1.4206	0.077721
FKSG52	ENSG00000224838	5	59716565	59728439	84	17	360283	1.42	0.0778
CTNNBL1	ENSG00000132792	20	36312408	36502031	773	51	360283	1.4198	0.077836
AP003774.4	ENSG00000181908	11	64206546	64220626	76	30	360283	1.4197	0.077842
ZNF12	ENSG00000164631	7	6726564	6756554	185	35	360283	1.4197	0.077851
KRTAP4-1	ENSG00000198443	17	39338854	39351594	71	15	360283	1.4196	0.077862
C1orf134	ENSG00000204377	1	16553868	16566038	51	17	360283	1.4194	0.077895
RIT2	ENSG00000152214	18	40321692	40705657	1958	119	360283	1.419	0.077942
RPL12	ENSG00000197958	9	130208453	130223684	68	11	360283	1.4187	0.077992
COPS8	ENSG00000198612	2	237983955	238010609	158	37	360283	1.4183	0.078048
BCAM	ENSG00000187244	19	45302328	45326173	134	26	360283	1.4176	0.078149
SYT10	ENSG00000110975	12	33525673	33602754	393	35	360283	1.4175	0.078163
TNFRSF10B	ENSG00000120889	8	22876146	22936692	311	58	360283	1.4172	0.078205
C19orf55	ENSG00000167595	19	36239044	36263430	115	31	360283	1.4171	0.078233
PCYT2	ENSG00000185813	17	79857341	79879340	63	20	360283	1.4168	0.07827
NOL10	ENSG00000115761	2	10709392	10840101	885	35	360283	1.4164	0.078334
XK	ENSG00000047597	X	37535012	37592883	78	16	360283	1.416	0.078383
CTC-454I21.3	ENSG00000267360	19	37582421	37711414	539	42	360283	1.4158	0.078411
L3MBTL2	ENSG00000100395	22	41591209	41628775	213	22	360283	1.4158	0.07842
SHISA7	ENSG00000187902	19	55938607	55964230	130	34	360283	1.4154	0.078482
ZNF784	ENSG00000179922	19	56130608	56145967	67	18	360283	1.4146	0.078593
SPATA12	ENSG00000186451	3	57084469	57110960	144	32	360283	1.4144	0.078628
SSRP1	ENSG00000149136	11	57091959	57113351	104	24	360283	1.4136	0.078742
SLC35G6	ENSG00000259224	17	7374721	7387883	75	18	360283	1.4134	0.078763
MCL1	ENSG00000143384	1	150545532	150562066	88	26	360283	1.4125	0.078896
ZBTB47	ENSG00000114853	3	42685176	42710572	98	29	360283	1.4118	0.079001
BPIFB6	ENSG00000167104	20	31609454	31633353	152	38	360283	1.4113	0.079078
GPR45	ENSG00000135973	2	105848200	105861424	68	15	360283	1.4113	0.07908
TLCD1	ENSG00000160606	17	27049866	27064953	48	17	360283	1.411	0.07913
ZFAND2A	ENSG00000178381	7	1190207	1210395	284	24	360283	1.4109	0.079131
GDI2	ENSG00000057608	10	5805686	5894095	535	54	360283	1.4109	0.079132
PYDC1	ENSG00000169900	16	31225783	31238680	29	6	360283	1.4107	0.079167
NFIB	ENSG00000147862	9	14080342	14408982	1769	158	360283	1.4105	0.079189
CADM4	ENSG00000105767	19	44125020	44153991	129	36	360283	1.4105	0.079189
PRR23A	ENSG00000206260	3	138721304	138735110	64	21	360283	1.4101	0.079251
PER3	ENSG00000049246	1	7834380	7906737	425	41	360283	1.4097	0.07931
C7orf34	ENSG00000165131	7	142626440	142639455	64	16	360283	1.4097	0.079318
H2AFV	ENSG00000105968	7	44864890	44897682	155	27	360283	1.4096	0.079323
KDSR	ENSG00000119537	18	60993459	61044743	174	31	360283	1.4095	0.079345
ZNF512	ENSG00000243943	2	27795897	27859541	324	34	360283	1.4089	0.079429
KRTAP19-2	ENSG00000186965	21	31857862	31869755	57	13	360283	1.4087	0.079468
DFNA5	ENSG00000105928	7	24736472	24819244	503	40	360283	1.4084	0.079502
SGTB	ENSG00000197860	5	64960255	65028862	290	32	360283	1.4077	0.079606
DENND6A	ENSG00000174839	3	57609684	57688816	347	36	360283	1.4077	0.079613
OSBPL5	ENSG00000021762	11	3106846	3197969	649	82	360283	1.4075	0.079643
DYNAP	ENSG00000178690	18	52244988	52268224	84	19	360283	1.4073	0.079663
LACTB2	ENSG00000147592	8	71546053	71591409	228	31	360283	1.4071	0.079698
TRPM2	ENSG00000142185	21	45760046	45864464	633	43	360283	1.4069	0.079733
KLHL32	ENSG00000186231	6	97362605	97590130	1386	87	360283	1.4068	0.079737
MAFK	ENSG00000198517	7	1560350	1584179	175	17	360283	1.4067	0.079765
GJE1	ENSG00000203733	6	142444227	142457788	54	17	360283	1.4066	0.079772
IFITM2	ENSG00000185201	11	297631	316772	112	27	360283	1.4066	0.07978
CENPL	ENSG00000120334	1	173767188	173803858	110	18	360283	1.4062	0.079831
KCTD9	ENSG00000104756	8	25283866	25325992	238	24	360283	1.4061	0.079852
DBR1	ENSG00000138231	3	137878354	137903791	118	19	360283	1.406	0.079859
CSN2	ENSG00000135222	4	70819474	70836725	89	16	360283	1.406	0.079862
TRAM2	ENSG00000065308	6	52360700	52451713	636	62	360283	1.4057	0.07991
RSAD2	ENSG00000134321	2	6995937	7039870	104	25	360283	1.4054	0.079945
MRPL49	ENSG00000149792	11	64879655	64896343	79	29	360283	1.4052	0.079976
MYBL2	ENSG00000101057	20	42285754	42346636	324	31	360283	1.4049	0.080029
VTI1B	ENSG00000100568	14	68112292	68151548	217	47	360283	1.4047	0.080051
GPR82	ENSG00000171657	X	41573408	41590888	38	12	360283	1.4046	0.080064
SLN	ENSG00000170290	11	107576604	107600419	103	27	360283	1.4045	0.080082
C6orf165	ENSG00000213204	6	88107730	88222852	656	42	360283	1.4042	0.080125
KCNQ2	ENSG00000075043	20	62036042	62113993	555	60	360283	1.4042	0.080137
KRT31	ENSG00000094796	17	39548476	39563844	72	20	360283	1.4041	0.080139
ADAT1	ENSG00000065457	16	75629379	75667198	220	35	360283	1.4041	0.080147
DUSP7	ENSG00000164086	3	52081435	52100566	39	15	360283	1.404	0.080158
EBLN2	ENSG00000255423	3	73100810	73113988	75	12	360283	1.4039	0.080176
TUFT1	ENSG00000143367	1	151502781	151557559	203	39	360283	1.4034	0.080256
SERTM1	ENSG00000180440	13	37238049	37273476	106	27	360283	1.403	0.080312
HCAR2	ENSG00000182782	12	123184340	123197890	87	13	360283	1.403	0.080313
AC073528.1	ENSG00000268519	12	77947797	77960568	115	11	360283	1.4025	0.08039
SGCD	ENSG00000170624	5	155287354	156196299	5296	193	360283	1.402	0.080455
LHX1	ENSG00000132130	17	35284084	35303417	75	23	360283	1.4015	0.080534
FOXK1	ENSG00000164916	7	4673388	4812574	840	101	360283	1.4013	0.080565
NOL4	ENSG00000101746	18	31429564	31814916	1497	94	360283	1.4012	0.080577
AC129492.6	ENSG00000214999	17	7972800	7986383	81	30	360283	1.4009	0.080627
C2CD5	ENSG00000111731	12	22600017	22707480	320	21	360283	1.4004	0.080696
ANKRD34A	ENSG00000181039	1	145460508	145477146	40	12	360283	1.4001	0.080736
LINC00632	ENSG00000203930	X	139781932	139856344	241	40	360283	1.3999	0.080771
LYVE1	ENSG00000133800	11	10577013	10643236	354	47	360283	1.3999	0.080772
VRTN	ENSG00000133980	14	74759772	74828211	358	50	360283	1.3995	0.080836
KLHL4	ENSG00000102271	X	86762752	86926550	712	41	360283	1.3993	0.080868
ADARB2	ENSG00000185736	10	1226573	1789670	4274	281	360283	1.3992	0.080881
KIF14	ENSG00000118193	1	200519128	200599862	542	38	360283	1.3983	0.081018
ARFIP2	ENSG00000132254	11	6495410	6512666	94	18	360283	1.398	0.081057
MRPS21	ENSG00000187145	1	150256289	150282914	166	21	360283	1.398	0.081062
AP002353.1	ENSG00000268602	11	107572998	107596635	105	24	360283	1.3964	0.081303
SSUH2	ENSG00000125046	3	8659586	8796726	898	144	360283	1.3962	0.081334
ELFN2	ENSG00000166897	22	37762500	37833505	483	65	360283	1.3958	0.081392
GIMAP5	ENSG00000196329	7	150409341	150448621	224	34	360283	1.395	0.081503
AC019206.1	ENSG00000268328	2	70127982	70139841	41	9	360283	1.3949	0.081522
UCP2	ENSG00000175567	11	73684212	73704352	127	21	360283	1.3945	0.081586
RPL7A	ENSG00000148303	9	136205069	136219781	85	28	360283	1.3941	0.081638
HOXC9	ENSG00000180806	12	54378679	54398621	70	22	360283	1.3941	0.081649
C1orf220	ENSG00000213057	1	178501887	178519524	104	16	360283	1.394	0.081655
H2AFY2	ENSG00000099284	10	71802552	71873536	352	48	360283	1.3937	0.081702
GFI1	ENSG00000162676	1	92938819	92962433	98	23	360283	1.3935	0.08174
ADAMTSL4-AS1	ENSG00000203804	1	150531980	150543969	54	22	360283	1.3934	0.081749
CD101	ENSG00000134256	1	117534382	117580667	253	57	360283	1.3929	0.081824
RP11-89K11.1	ENSG00000259658	15	102275802	102295913	59	12	360283	1.3928	0.081836
SCGB1D4	ENSG00000197745	11	62062254	62076536	78	14	360283	1.3923	0.081921
CHN1	ENSG00000128656	2	175662591	175880097	800	47	360283	1.3918	0.081993
SLC25A17	ENSG00000100372	22	41164134	41225403	230	45	360283	1.3914	0.082052
ALYREF	ENSG00000183684	17	79844213	79859462	45	15	360283	1.3913	0.082061
CACNA2D1	ENSG00000153956	7	81574260	82083114	3070	172	360283	1.3911	0.082096
NR4A2	ENSG00000153234	2	157179444	157208860	97	32	360283	1.3911	0.0821
WDR88	ENSG00000166359	19	33612996	33668201	294	33	360283	1.3911	0.082105
45725	ENSG00000139266	12	58138881	58155690	56	21	360283	1.3909	0.082133
ADAMTS20	ENSG00000173157	12	43746169	43955724	1025	50	360283	1.3908	0.082148
EPX	ENSG00000121053	17	56260098	56284035	138	42	360283	1.3907	0.082154
UBR3	ENSG00000144357	2	170673968	170942141	1615	44	360283	1.3907	0.082165
ZBTB11	ENSG00000066422	3	101366233	101406339	174	35	360283	1.3904	0.082199
NT5M	ENSG00000205309	17	17196649	17252477	303	34	360283	1.39	0.082261
FARSA	ENSG00000179115	19	13031793	13054851	85	25	360283	1.3898	0.082296
MORN3	ENSG00000139714	12	122087524	122120537	215	35	360283	1.3897	0.082307
ECM1	ENSG00000143369	1	150470538	150487765	92	20	360283	1.3895	0.082336
NUP93	ENSG00000102900	16	56754017	56880297	582	57	360283	1.3894	0.082354
FETUB	ENSG00000090512	3	186343758	186372430	145	47	360283	1.3894	0.082361
PLA2G2D	ENSG00000117215	1	20436932	20456050	100	30	360283	1.3892	0.082379
PANX2	ENSG00000073150	22	50599160	50620223	154	48	360283	1.3883	0.082523
CCT5	ENSG00000150753	5	10240033	10268024	226	21	360283	1.3867	0.082767
WBSCR27	ENSG00000165171	7	73247420	73266865	85	8	360283	1.3861	0.082862
COA1	ENSG00000106603	7	43646555	43779316	675	29	360283	1.3859	0.082894
PIGO	ENSG00000165282	9	35087185	35106591	76	23	360283	1.3857	0.082917
AGBL5	ENSG00000084693	2	27255232	27294990	132	40	360283	1.3855	0.082951
SMG1	ENSG00000157106	16	18814675	18947776	535	21	360283	1.3854	0.082958
FLCN	ENSG00000154803	17	17114026	17150502	228	38	360283	1.3852	0.082989
IFRD2	ENSG00000214706	3	50323663	50340349	56	29	360283	1.3851	0.083014
TMPO	ENSG00000120802	12	98899290	98945657	264	40	360283	1.3845	0.083097
DSC3	ENSG00000134762	18	28568474	28632781	346	38	360283	1.3845	0.083106
FAM120C	ENSG00000184083	X	54093257	54219714	160	48	360283	1.3844	0.083119
C2orf83	ENSG00000042304	2	228473306	228508036	354	34	360283	1.384	0.083186
STAG3	ENSG00000066923	7	99765186	99820611	233	29	360283	1.384	0.083187
MYH11	ENSG00000133392	16	15795529	15960890	1105	110	360283	1.3839	0.083188
CDH13	ENSG00000140945	16	82650408	83831704	11281	465	360283	1.3833	0.083284
LAT2	ENSG00000086730	7	73603982	73645661	161	21	360283	1.383	0.083334
C10orf118	ENSG00000165813	10	115879121	115943979	240	36	360283	1.3827	0.083373
RPL23A	ENSG00000198242	17	27036411	27052877	49	21	360283	1.3827	0.083381
LEPREL1	ENSG00000090530	3	189673017	189850226	1353	67	360283	1.3826	0.083389
EID1	ENSG00000255302	15	49160083	49173880	55	17	360283	1.3826	0.083392
ANLN	ENSG00000011426	7	36419415	36494900	385	49	360283	1.3826	0.083398
ANKH	ENSG00000154122	5	14703410	14881887	843	85	360283	1.3824	0.08342
FAM89A	ENSG00000182118	1	231153204	231185992	238	53	360283	1.382	0.083488
LUM	ENSG00000139329	12	91494906	91515608	109	21	360283	1.3808	0.083671
TMEM38A	ENSG00000072954	19	16761938	16802340	192	29	360283	1.3804	0.083725
SOCS1	ENSG00000185338	16	11346762	11360036	78	19	360283	1.3804	0.083726
IDE	ENSG00000119912	10	94209941	94343833	638	57	360283	1.3795	0.083867
DLC1	ENSG00000164741	8	12939370	13383167	3769	122	360283	1.3795	0.08387
C2orf62	ENSG00000158428	2	219211579	219234322	121	28	360283	1.3793	0.083895
NIF3L1	ENSG00000196290	2	201744050	201770155	83	27	360283	1.3793	0.083903
IL15RA	ENSG00000134470	10	5989355	6030150	331	54	360283	1.379	0.083941
SBK3	ENSG00000231274	19	56050523	56066909	141	35	360283	1.3787	0.083993
ZYX	ENSG00000159840	7	143068173	143089704	96	37	360283	1.3785	0.084027
ALDH18A1	ENSG00000059573	10	97364196	97426463	409	45	360283	1.3785	0.084031
PTPRE	ENSG00000132334	10	129695325	129885619	1375	168	360283	1.3778	0.084127
ARHGAP10	ENSG00000071205	4	148643214	148995431	1664	114	360283	1.3777	0.084147
PIEZO1	ENSG00000103335	16	88780251	88861619	910	110	360283	1.3776	0.084157
ATP8B3	ENSG00000130270	19	1780574	1822275	191	49	360283	1.3775	0.084177
CDK15	ENSG00000138395	2	202645184	202761773	547	72	360283	1.3775	0.084181
KIAA0895L	ENSG00000196123	16	67208005	67227943	74	28	360283	1.3773	0.084204
MICALL2	ENSG00000164877	7	1466601	1509138	299	50	360283	1.3771	0.084242
ACKR4	ENSG00000129048	3	132306081	132339311	126	29	360283	1.377	0.084248
NEK8	ENSG00000160602	17	27042915	27071973	78	24	360283	1.3767	0.084299
PIGX	ENSG00000163964	3	196356646	196464378	771	102	360283	1.3766	0.084316
SMARCD3	ENSG00000082014	7	150934350	150984982	250	59	360283	1.3764	0.084356
PCDHB1	ENSG00000171815	5	140420979	140435012	56	27	360283	1.3762	0.084381
ZNF551	ENSG00000204519	19	58183337	58230169	225	48	360283	1.3761	0.084394
ABHD12B	ENSG00000131969	14	51328878	51373188	190	35	360283	1.3761	0.084398
C3orf56	ENSG00000214324	3	126901974	126918525	84	32	360283	1.3759	0.08442
C2orf50	ENSG00000150873	2	11263179	11288416	207	35	360283	1.3759	0.084421
C1ORF220	ENSG00000184909	1	178501950	178519079	102	16	360283	1.3758	0.084449
ORC1	ENSG00000085840	1	52837001	52880131	123	36	360283	1.3757	0.084454
AL138764.1	ENSG00000226209	10	13348645	13360447	82	22	360283	1.3752	0.08454
CALR	ENSG00000179218	19	13039392	13056803	52	25	360283	1.3744	0.084663
PRELID1	ENSG00000169230	5	176720775	176735460	55	21	360283	1.3744	0.084666
POLA2	ENSG00000014138	11	65019233	65074560	220	48	360283	1.3742	0.084695
IL1RN	ENSG00000136689	2	113854791	113893093	269	27	360283	1.374	0.084719
FIGNL1	ENSG00000132436	7	50510331	50528088	87	23	360283	1.3737	0.084766
LMNB2	ENSG00000176619	19	2426136	2466994	273	32	360283	1.3729	0.084892
PML	ENSG00000140464	15	74277014	74341653	328	39	360283	1.3727	0.084925
NAT16	ENSG00000167011	7	100812274	100833557	127	24	360283	1.3725	0.084953
SMG6	ENSG00000070366	17	1961633	2217065	1341	54	360283	1.372	0.085039
KCNE2	ENSG00000159197	21	35726323	35745188	92	18	360283	1.3718	0.085062
PDE2A	ENSG00000186642	11	72285685	72395635	507	49	360283	1.3716	0.085093
IFIH1	ENSG00000115267	2	163122089	163185213	238	21	360283	1.3708	0.085219
SIRPD	ENSG00000125900	20	1513397	1549489	196	39	360283	1.3704	0.085277
AKAP8	ENSG00000105127	19	15462696	15500609	143	28	360283	1.3703	0.085294
SARS	ENSG00000031698	1	109746540	109782291	145	40	360283	1.3693	0.085456
DOCK8	ENSG00000107099	9	204854	466759	2262	110	360283	1.3692	0.08547
KCNJ14	ENSG00000182324	19	48948766	48970867	130	29	360283	1.3691	0.085485
SBSPON	ENSG00000164764	8	73975275	74046323	429	58	360283	1.3687	0.085551
RABGAP1L	ENSG00000152061	1	174118548	174965945	3121	37	360283	1.3683	0.085609
AC104534.3	ENSG00000268083	19	39306611	39340818	210	42	360283	1.3681	0.085633
POLR3GL	ENSG00000121851	1	145454736	145480388	63	16	360283	1.3681	0.08564
IRAK3	ENSG00000090376	12	66572659	66649902	272	35	360283	1.3678	0.085693
FOXJ1	ENSG00000129654	17	74130914	74147380	57	22	360283	1.3675	0.085731
CSF3	ENSG00000108342	17	38161614	38175566	98	14	360283	1.367	0.085813
GRIK1	ENSG00000171189	21	30907754	31322351	2176	112	360283	1.367	0.085818
MESP1	ENSG00000166823	15	90290392	90304541	108	14	360283	1.3662	0.085941
ZNF140	ENSG00000196387	12	133646424	133685630	22	6	360283	1.3661	0.085952
AKAP8L	ENSG00000011243	19	15489359	15539952	150	23	360283	1.3653	0.086079
RP11-1035H13.3	ENSG00000260342	16	18797885	18822841	70	14	360283	1.3653	0.086083
DIMT1	ENSG00000086189	5	61681581	61709766	128	26	360283	1.3652	0.086095
CLN8	ENSG00000182372	8	1693944	1736238	281	31	360283	1.3647	0.086167
MXD1	ENSG00000059728	2	70114820	70171577	224	26	360283	1.3645	0.086203
FGF11	ENSG00000161958	17	7331592	7349756	71	23	360283	1.3645	0.086212
PSTPIP2	ENSG00000152229	18	43562002	43662238	710	49	360283	1.3644	0.086225
ERBB3	ENSG00000065361	12	56463641	56498789	137	35	360283	1.3644	0.086226
PIP5K1C	ENSG00000186111	19	3628681	3710477	347	45	360283	1.364	0.086287
ZCCHC7	ENSG00000147905	9	37110536	37359646	823	56	360283	1.3638	0.08632
RPA3	ENSG00000106399	7	7674649	7768238	563	40	360283	1.3637	0.086323
SNED1	ENSG00000162804	2	241928255	242036483	625	71	360283	1.3637	0.086337
TRPV5	ENSG00000127412	7	142603767	142640905	183	28	360283	1.3631	0.086425
AQP6	ENSG00000086159	12	50350977	50372422	61	20	360283	1.3624	0.086535
HSPA13	ENSG00000155304	21	15741936	15765805	130	29	360283	1.3621	0.086588
FOXQ1	ENSG00000164379	6	1302675	1316492	97	24	360283	1.3621	0.086589
GLIPR1	ENSG00000139278	12	75864460	75899133	170	20	360283	1.3614	0.086691
FOXB2	ENSG00000204612	9	79624571	79637369	75	29	360283	1.3612	0.086726
CEP97	ENSG00000182504	3	101432769	101490906	230	34	360283	1.3612	0.086728
MATN1	ENSG00000162510	1	31182624	31206434	105	16	360283	1.3612	0.086731
C10orf111	ENSG00000176236	10	15135884	15149318	120	26	360283	1.3608	0.086785
WFDC8	ENSG00000158901	20	44178292	44217965	337	18	360283	1.3607	0.086804
ERGIC3	ENSG00000125991	20	34119770	34146905	103	16	360283	1.3606	0.086814
SEPN1	ENSG00000162430	1	26116667	26146213	158	22	360283	1.3602	0.08689
ATP1A3	ENSG00000105409	19	42469234	42511649	115	51	360283	1.3599	0.086937
CHD3	ENSG00000170004	17	7778124	7817578	151	46	360283	1.3597	0.086967
MT4	ENSG00000102891	16	56588961	56604369	113	41	360283	1.3596	0.086974
CLDN3	ENSG00000165215	7	73181828	73194600	72	14	360283	1.3593	0.087019
DPY19L4	ENSG00000156162	8	95721931	95807564	529	43	360283	1.3593	0.087031
SLC17A7	ENSG00000104888	19	49931158	49955617	105	18	360283	1.3592	0.087042
CEACAM1	ENSG00000079385	19	43009956	43075386	238	32	360283	1.3589	0.087091
PILRB	ENSG00000121716	7	99923737	99966856	167	25	360283	1.3586	0.087132
CD72	ENSG00000137101	9	35608030	35656807	283	49	360283	1.3584	0.087163
PPAT	ENSG00000128059	4	57258028	57311781	223	27	360283	1.3582	0.087192
CCDC63	ENSG00000173093	12	111274573	111346839	362	40	360283	1.3581	0.08721
LYL1	ENSG00000104903	19	13208347	13223975	58	27	360283	1.3581	0.08722
ZSCAN10	ENSG00000130182	16	3137391	3159318	129	30	360283	1.3578	0.087269
C10orf120	ENSG00000183559	10	124455725	124469338	77	29	360283	1.3574	0.087319
PRIMPOL	ENSG00000164306	4	185560767	185617617	459	34	360283	1.3574	0.08733
CFD	ENSG00000197766	19	849453	864953	98	27	360283	1.3568	0.087425
RP11-45M22.4	ENSG00000264187	17	17104463	17150499	291	31	360283	1.3567	0.087445
RANGRF	ENSG00000108961	17	8181815	8194910	69	17	360283	1.3564	0.087494
TEX19	ENSG00000182459	17	80307123	80323152	143	16	360283	1.3562	0.087519
R3HDM2	ENSG00000179912	12	57641892	57834788	559	37	360283	1.3559	0.087573
NOL11	ENSG00000130935	17	65703949	65742147	201	19	360283	1.3558	0.087576
OSM	ENSG00000099985	22	30657318	30672829	78	44	360283	1.3546	0.08777
OR8G5	ENSG00000255298	11	124124723	124137263	133	7	360283	1.3545	0.08779
ZNF585A	ENSG00000196967	19	37596136	37673643	351	33	360283	1.3544	0.0878
RNH1	ENSG00000023191	11	493012	517300	224	37	360283	1.3542	0.087829
PCDH11X	ENSG00000102290	X	91024260	91879729	3156	115	360283	1.3542	0.087833
OR5H2	ENSG00000197938	3	97991732	98004176	161	21	360283	1.3534	0.087971
U2AF2	ENSG00000063244	19	56155512	56187581	146	32	360283	1.3531	0.088018
CD200	ENSG00000091972	3	112041194	112083159	261	31	360283	1.3529	0.088047
MSS51	ENSG00000166343	10	75181839	75203319	88	8	360283	1.3529	0.088049
PLD3	ENSG00000105223	19	40844363	40887846	227	57	360283	1.3528	0.088064
PHYH	ENSG00000107537	10	13318296	13354412	269	38	360283	1.3526	0.088094
PHOX2B	ENSG00000109132	4	41744599	41760987	64	14	360283	1.3526	0.088098
NAALADL1	ENSG00000168060	11	64810790	64836021	116	44	360283	1.352	0.088187
SMARCB1	ENSG00000099956	22	24119150	24178203	546	31	360283	1.3515	0.088274
POPDC2	ENSG00000121577	3	119353804	119394171	276	25	360283	1.3507	0.088394
LARP4	ENSG00000161813	12	50776166	50875287	292	21	360283	1.3503	0.088466
ARL11	ENSG00000152213	13	50192435	50209508	133	30	360283	1.3502	0.08847
ITGB1	ENSG00000150093	10	33187747	33304720	649	66	360283	1.3501	0.088484
DPT	ENSG00000143196	1	168663197	168708502	354	49	360283	1.3499	0.088522
P2RY4	ENSG00000186912	X	69476516	69489654	34	9	360283	1.3498	0.088541
FEZF1	ENSG00000128610	7	121939948	121960745	95	35	360283	1.3496	0.088565
FAM210A	ENSG00000177150	18	13661846	13736662	426	38	360283	1.3495	0.088588
ACTN4	ENSG00000130402	19	39128289	39223723	552	45	360283	1.3494	0.08861
SNX9	ENSG00000130340	6	158234296	158367609	719	37	360283	1.3493	0.088626
CLDN4	ENSG00000189143	7	73203872	73248514	206	23	360283	1.3492	0.088635
CD7	ENSG00000173762	17	80271244	80285478	103	23	360283	1.3491	0.088645
ADH1A	ENSG00000187758	4	100196024	100222185	99	22	360283	1.3491	0.088659
RNF13	ENSG00000082996	3	149520495	149681426	690	53	360283	1.3489	0.088679
AIFM2	ENSG00000042286	10	71856479	71902690	281	64	360283	1.3489	0.088682
GCSH	ENSG00000140905	16	81114066	81140008	282	20	360283	1.3482	0.088798
SAC3D1	ENSG00000168061	11	64798373	64813800	94	19	360283	1.3481	0.088813
CHMP7	ENSG00000147457	8	23091150	23121012	214	41	360283	1.3479	0.088841
MAFG	ENSG00000197063	17	79874646	79895590	58	20	360283	1.3478	0.088855
DNAH3	ENSG00000158486	16	20942933	21180762	1040	68	360283	1.3476	0.088898
GRWD1	ENSG00000105447	19	48939030	48961779	135	26	360283	1.3475	0.088905
TMEM45B	ENSG00000151715	11	129675714	129731398	324	36	360283	1.3474	0.088922
IL18RAP	ENSG00000115607	2	103025149	103070525	296	26	360283	1.3469	0.089011
HIST4H4	ENSG00000197837	12	14919433	14934065	81	21	360283	1.3468	0.089027
M6PR	ENSG00000003056	12	9091459	9112551	115	21	360283	1.3467	0.08904
TESK1	ENSG00000107140	9	35595367	35611538	74	20	360283	1.3466	0.089055
ZNF579	ENSG00000218891	19	56087399	56102211	99	15	360283	1.346	0.089149
AL358113.1	ENSG00000269295	9	71867831	71879642	99	34	360283	1.3456	0.089219
SLC48A1	ENSG00000211584	12	48137699	48178036	248	50	360283	1.345	0.089309
LSM14B	ENSG00000149657	20	60687517	60711934	114	23	360283	1.3449	0.089332
MYH7	ENSG00000092054	14	23880447	23914927	172	40	360283	1.3446	0.089384
CTCFL	ENSG00000124092	20	56069535	56110708	237	59	360283	1.3442	0.089442
PAWR	ENSG00000177425	12	79967259	80094877	434	35	360283	1.3437	0.089516
GPR4	ENSG00000177464	19	46091522	46115466	111	36	360283	1.3437	0.089523
PLEKHG6	ENSG00000008323	12	6409602	6439172	118	26	360283	1.3434	0.089572
KLF2	ENSG00000127528	19	16425628	16440185	90	16	360283	1.343	0.089633
RP11-422N16.3	ENSG00000248050	8	110646344	110661813	114	29	360283	1.343	0.089637
FAM208A	ENSG00000163946	3	56652661	56727265	530	30	360283	1.3429	0.089645
PCNXL2	ENSG00000135749	1	233117681	233441459	1963	128	360283	1.3428	0.089667
MAGEA10	ENSG00000124260	X	151300282	151317033	43	10	360283	1.3423	0.089756
DUSP14	ENSG00000161326	17	35839937	35875103	173	33	360283	1.3419	0.089812
CXorf38	ENSG00000185753	X	40486785	40516819	49	16	360283	1.3411	0.08995
TRIO	ENSG00000038382	5	14133811	14533735	1893	103	360283	1.3409	0.08998
RP11-386G21.1	ENSG00000253976	8	56046263	56064918	102	28	360283	1.3409	0.089981
TMEM114	ENSG00000232258	16	8618002	8632304	104	29	360283	1.3408	0.089992
RRBP1	ENSG00000125844	20	17592823	17672940	436	85	360283	1.3407	0.090016
UBA5	ENSG00000081307	3	132363290	132398441	90	23	360283	1.3406	0.090019
ALDH8A1	ENSG00000118514	6	135237028	135281260	214	39	360283	1.3402	0.090093
MRPL27	ENSG00000108826	17	48443718	48460575	104	23	360283	1.3401	0.090099
KIAA1524	ENSG00000163507	3	108267216	108318491	236	43	360283	1.34	0.090117
TTLL12	ENSG00000100304	22	43561128	43593139	332	55	360283	1.3399	0.090137
IFITM5	ENSG00000206013	11	296700	309526	100	25	360283	1.3399	0.090139
PITX1	ENSG00000069011	5	134361925	134380503	92	14	360283	1.3398	0.090161
CHDC2	ENSG00000176034	X	36043908	36164687	299	25	360283	1.3396	0.090191
MUC8	ENSG00000269676	12	133047834	133060726	63	18	360283	1.3395	0.090197
PF4	ENSG00000163737	4	74845294	74857841	64	16	360283	1.3394	0.090213
SON	ENSG00000159140	21	34904924	34951312	164	61	360283	1.3392	0.09026
CHFR	ENSG00000072609	12	133397273	133542890	706	37	360283	1.3391	0.090262
TTC31	ENSG00000115282	2	74700200	74723513	78	29	360283	1.339	0.090289
VCAM1	ENSG00000162692	1	101175298	101206101	71	27	360283	1.3387	0.09033
OTOR	ENSG00000125879	20	16719003	16752207	228	52	360283	1.3386	0.090356
RAB3A	ENSG00000105649	19	18306094	18324884	77	19	360283	1.3383	0.090394
EPN1	ENSG00000063245	19	56176592	56222724	308	43	360283	1.3383	0.090399
RAP1B	ENSG00000127314	12	68994619	69055872	312	39	360283	1.338	0.090445
C14orf23	ENSG00000186960	14	29231910	29283993	156	60	360283	1.338	0.090445
IQCJ-SCHIP1	ENSG00000250588	3	158670024	159616655	4446	189	360283	1.3377	0.090494
TADA2A	ENSG00000108264	17	35756965	35841335	463	42	360283	1.3377	0.090496
TRAP1	ENSG00000126602	16	3700140	3777598	516	84	360283	1.3375	0.090524
ANO6	ENSG00000177119	12	45599770	45835687	1064	49	360283	1.3375	0.09053
ACSL1	ENSG00000151726	4	185675249	185757972	527	60	360283	1.3371	0.090596
SLC51B	ENSG00000186198	15	65327708	65347234	108	33	360283	1.3369	0.090631
LEKR1	ENSG00000197980	3	156533270	156765418	1160	44	360283	1.3368	0.090644
ASAH2	ENSG00000188611	10	51941038	52018370	119	15	360283	1.3365	0.090686
DPYD	ENSG00000188641	1	97541799	98396605	4083	208	360283	1.3364	0.090704
COL28A1	ENSG00000215018	7	7394334	7585484	1407	53	360283	1.3361	0.090759
PLEKHG2	ENSG00000090924	19	39893225	39920554	115	38	360283	1.3358	0.090809
AC010327.2	ENSG00000269808	19	55728587	55743147	104	25	360283	1.3357	0.090824
FOXD3	ENSG00000187140	1	63778730	63792297	59	29	360283	1.3357	0.090825
AC131935.1	ENSG00000268242	11	11745560	11757257	61	24	360283	1.3357	0.09083
FAM46C	ENSG00000183508	1	118138556	118172494	219	27	360283	1.3355	0.09086
SRF	ENSG00000112658	6	43129037	43150743	117	21	360283	1.3355	0.090862
CCDC142	ENSG00000135637	2	74697613	74720535	77	28	360283	1.3348	0.090965
GDPGP1	ENSG00000183208	15	90767040	90786815	171	23	360283	1.334	0.091096
ZCCHC14	ENSG00000140948	16	87438352	87535651	667	36	360283	1.3339	0.091112
KIR2DL1	ENSG00000125498	19	55271263	55297274	15	3	360283	1.3338	0.091133
UHMK1	ENSG00000152332	1	162457041	162500919	219	21	360283	1.3335	0.091192
CHPF	ENSG00000123989	2	220402169	220418509	76	15	360283	1.3334	0.091196
RP5-966M1.6	ENSG00000243696	3	52845798	52879745	251	28	360283	1.3332	0.091226
SMARCA5	ENSG00000153147	4	144424616	144480139	194	31	360283	1.3331	0.091252
HYOU1	ENSG00000149428	11	118913400	118937913	131	28	360283	1.333	0.091261
TDRD12	ENSG00000173809	19	33200659	33321983	593	39	360283	1.3322	0.091399
ADAM23	ENSG00000114948	2	207298263	207487351	847	82	360283	1.3321	0.091415
CATSPERG	ENSG00000099338	19	38816415	38863089	310	31	360283	1.3318	0.091455
KRTAP4-2	ENSG00000244537	17	39332198	39344460	104	9	360283	1.3316	0.091488
RB1	ENSG00000139687	13	48867887	49057622	934	51	360283	1.3315	0.091518
KRTAP10-9	ENSG00000221837	21	46037040	46049794	94	20	360283	1.3313	0.091544
NUDT10	ENSG00000122824	X	51065083	51081877	33	10	360283	1.3313	0.091545
B3GALT5	ENSG00000183778	21	40918369	41046564	748	76	360283	1.331	0.091591
KRTAP9-1	ENSG00000240542	17	39334697	39348391	106	10	360283	1.3308	0.091628
GZMB	ENSG00000100453	14	25098660	25113473	116	28	360283	1.3306	0.091659
UBR7	ENSG00000012963	14	93663401	93697061	181	34	360283	1.33	0.091762
ZNF645	ENSG00000175809	X	22281065	22294074	56	12	360283	1.3299	0.091782
TRIM58	ENSG00000162722	1	248010501	248043007	269	32	360283	1.3297	0.091806
TLR3	ENSG00000164342	4	186980306	187010723	181	45	360283	1.3287	0.091979
KRTAP19-1	ENSG00000184351	21	31850518	31862663	69	12	360283	1.3273	0.092197
TRPM1	ENSG00000134160	15	31291764	31463476	1036	128	360283	1.3273	0.092209
AC055736.1	ENSG00000268716	12	52912915	52924480	75	24	360283	1.3272	0.092221
NINJ1	ENSG00000131669	9	95882271	95906570	178	36	360283	1.3267	0.092311
SSBP4	ENSG00000130511	19	18519674	18546872	130	33	360283	1.3266	0.092328
VSX1	ENSG00000100987	20	25050021	25072996	113	18	360283	1.3261	0.092397
NDN	ENSG00000182636	15	23929065	23942450	37	11	360283	1.3259	0.092435
ZNF512B	ENSG00000196700	20	62586555	62690113	512	41	360283	1.3256	0.092478
GSK3A	ENSG00000105723	19	42732838	42756777	70	15	360283	1.3252	0.09255
GTF3C5	ENSG00000148308	9	135896076	135935390	283	40	360283	1.325	0.092588
AL137026.1	ENSG00000269515	10	44863687	44880239	132	32	360283	1.3247	0.092638
NOTUM	ENSG00000185269	17	79908888	79929716	121	19	360283	1.3247	0.092641
AAMDC	ENSG00000087884	11	77522155	77630978	503	36	360283	1.3243	0.092699
MAGEE2	ENSG00000186675	X	75001323	75015079	35	13	360283	1.3243	0.092705
PPIL6	ENSG00000185250	6	109709918	109772374	307	33	360283	1.3241	0.092734
MAPRE3	ENSG00000084764	2	27183480	27251564	201	34	360283	1.3238	0.092789
CLNS1A	ENSG00000074201	11	77224481	77358850	649	61	360283	1.3237	0.092802
IQCJ	ENSG00000214216	3	158670717	158985596	1426	95	360283	1.3236	0.092823
BAG1	ENSG00000107262	9	33246318	33274761	101	26	360283	1.3235	0.092836
RGCC	ENSG00000102760	13	42021695	42046518	109	32	360283	1.3233	0.092864
NOV	ENSG00000136999	8	120418546	120438093	128	10	360283	1.3233	0.09287
NUDT16L1	ENSG00000168101	16	4733695	4747360	114	34	360283	1.3229	0.092938
ASB4	ENSG00000005981	7	95097756	95171044	391	58	360283	1.3228	0.092947
CYP4V2	ENSG00000145476	4	187102674	187136110	301	36	360283	1.3225	0.093
COMMD4	ENSG00000140365	15	75618232	75635768	115	25	360283	1.3222	0.093051
PLCD3	ENSG00000161714	17	43184835	43220721	226	64	360283	1.3218	0.093112
SERINC3	ENSG00000132824	20	43123362	43160750	128	24	360283	1.3212	0.093214
MTA2	ENSG00000149480	11	62359186	62379312	74	19	360283	1.3207	0.093294
MAP3K8	ENSG00000107968	10	30712866	30752262	163	23	360283	1.3207	0.093299
SEC24C	ENSG00000176986	10	75494120	75533419	111	25	360283	1.3196	0.093488
KRT38	ENSG00000171360	17	39591198	39607173	131	20	360283	1.3195	0.093493
EPHA8	ENSG00000070886	1	22880057	22931587	332	46	360283	1.3195	0.093505
ENKUR	ENSG00000151023	10	25269408	25315089	261	31	360283	1.3194	0.093514
C9orf96	ENSG00000198870	9	136233117	136272720	267	33	360283	1.3193	0.09353
SAMD7	ENSG00000187033	3	169619360	169658463	245	38	360283	1.319	0.093581
ARHGAP6	ENSG00000047648	X	11134739	11693821	1926	68	360283	1.3188	0.093621
IL6	ENSG00000136244	7	22755503	22773121	115	26	360283	1.3183	0.093695
ILKAP	ENSG00000132323	2	239077542	239122370	323	31	360283	1.3182	0.09372
C15orf53	ENSG00000175779	15	38978799	38993739	98	23	360283	1.3177	0.093797
MTDH	ENSG00000147649	8	98646407	98742498	472	48	360283	1.3174	0.093855
MAP3K13	ENSG00000073803	3	184990729	185208385	927	55	360283	1.317	0.093916
MAST4	ENSG00000069020	5	65882176	66466923	3149	166	360283	1.317	0.093917
DNAJC10	ENSG00000077232	2	183570999	183660691	358	30	360283	1.3167	0.093967
SIRT7	ENSG00000187531	17	79868315	79889199	70	21	360283	1.3165	0.093996
OR1D2	ENSG00000184166	17	2993852	3006290	57	14	360283	1.3164	0.094016
CISD2	ENSG00000145354	4	103780135	103811899	174	20	360283	1.3162	0.09406
ACBD4	ENSG00000181513	17	43199967	43223048	128	41	360283	1.316	0.094081
PLA1A	ENSG00000144837	3	119306689	119350158	297	31	360283	1.3158	0.094123
CTSK	ENSG00000143387	1	150767184	150790799	64	24	360283	1.3158	0.094125
GLTP	ENSG00000139433	12	110287248	110328293	174	34	360283	1.3155	0.094164
SF3B1	ENSG00000115524	2	198253008	198309815	182	48	360283	1.3154	0.094184
FAM57B	ENSG00000149926	16	30034248	30074299	120	22	360283	1.3151	0.094232
FAP	ENSG00000078098	2	163025694	163111661	273	23	360283	1.3149	0.094276
CHORDC1	ENSG00000110172	11	89932828	89966532	181	22	360283	1.3147	0.094303
PASK	ENSG00000115687	2	242044014	242099679	458	55	360283	1.3146	0.094321
ZC3H12A	ENSG00000163874	1	37930153	37951480	99	28	360283	1.314	0.094419
RP11-382J12.1	ENSG00000246366	8	71510812	71577014	325	30	360283	1.3139	0.094442
PHLDB1	ENSG00000019144	11	118467155	118530241	246	59	360283	1.3138	0.094451
ARL4A	ENSG00000122644	7	12716481	12732059	117	30	360283	1.3138	0.094452
FAM120A	ENSG00000048828	9	96204004	96329897	675	42	360283	1.3138	0.094454
C17orf66	ENSG00000172653	17	34180455	34205895	115	24	360283	1.3132	0.094555
SLC25A45	ENSG00000162241	11	65141163	65161172	106	21	360283	1.3131	0.094574
TAS1R1	ENSG00000173662	1	6605241	6641317	230	32	360283	1.3129	0.094605
MED16	ENSG00000175221	19	866462	903218	281	43	360283	1.3127	0.094634
SPG7	ENSG00000197912	16	89547325	89625676	463	32	360283	1.3126	0.094653
HINT1	ENSG00000169567	5	130493220	130517428	157	21	360283	1.3126	0.094658
ZNF764	ENSG00000169951	16	30563585	30579819	43	24	360283	1.3123	0.094701
AC103809.2	ENSG00000268626	17	72345406	72358271	76	18	360283	1.3115	0.094842
ERV3-1	ENSG00000213462	7	64449687	64477121	176	28	360283	1.311	0.094921
GNB2	ENSG00000172354	7	100261154	100278297	77	26	360283	1.311	0.094932
CBLC	ENSG00000142273	19	45271126	45305391	139	24	360283	1.3107	0.094974
PLEKHF1	ENSG00000166289	19	30145963	30167864	98	28	360283	1.3107	0.094975
CDK5RAP2	ENSG00000136861	9	123149647	123352448	638	71	360283	1.3106	0.094995
CCDC84	ENSG00000186166	11	118858852	118888001	188	31	360283	1.3106	0.094996
COX17	ENSG00000138495	3	119371860	119406301	237	28	360283	1.3105	0.095007
ITK	ENSG00000113263	5	156559944	156683701	775	70	360283	1.3105	0.09502
CTD-2369P2.10	ENSG00000167807	19	10414603	10436685	113	26	360283	1.3103	0.095044
FDX1L	ENSG00000267673	19	10414603	10436691	113	26	360283	1.3103	0.095044
ANKRD28	ENSG00000206560	3	15707243	15911278	1204	55	360283	1.3103	0.095051
AC023632.1	ENSG00000212997	8	95548771	95562130	96	18	360283	1.3101	0.095088
SLC5A10	ENSG00000154025	17	18843658	18927408	294	69	360283	1.3089	0.09528
GUSB	ENSG00000169919	7	65424171	65457301	143	29	360283	1.3087	0.095316
CPE	ENSG00000109472	4	166272346	166420972	1109	54	360283	1.3086	0.095341
PPP1R7	ENSG00000115685	2	242078991	242124567	307	40	360283	1.3077	0.095489
XAGE3	ENSG00000171402	X	52890057	52907099	35	7	360283	1.3076	0.095505
LZTS3	ENSG00000088899	20	3141763	3164192	120	33	360283	1.3069	0.095617
STOML1	ENSG00000067221	15	74274047	74296963	118	30	360283	1.3066	0.095683
PLEKHM3	ENSG00000178385	2	208691527	208900284	797	77	360283	1.306	0.095771
AMER1	ENSG00000184675	X	63403497	63435624	42	8	360283	1.3059	0.0958
PI16	ENSG00000164530	6	36912209	36934113	172	30	360283	1.3058	0.095812
SEC61B	ENSG00000106803	9	101974346	101994397	100	21	360283	1.3057	0.095821
CLK1	ENSG00000013441	2	201716232	201739422	100	33	360283	1.3057	0.095829
DCTN5	ENSG00000166847	16	23642713	23682695	185	24	360283	1.3057	0.095832
BIRC2	ENSG00000110330	11	102207942	102250901	163	30	360283	1.3055	0.095869
ANGPT1	ENSG00000154188	8	108260221	108520283	1372	88	360283	1.3043	0.096067
STOX2	ENSG00000173320	4	184764584	184946179	941	113	360283	1.304	0.09611
SP110	ENSG00000135899	2	231030509	231100444	460	50	360283	1.304	0.096115
PNP	ENSG00000198805	14	20927113	20946753	93	23	360283	1.303	0.096285
RAPGEF3	ENSG00000079337	12	48126955	48174823	300	41	360283	1.3026	0.096347
ATHL1	ENSG00000142102	11	279135	297607	105	24	360283	1.3024	0.096398
APOA1	ENSG00000118137	11	116704967	116718666	100	28	360283	1.302	0.096463
PRDM5	ENSG00000138738	4	121604574	121854025	1555	64	360283	1.3017	0.096508
TMPRSS11B	ENSG00000185873	4	69090871	69121438	137	25	360283	1.3016	0.096528
ERC2	ENSG00000187672	3	55540836	56512391	5279	178	360283	1.3015	0.096541
LRP2	ENSG00000081479	2	169982119	170229195	1319	108	360283	1.3014	0.096553
ANHX	ENSG00000227059	12	133793398	133822681	114	16	360283	1.3013	0.096573
RIMBP2	ENSG00000060709	12	130879182	131210826	2341	208	360283	1.3004	0.096738
LRRC66	ENSG00000188993	4	52858368	52893786	102	35	360283	1.3001	0.096779
RANBP17	ENSG00000204764	5	170278874	170728519	1990	45	360283	1.2999	0.096819
CACNA1A	ENSG00000141837	19	13315756	13744804	2760	225	360283	1.2998	0.096841
NETO2	ENSG00000171208	16	47110114	47187908	180	47	360283	1.2994	0.096899
GEMIN5	ENSG00000082516	5	154265476	154327769	283	33	360283	1.2985	0.097066
DEFB106A	ENSG00000186579	8	7672694	7688075	1	1	360283	1.2984	0.097073
MYADML2	ENSG00000185105	17	79896021	79915109	111	16	360283	1.2984	0.097082
FOXB1	ENSG00000171956	15	60286421	60355429	365	43	360283	1.2982	0.097112
E2F7	ENSG00000165891	12	77413527	77469360	319	67	360283	1.2982	0.097116
TRIM62	ENSG00000116525	1	33609503	33657660	258	26	360283	1.2981	0.09712
KIDINS220	ENSG00000134313	2	8863908	8987760	433	54	360283	1.2981	0.097125
AL031320.1	ENSG00000268402	6	143749575	143765795	102	10	360283	1.2978	0.097178
C11orf54	ENSG00000182919	11	93464757	93499415	174	25	360283	1.2975	0.097223
TRIM72	ENSG00000177238	16	31215342	31238010	61	11	360283	1.2975	0.097229
MDM1	ENSG00000111554	12	68664723	68736161	235	51	360283	1.2975	0.097234
LBX2	ENSG00000179528	2	74723144	74740443	60	22	360283	1.2972	0.097273
AGL	ENSG00000162688	1	100305640	100391079	463	37	360283	1.2962	0.097452
EML5	ENSG00000165521	14	89077275	89269096	739	51	360283	1.2959	0.097504
GGT1	ENSG00000100031	22	24969718	25026472	252	34	360283	1.2956	0.097552
NPY4R	ENSG00000204174	10	47073534	47089820	16	2	360283	1.2954	0.097588
OPRL1	ENSG00000125510	20	62701526	62733496	156	45	360283	1.2954	0.097593
ASXL2	ENSG00000143970	2	25955122	26111385	711	38	360283	1.2953	0.097615
F7	ENSG00000057593	13	113750105	113776495	145	33	360283	1.2952	0.097629
ZXDC	ENSG00000070476	3	126154944	126204762	334	44	360283	1.2949	0.097677
NLRP9	ENSG00000185792	19	56218298	56259768	326	61	360283	1.2943	0.097785
DENND5A	ENSG00000184014	11	9158872	9296937	720	49	360283	1.2943	0.097789
LARP1B	ENSG00000138709	4	128972423	129145586	756	30	360283	1.2942	0.09779
BCL6	ENSG00000113916	3	187437665	187473515	198	55	360283	1.294	0.097833
SMCO3	ENSG00000179256	12	14956084	14977116	94	26	360283	1.2939	0.097847
GJA4	ENSG00000187513	1	35248599	35262848	97	22	360283	1.2936	0.0979
CYBA	ENSG00000051523	16	88708191	88727560	176	52	360283	1.2933	0.097961
DNAAF1	ENSG00000154099	16	84168865	84213873	393	58	360283	1.2931	0.097991
UPK2	ENSG00000110375	11	118785873	118830769	261	47	360283	1.293	0.097997
RMDN3	ENSG00000137824	15	41026582	41058049	123	28	360283	1.2925	0.098089
ADORA2B	ENSG00000170425	17	15838231	15880560	239	41	360283	1.2919	0.098189
RLBP1	ENSG00000140522	15	89751600	89774982	151	32	360283	1.2916	0.098239
LRRC70	ENSG00000186105	5	61864562	61878775	43	16	360283	1.2916	0.098254
DEFB103A	ENSG00000176797	8	7728726	7741686	1	1	360283	1.2912	0.098313
AC092850.1	ENSG00000267819	12	131770067	131784263	91	22	360283	1.2911	0.098331
MUSTN1	ENSG00000272573	3	52865630	52879235	105	17	360283	1.291	0.098352
KIF5A	ENSG00000155980	12	57933781	57981915	133	36	360283	1.2906	0.09842
ALPK1	ENSG00000073331	4	113196665	113365276	860	103	360283	1.2904	0.098448
ITFG3	ENSG00000167930	16	274545	321442	298	43	360283	1.2903	0.098466
CCDC81	ENSG00000149201	11	86075778	86135651	366	57	360283	1.2902	0.098483
RPS17L	ENSG00000182774	15	83204004	83219315	27	13	360283	1.2902	0.098498
CPN1	ENSG00000120054	10	101800450	101851634	274	38	360283	1.2899	0.098545
PDZK1	ENSG00000174827	1	145716918	145765574	55	16	360283	1.2898	0.098551
PROCA1	ENSG00000167525	17	27028715	27048872	51	20	360283	1.2897	0.098576
TRIM49D1	ENSG00000223417	11	89642779	89664935	28	8	360283	1.2896	0.098592
LRG1	ENSG00000171236	19	4534921	4550486	86	23	360283	1.2896	0.098597
TRMT5	ENSG00000126814	14	61436669	61458076	82	28	360283	1.2896	0.098598
SMN2	ENSG00000205571	5	69335350	69375849	6	2	360283	1.2895	0.09862
SP5	ENSG00000204335	2	171561861	171576088	78	31	360283	1.2894	0.098623
SLC5A8	ENSG00000256870	12	101547771	101614185	356	35	360283	1.2891	0.098677
TMEM139	ENSG00000178826	7	142967050	142986641	44	31	360283	1.2891	0.098687
PLIN4	ENSG00000167676	19	4500704	4527716	217	55	360283	1.2889	0.098715
PLBD2	ENSG00000151176	12	113786371	113828703	187	34	360283	1.2887	0.098744
RSF1	ENSG00000048649	11	77369541	77542063	866	39	360283	1.2886	0.09877
LGALS7	ENSG00000205076	19	39260111	39274132	107	21	360283	1.2883	0.098816
DOT1L	ENSG00000104885	19	2154148	2234077	529	51	360283	1.2876	0.098937
BARX2	ENSG00000043039	11	129235835	129323671	554	86	360283	1.2876	0.098949
CCDC106	ENSG00000173581	19	56142428	56166027	116	29	360283	1.2871	0.099029
ATP5B	ENSG00000110955	12	57030459	57049798	73	18	360283	1.287	0.099047
CUL2	ENSG00000108094	10	35295979	35389570	473	29	360283	1.2867	0.099092
PIH1D1	ENSG00000104872	19	49948055	49966754	133	13	360283	1.2864	0.099153
CYB5D1	ENSG00000182224	17	7751064	7767100	66	27	360283	1.2864	0.099156
SZRD1	ENSG00000055070	1	16669070	16726140	255	28	360283	1.2863	0.099173
ORAI1	ENSG00000182500	12	122054455	122082083	118	22	360283	1.2862	0.099186
UCN3	ENSG00000178473	10	5396972	5417669	145	22	360283	1.2856	0.099299
EFTUD1	ENSG00000140598	15	82421071	82565104	794	50	360283	1.2847	0.099449
ODF4	ENSG00000184650	17	8233182	8250864	99	15	360283	1.2843	0.099518
PRKAB1	ENSG00000111725	12	120095558	120120935	79	16	360283	1.2839	0.099583
DERL3	ENSG00000099958	22	24175190	24191315	124	21	360283	1.2839	0.09959
KRT82	ENSG00000161850	12	52786215	52810139	163	33	360283	1.2839	0.099597
C17orf77	ENSG00000182352	17	72570818	72591848	129	24	360283	1.2838	0.0996
FARS2	ENSG00000145982	6	5251277	5773313	3212	242	360283	1.2836	0.099644
PLA2G2F	ENSG00000158786	1	20455819	20478379	83	36	360283	1.2835	0.099663
ITIH4	ENSG00000055955	3	52845491	52875495	220	27	360283	1.2832	0.099714
MREG	ENSG00000118242	2	216807713	216908819	649	93	360283	1.283	0.099755
RRAS2	ENSG00000133818	11	14297972	14396052	310	66	360283	1.2829	0.099763
PCDHGB2	ENSG00000253910	5	140729703	140894046	940	64	360283	1.2825	0.099838
HYAL1	ENSG00000114378	3	50335820	50359812	84	19	360283	1.2825	0.09984
DCUN1D4	ENSG00000109184	4	52699166	52784503	296	42	360283	1.2823	0.099862
AP1M2	ENSG00000129354	19	10681847	10707991	190	29	360283	1.2823	0.099864
LYSMD1	ENSG00000163155	1	151130724	151148424	69	19	360283	1.2816	0.09999
KRIT1	ENSG00000001631	7	91826783	91885480	168	53	360283	1.2814	0.10003
RUFY3	ENSG00000018189	4	71559921	71674532	514	19	360283	1.2811	0.10007
SURF2	ENSG00000148291	9	136213428	136229545	110	27	360283	1.2807	0.10014
LDLRAD2	ENSG00000187942	1	22128758	22153214	143	51	360283	1.2807	0.10015
CHRFAM7A	ENSG00000166664	15	30651943	30696052	4	2	360283	1.2803	0.10022
RASGRP4	ENSG00000171777	19	38898195	38926945	164	38	360283	1.2799	0.10029
COX5B	ENSG00000135940	2	98252503	98266346	42	13	360283	1.2798	0.10031
ARIH1	ENSG00000166233	15	72756667	72881192	471	55	360283	1.2794	0.10038
PDE4D	ENSG00000113448	5	58263365	59827947	7634	261	360283	1.2791	0.10042
CITED4	ENSG00000179862	1	41325229	41338018	97	18	360283	1.2791	0.10043
DRAP1	ENSG00000175550	11	65676728	65690532	48	16	360283	1.2789	0.10046
ANAPC11	ENSG00000141552	17	79838666	79860367	73	23	360283	1.2787	0.1005
OR4D11	ENSG00000176200	11	59261049	59273484	44	12	360283	1.2786	0.10051
DDX17	ENSG00000100201	22	38877945	38913665	124	34	360283	1.2786	0.10052
SLC41A2	ENSG00000136052	12	105194831	105362522	798	37	360283	1.278	0.10062
UBE4A	ENSG00000110344	11	118220300	118271426	203	34	360283	1.2777	0.10067
SLC22A11	ENSG00000168065	11	64313098	64341847	136	35	360283	1.2772	0.10076
DNAH5	ENSG00000039139	5	13688940	13954652	1674	109	360283	1.2767	0.10085
WLS	ENSG00000116729	1	68562642	68708803	970	118	360283	1.2766	0.10088
PPFIA1	ENSG00000131626	11	70106806	70232009	571	26	360283	1.2766	0.10088
SCP2	ENSG00000116171	1	53382901	53518875	830	36	360283	1.2764	0.10091
LAYN	ENSG00000204381	11	111401005	111433764	104	22	360283	1.2762	0.10095
DUOX2	ENSG00000140279	15	45383348	45416542	129	22	360283	1.2761	0.10096
COX8C	ENSG00000187581	14	93803537	93816202	107	13	360283	1.276	0.10098
RP11-123K3.4	ENSG00000258830	12	57641892	57700267	155	37	360283	1.2758	0.10101
ARHGAP9	ENSG00000123329	12	57864538	57892597	103	25	360283	1.2758	0.10101
HDDC3	ENSG00000184508	15	91472648	91485799	79	17	360283	1.2753	0.1011
OR2S2	ENSG00000122718	9	35955605	35968151	95	10	360283	1.2751	0.10113
HSD17B13	ENSG00000170509	4	88223441	88254058	147	38	360283	1.2747	0.1012
E2F2	ENSG00000007968	1	23831422	23867712	164	33	360283	1.2744	0.10127
SLC18B1	ENSG00000146409	6	133089009	133129701	294	28	360283	1.2743	0.10128
TNNT3	ENSG00000130595	11	1930792	1961436	187	46	360283	1.2739	0.10134
CLUAP1	ENSG00000103351	16	3540924	3590548	320	39	360283	1.2739	0.10135
SDF2L1	ENSG00000128228	22	21986550	22000087	67	25	360283	1.2739	0.10135
AIMP2	ENSG00000106305	7	6038876	6064965	195	36	360283	1.2738	0.10136
ARG2	ENSG00000081181	14	68076515	68119937	238	38	360283	1.2728	0.10155
AC068620.1	ENSG00000268171	4	57266682	57278631	52	11	360283	1.2724	0.10161
RSG1	ENSG00000132881	1	16556695	16573657	58	19	360283	1.2723	0.10163
MAML2	ENSG00000184384	11	95708262	96086344	2328	209	360283	1.2718	0.10171
ZNF117	ENSG00000152926	7	64430654	64477062	289	28	360283	1.2716	0.10175
CDCA2	ENSG00000184661	8	25306513	25366936	374	30	360283	1.2716	0.10175
RIOK3	ENSG00000101782	18	21022787	21068067	199	34	360283	1.2713	0.10182
EXOC3L2	ENSG00000130201	19	45714379	45747469	227	28	360283	1.2713	0.10182
UBE2T	ENSG00000077152	1	202299285	202321108	81	31	360283	1.2711	0.10185
KIAA1919	ENSG00000173214	6	111570551	111593870	96	28	360283	1.2709	0.10188
SPOCK2	ENSG00000107742	10	73817293	73858790	219	34	360283	1.2706	0.10193
SOX2	ENSG00000181449	3	181419714	181433721	39	13	360283	1.2702	0.10201
AC009365.3	ENSG00000183470	7	132323553	132415028	474	69	360283	1.2702	0.10201
LPPR1	ENSG00000148123	9	103780991	104088917	1781	104	360283	1.2702	0.10201
CNOT7	ENSG00000198791	8	17085237	17114387	156	38	360283	1.27	0.10204
TIMM10B	ENSG00000265264	11	6492715	6531708	202	29	360283	1.2699	0.10205
ECH1	ENSG00000104823	19	39304562	39332645	174	37	360283	1.2698	0.10208
TUB	ENSG00000166402	11	8030791	8129159	573	91	360283	1.2697	0.1021
SLC7A10	ENSG00000130876	19	33698070	33726756	163	48	360283	1.2696	0.10211
PDE5A	ENSG00000138735	4	120414050	120560146	765	29	360283	1.2686	0.10229
SECTM1	ENSG00000141574	17	80277400	80301950	192	24	360283	1.2684	0.10232
COG2	ENSG00000135775	1	230768235	230831228	383	57	360283	1.2681	0.10239
TCF20	ENSG00000100207	22	42554519	42749622	941	79	360283	1.268	0.10239
C8A	ENSG00000157131	1	57310479	57385394	510	54	360283	1.268	0.1024
CTB-50L17.14	ENSG00000267385	19	4526939	4550079	167	33	360283	1.2677	0.10245
IL1RAPL1	ENSG00000169306	X	28595516	29976340	4301	194	360283	1.2675	0.10248
AL355531.2	ENSG00000268421	10	131307384	131319525	158	13	360283	1.2673	0.10252
MLK4	ENSG00000143674	1	233453514	233522394	458	48	360283	1.2673	0.10253
IDO1	ENSG00000131203	8	39749794	39787463	201	36	360283	1.2672	0.10253
OR2AG2	ENSG00000188124	11	6787718	6800286	94	22	360283	1.2672	0.10255
EHD4	ENSG00000103966	15	42189450	42274776	395	51	360283	1.267	0.10257
KCNQ4	ENSG00000117013	1	41239684	41307624	360	71	360283	1.267	0.10258
ALS2CR12	ENSG00000155749	2	202151494	202232121	403	39	360283	1.2669	0.10259
PCDHGA5	ENSG00000253485	5	140733898	140894046	917	69	360283	1.2669	0.1026
SELPLG	ENSG00000110876	12	109014186	109037735	135	52	360283	1.2667	0.10264
MRM1	ENSG00000129282	17	34948001	34966907	77	17	360283	1.2667	0.10264
PVRIG	ENSG00000213413	7	99805864	99820613	99	17	360283	1.2661	0.10273
ATP6V0D1	ENSG00000159720	16	67470417	67525140	215	41	360283	1.2661	0.10274
CD3D	ENSG00000167286	11	118208169	118223459	67	21	360283	1.2659	0.10277
CEPT1	ENSG00000134255	1	111672249	111729224	321	37	360283	1.2656	0.10282
MED14	ENSG00000180182	X	40506058	40605110	181	26	360283	1.2656	0.10284
MAT2A	ENSG00000168906	2	85756288	85773903	91	16	360283	1.2646	0.10301
GCNT2	ENSG00000111846	6	10482456	10631101	1080	97	360283	1.2646	0.10301
PTOV1	ENSG00000104960	19	50343992	50365501	90	24	360283	1.2641	0.1031
CAPSL	ENSG00000152611	5	35902897	35948881	326	43	360283	1.2637	0.10317
TYRO3	ENSG00000092445	15	41839873	41873036	158	40	360283	1.2634	0.10321
NUDT19	ENSG00000213965	19	33172867	33206202	157	29	360283	1.2635	0.10321
ITPRIPL2	ENSG00000205730	16	19115254	19134446	70	12	360283	1.2629	0.10331
CYTH2	ENSG00000105443	19	48962289	48987071	137	27	360283	1.2623	0.10343
MGP	ENSG00000111341	12	15032615	15048860	130	14	360283	1.2622	0.10344
CEP170B	ENSG00000099814	14	105321617	105364607	295	26	360283	1.262	0.10348
AC018867.2	ENSG00000268846	2	187365719	187377356	45	16	360283	1.2619	0.10349
OMA1	ENSG00000162600	1	58879556	59022474	1004	69	360283	1.2618	0.10351
CXCL1	ENSG00000163739	4	74725110	74738459	72	21	360283	1.2607	0.10371
TCEAL1	ENSG00000172465	X	102873632	102887381	24	13	360283	1.2605	0.10374
FILIP1	ENSG00000118407	6	76000075	76213454	937	60	360283	1.2603	0.10377
LA16c-431H6.6	ENSG00000261732	16	1672260	1738216	338	37	360283	1.2601	0.10381
MAGEA6	ENSG00000197172	X	151857214	151872325	16	5	360283	1.2601	0.10382
GAB3	ENSG00000160219	X	153902029	153989858	118	20	360283	1.26	0.10384
DR1	ENSG00000117505	1	93801445	93836555	154	26	360283	1.2599	0.10385
RWDD3	ENSG00000122481	1	95689711	95714281	138	30	360283	1.2599	0.10386
RAPGEF2	ENSG00000109756	4	160015330	160282821	1242	72	360283	1.2596	0.1039
AL590483.1	ENSG00000268146	1	244217632	244232711	50	18	360283	1.2591	0.104
ZNF552	ENSG00000178935	19	58313709	58336281	141	29	360283	1.2584	0.10412
TMEM56-RWDD3	ENSG00000271092	1	95573479	95714281	747	66	360283	1.2578	0.10423
PHACTR1	ENSG00000112137	6	12707893	13290145	2958	134	360283	1.2578	0.10423
RORB	ENSG00000198963	9	77102281	77309593	868	77	360283	1.2577	0.10426
SLC22A2	ENSG00000112499	6	160590593	160708670	795	62	360283	1.2575	0.10429
SOX18	ENSG00000203883	20	62677576	62690994	78	25	360283	1.2574	0.10431
MCHR1	ENSG00000128285	22	41064754	41080318	89	19	360283	1.2574	0.10431
MYRFL	ENSG00000166268	12	70209084	70354377	1023	71	360283	1.2572	0.10434
PDPR	ENSG00000090857	16	70137529	70196703	187	23	360283	1.2571	0.10436
TFAP2A	ENSG00000137203	6	10391919	10429892	139	40	360283	1.2566	0.10444
PCDHGB3	ENSG00000262209	5	140739831	140894046	891	72	360283	1.2564	0.10449
ARPP21	ENSG00000172995	3	35670437	35837488	758	73	360283	1.2561	0.10453
METTL22	ENSG00000067365	16	8705540	8741581	240	34	360283	1.2561	0.10454
DNHD1	ENSG00000179532	11	6508490	6616488	550	66	360283	1.256	0.10457
LYPD6B	ENSG00000150556	2	149884621	150073276	971	72	360283	1.2558	0.1046
MGAT5	ENSG00000152127	2	134867554	135213692	1889	143	360283	1.2557	0.10462
RIC8B	ENSG00000111785	12	107158373	107284590	469	66	360283	1.2555	0.10465
PIEZO2	ENSG00000154864	18	10664980	11158587	3293	204	360283	1.2555	0.10466
E2F4	ENSG00000205250	16	67216072	67234321	75	25	360283	1.2553	0.10469
AC006486.1	ENSG00000204957	19	42736927	42750625	42	14	360283	1.2552	0.1047
RHOBTB3	ENSG00000164292	5	95039226	95161587	547	74	360283	1.2548	0.10478
MLH3	ENSG00000119684	14	75478967	75528235	197	28	360283	1.2547	0.10479
RBM5	ENSG00000003756	3	50116341	50157954	133	30	360283	1.2545	0.10483
IL10RA	ENSG00000110324	11	117847063	117873696	125	29	360283	1.2544	0.10484
KRTAP22-2	ENSG00000206106	21	31960924	31972716	30	14	360283	1.2543	0.10486
CREG2	ENSG00000175874	2	101960513	102014057	292	35	360283	1.2543	0.10487
MEGF9	ENSG00000106780	9	123361591	123486748	439	39	360283	1.2543	0.10487
ZNF441	ENSG00000197044	19	11867815	11896393	189	17	360283	1.2541	0.1049
MED8	ENSG00000159479	1	43848088	43865479	59	23	360283	1.2541	0.10491
RP11-613M10.9	ENSG00000255872	9	37586910	38078684	2570	109	360283	1.2539	0.10495
NIPA2	ENSG00000140157	15	23003184	23044427	262	22	360283	1.2538	0.10496
EPHA3	ENSG00000044524	3	89146674	89532784	1674	67	360283	1.2536	0.10499
MAB21L3	ENSG00000173212	1	116644376	116679361	196	40	360283	1.2532	0.10507
PCDHGA2	ENSG00000081853	5	140708539	140894046	1031	71	360283	1.2532	0.10507
MICU1	ENSG00000107745	10	74125598	74395899	1150	36	360283	1.2527	0.10515
RHOC	ENSG00000155366	1	113242228	113260056	79	32	360283	1.2525	0.10519
DCP1A	ENSG00000162290	3	53315947	53391654	300	40	360283	1.2525	0.10519
NRN1	ENSG00000124785	6	5996732	6017200	124	31	360283	1.2525	0.1052
B2M	ENSG00000166710	15	44993675	45012575	43	17	360283	1.2524	0.1052
HAVCR2	ENSG00000135077	5	156511343	156579880	473	41	360283	1.2516	0.10535
TLE3	ENSG00000140332	15	70338629	70400515	256	43	360283	1.2513	0.10541
SNX15	ENSG00000110025	11	64784880	64809544	158	29	360283	1.2511	0.10545
GIP	ENSG00000159224	17	47034416	47055958	114	19	360283	1.2509	0.10549
DPM2	ENSG00000136908	9	130695878	130710763	78	16	360283	1.2505	0.10555
PTPN3	ENSG00000070159	9	112136246	112270590	669	65	360283	1.2501	0.10562
PCDHGB1	ENSG00000254221	5	140719828	140894046	985	67	360283	1.25	0.10565
SLC25A26	ENSG00000144741	3	66109285	66440040	1460	75	360283	1.2495	0.10574
RP1-170O19.20	ENSG00000257184	7	27201654	27229632	110	46	360283	1.2493	0.10577
SPAG4	ENSG00000061656	20	34193814	34210471	67	23	360283	1.2492	0.1058
PRR19	ENSG00000188368	19	42796250	42816473	49	18	360283	1.2491	0.10581
C11orf40	ENSG00000171987	11	4591153	4609050	208	41	360283	1.2489	0.10585
SLC29A3	ENSG00000198246	10	73069015	73124642	379	55	360283	1.2489	0.10586
DEFB129	ENSG00000125903	20	197899	212027	61	12	360283	1.2485	0.10593
EPO	ENSG00000130427	7	100308423	100322823	79	23	360283	1.2484	0.10594
MRPS26	ENSG00000125901	20	3016591	3030400	64	17	360283	1.2484	0.10594
GNAS	ENSG00000087460	20	57404773	57487747	401	81	360283	1.2481	0.10599
PCDHGA4	ENSG00000262576	5	140724768	140894046	961	63	360283	1.248	0.10601
RP11-830F9.6	ENSG00000205018	16	88996197	89019432	161	33	360283	1.2479	0.10604
GALNT1	ENSG00000141429	18	33151081	33293298	684	36	360283	1.2478	0.10604
HAMP	ENSG00000105697	19	35761619	35777546	86	17	360283	1.2478	0.10606
IGFL3	ENSG00000188624	19	46621828	46637931	55	18	360283	1.2476	0.10609
RNF38	ENSG00000137075	9	36334893	36497545	778	55	360283	1.247	0.1062
ARMC5	ENSG00000140691	16	31459401	31479987	81	23	360283	1.247	0.1062
MFI2	ENSG00000163975	3	196713992	196766687	357	78	360283	1.2467	0.10625
KCNA7	ENSG00000104848	19	49569175	49586198	126	22	360283	1.2467	0.10626
FAM231B	ENSG00000268674	1	16855561	16867570	38	11	360283	1.2462	0.10635
GPR52	ENSG00000203737	1	174407212	174420183	44	13	360283	1.2461	0.10636
VPREB1	ENSG00000169575	22	22589087	22601427	168	18	360283	1.2454	0.10649
CT83	ENSG00000204019	X	115591349	115604164	59	15	360283	1.2452	0.10653
SEPT7	ENSG00000122545	7	35830542	35946417	485	45	360283	1.2447	0.10661
CCNC	ENSG00000112237	6	99988756	100026849	223	34	360283	1.2445	0.10665
CHRND	ENSG00000135902	2	233380703	233402877	122	32	360283	1.2445	0.10666
NPAS2	ENSG00000170485	2	101426614	101614791	1049	110	360283	1.2444	0.10668
VKORC1L1	ENSG00000196715	7	65328254	65426050	419	34	360283	1.2443	0.1067
C11orf52	ENSG00000149300	11	111778756	111799096	82	23	360283	1.2442	0.10671
MMP3	ENSG00000149968	11	102705032	102724534	110	26	360283	1.244	0.10675
RLN3	ENSG00000171136	19	14128960	14143354	62	15	360283	1.244	0.10676
ITFG2	ENSG00000111203	12	2911788	2970457	187	18	360283	1.2439	0.10677
CADM1	ENSG00000182985	11	115038438	115385675	1604	126	360283	1.2437	0.10681
PMPCB	ENSG00000105819	7	102927869	102971458	164	54	360283	1.2433	0.10688
ALG2	ENSG00000119523	9	101977208	101994238	82	18	360283	1.2433	0.10688
TMEM88	ENSG00000167874	17	7748383	7760917	55	22	360283	1.2432	0.1069
MAPK14	ENSG00000112062	6	35985488	36080513	371	37	360283	1.2431	0.10692
NAT14	ENSG00000090971	19	55986371	56000435	82	26	360283	1.2428	0.10697
VPS37A	ENSG00000155975	8	17094080	17161436	407	48	360283	1.2428	0.10698
DAD1	ENSG00000129562	14	23032305	23068175	307	28	360283	1.2426	0.10701
PSMB2	ENSG00000126067	1	36065685	36117445	263	20	360283	1.2422	0.10708
GNGT1	ENSG00000127928	7	93210885	93542077	1568	88	360283	1.242	0.10712
PPP1R3C	ENSG00000119938	10	93386699	93402811	77	23	360283	1.2416	0.10718
HSF2BP	ENSG00000160207	21	44947572	45089374	594	39	360283	1.2416	0.10719
BCL2L13	ENSG00000099968	22	18101621	18214888	709	41	360283	1.2416	0.10719
DNAJB4	ENSG00000162616	1	78434859	78485148	253	42	360283	1.2413	0.10724
CA5B	ENSG00000169239	X	15696953	15807247	394	40	360283	1.2412	0.10726
EGR1	ENSG00000120738	5	137791179	137806504	74	21	360283	1.2409	0.10731
CREB1	ENSG00000118260	2	208384461	208469655	325	42	360283	1.2409	0.10733
TTLL4	ENSG00000135912	2	219565568	219621639	230	26	360283	1.2406	0.10737
FKBP1C	ENSG00000198225	6	63911351	63924429	87	11	360283	1.2406	0.10737
FKBP11	ENSG00000134285	12	49313801	49330257	75	14	360283	1.2405	0.10739
ANKMY1	ENSG00000144504	2	241417339	241518626	626	89	360283	1.2405	0.1074
NUAK1	ENSG00000074590	12	106455618	106543811	420	66	360283	1.2403	0.10743
RP11-597K23.2	ENSG00000259518	15	82370935	82391535	133	34	360283	1.2403	0.10744
LRRIQ3	ENSG00000162620	1	74490199	74673871	629	35	360283	1.2402	0.10745
LIPG	ENSG00000101670	18	47077069	47120772	222	56	360283	1.2395	0.10759
PIFO	ENSG00000173947	1	111878910	111897135	115	25	360283	1.2387	0.10773
KCNMB1	ENSG00000145936	5	169800175	169826681	196	44	360283	1.2385	0.10777
PCMTD2	ENSG00000203880	20	62877094	62928355	192	29	360283	1.2385	0.10777
AC117395.1	ENSG00000268175	3	149679066	149692035	54	24	360283	1.2378	0.10789
C10orf10	ENSG00000165507	10	45464929	45484258	113	27	360283	1.2378	0.10789
ZDHHC13	ENSG00000177054	11	19128646	19199469	322	45	360283	1.2373	0.10799
LIPC	ENSG00000166035	15	58692768	58862651	1015	130	360283	1.2373	0.10799
BANP	ENSG00000172530	16	87972850	88112424	1046	39	360283	1.2372	0.108
GART	ENSG00000159131	21	34874738	34925797	191	59	360283	1.2368	0.10809
PCNT	ENSG00000160299	21	47734036	47867182	890	44	360283	1.2367	0.1081
HCCS	ENSG00000004961	X	11119421	11142698	40	27	360283	1.2367	0.1081
IZUMO3	ENSG00000205442	9	24541450	24555944	75	13	360283	1.2366	0.10811
C19orf43	ENSG00000123144	19	12839954	12855589	34	20	360283	1.2366	0.10811
MRGPRX4	ENSG00000179817	11	18184384	18197327	104	8	360283	1.2363	0.10818
NXPE3	ENSG00000144815	3	101488046	101548573	210	37	360283	1.2355	0.10832
CCDC65	ENSG00000139537	12	49287893	49327123	187	19	360283	1.2353	0.10837
MSRB2	ENSG00000148450	10	23374435	23412442	192	38	360283	1.2348	0.10845
TC2N	ENSG00000165929	14	92244595	92343880	377	37	360283	1.2344	0.10852
C6orf99	ENSG00000203711	6	159280971	159332885	313	48	360283	1.2343	0.10854
KRT33B	ENSG00000131738	17	39518246	39536052	83	33	360283	1.2341	0.10858
B4GALT4	ENSG00000121578	3	118929079	118969950	277	31	360283	1.234	0.10859
E4F1	ENSG00000167967	16	2263567	2287243	99	27	360283	1.2339	0.10862
COL24A1	ENSG00000171502	1	86193416	86632626	2712	106	360283	1.2338	0.10863
CD1C	ENSG00000158481	1	158249576	158264920	81	16	360283	1.2333	0.10873
DNAJB12	ENSG00000148719	10	74091088	74124988	210	23	360283	1.2331	0.10877
MRPS28	ENSG00000147586	8	80829452	80952524	525	41	360283	1.233	0.10878
SLC23A2	ENSG00000089057	20	4831502	5000939	867	99	360283	1.233	0.10879
RP11-701P16.2	ENSG00000251139	4	185724773	185743943	108	43	360283	1.2326	0.10886
TMEM156	ENSG00000121895	4	38966865	39044542	459	53	360283	1.2326	0.10887
KRTAP15-1	ENSG00000186970	21	31802597	31814570	83	13	360283	1.2315	0.10907
DENND2D	ENSG00000162777	1	111728296	111757157	164	56	360283	1.2313	0.1091
RP11-297N6.4	ENSG00000255046	8	11653937	11670077	198	44	360283	1.2305	0.10926
ERC1	ENSG00000082805	12	1089675	1606599	3019	79	360283	1.2291	0.10951
SURF4	ENSG00000148248	9	136226825	136252970	146	34	360283	1.2288	0.10958
PTPRO	ENSG00000151490	12	15465331	15751833	1491	112	360283	1.2288	0.10958
C1orf106	ENSG00000163362	1	200850176	200886363	224	58	360283	1.2287	0.10959
CD164	ENSG00000135535	6	109686217	109713762	171	28	360283	1.2285	0.10962
NBPF1	ENSG00000219481	1	16887314	16950057	2	1	360283	1.2284	0.10964
NR5A2	ENSG00000116833	1	199986730	200148052	1026	98	360283	1.2284	0.10965
OGFR	ENSG00000060491	20	61426187	61446852	146	32	360283	1.2283	0.10967
EXOC6	ENSG00000138190	10	94580935	94820750	1190	49	360283	1.228	0.10973
KRTCAP2	ENSG00000163463	1	155140384	155155951	57	23	360283	1.2278	0.10976
CABP7	ENSG00000100314	22	30106073	30129328	118	32	360283	1.2275	0.10982
TIMM10B	ENSG00000132286	11	6492677	6507409	72	14	360283	1.2273	0.10986
PIM3	ENSG00000198355	22	50344161	50359228	71	26	360283	1.2261	0.11008
KDM6B	ENSG00000132510	17	7733222	7759614	109	36	360283	1.2258	0.11014
CMTR2	ENSG00000180917	16	71313792	71333618	116	25	360283	1.2254	0.1102
DLEC1	ENSG00000008226	3	38070696	38167016	578	53	360283	1.2254	0.11021
ERBB2	ENSG00000141736	17	37834167	37888179	182	38	360283	1.2254	0.11022
ADAT2	ENSG00000189007	6	143742469	143781810	198	19	360283	1.2249	0.1103
PPP2R2D	ENSG00000175470	10	133737955	133774831	172	22	360283	1.2246	0.11036
GLTPD2	ENSG00000182327	17	4682254	4695185	79	17	360283	1.2246	0.11037
FHOD1	ENSG00000135723	16	67261790	67291561	98	34	360283	1.2245	0.11038
MANF	ENSG00000145050	3	51412478	51428328	33	13	360283	1.2241	0.11046
RNF170	ENSG00000120925	8	42703280	42762433	172	35	360283	1.2241	0.11046
WNT2B	ENSG00000134245	1	112999163	113074287	325	58	360283	1.2239	0.1105
PCDHGA3	ENSG00000254245	5	140713601	140894046	1008	64	360283	1.2233	0.1106
FRRS1L	ENSG00000260230	9	111891073	111939571	300	46	360283	1.2231	0.11064
ZNF844	ENSG00000223547	19	12165514	12193880	133	18	360283	1.2229	0.11068
KLHL41	ENSG00000239474	2	170356212	170384272	120	29	360283	1.2228	0.11071
NSFL1C	ENSG00000088833	20	1421307	1464487	223	46	360283	1.2226	0.11074
REXO1L10P	ENSG00000255940	8	86755218	86768745	1	1	360283	1.2224	0.11077
CHKA	ENSG00000110721	11	67818826	67898911	248	48	360283	1.2224	0.11077
SAMSN1	ENSG00000155307	21	15856049	15965723	762	75	360283	1.2224	0.11077
KLHDC7A	ENSG00000179023	1	18797424	18813978	134	20	360283	1.2223	0.1108
MZB1	ENSG00000170476	5	138721669	138735770	39	14	360283	1.2222	0.11083
ASIC4	ENSG00000072182	2	220368892	220404994	176	44	360283	1.2221	0.11084
PLEKHG5	ENSG00000171680	1	6524652	6590121	373	55	360283	1.222	0.11085
TRIM37	ENSG00000108395	17	57058499	57194282	474	51	360283	1.2211	0.11102
DAND5	ENSG00000179284	19	13065973	13087067	74	33	360283	1.2211	0.11102
TSSK6	ENSG00000178093	19	19621727	19636838	64	13	360283	1.2211	0.11103
UBE2L6	ENSG00000156587	11	57317629	57345757	113	22	360283	1.2209	0.11106
IL18R1	ENSG00000115604	2	102917989	103016718	648	33	360283	1.2206	0.11112
NEIL3	ENSG00000109674	4	178220990	178285597	353	62	360283	1.2206	0.11112
MS4A12	ENSG00000071203	11	60250251	60276403	214	14	360283	1.22	0.11123
KDM7A	ENSG00000006459	7	139783046	139886835	510	35	360283	1.22	0.11124
RP1-228P16.5	ENSG00000257955	12	48412054	48429165	118	25	360283	1.2199	0.11125
CAPN3	ENSG00000092529	15	42630301	42706016	550	35	360283	1.2196	0.1113
AAAS	ENSG00000094914	12	53699740	53728648	75	16	360283	1.2194	0.11135
TLX2	ENSG00000115297	2	74730590	74745774	41	17	360283	1.2193	0.11136
PCGF1	ENSG00000115289	2	74730670	74745707	41	17	360283	1.2193	0.11136
MIR3654	ENSG00000255508	11	62325575	62369003	135	32	360283	1.2191	0.11139
HBEGF	ENSG00000113070	5	139710928	139736216	87	27	360283	1.2187	0.11147
MPC2	ENSG00000143158	1	167884467	167916278	126	30	360283	1.2184	0.11153
MICAL1	ENSG00000135596	6	109763765	109797171	149	38	360283	1.2182	0.11157
NRIP2	ENSG00000053702	12	2933014	2954710	83	11	360283	1.2182	0.11158
APRT	ENSG00000198931	16	88874247	88888352	172	30	360283	1.2181	0.11159
ARNT	ENSG00000143437	1	150780681	150859244	275	34	360283	1.2181	0.1116
CYB5B	ENSG00000103018	16	69448428	69501669	277	29	360283	1.218	0.1116
UBAP2L	ENSG00000143569	1	154182655	154245486	260	35	360283	1.2174	0.11172
NFRKB	ENSG00000170322	11	129732031	129775485	220	37	360283	1.2172	0.11177
PPBP	ENSG00000163736	4	74851255	74863914	58	12	360283	1.2168	0.11184
C8orf74	ENSG00000171060	8	10520147	10559603	233	48	360283	1.2165	0.1119
ALLC	ENSG00000151360	2	3695785	3751761	434	48	360283	1.2161	0.11197
ANKRD22	ENSG00000152766	10	90580389	90621575	249	47	360283	1.2159	0.11202
PEBP1	ENSG00000089220	12	118563663	118584889	121	31	360283	1.2158	0.11202
PCYOX1	ENSG00000116005	2	70474518	70509823	164	23	360283	1.2158	0.11204
GPR148	ENSG00000173302	2	131476643	131489409	38	8	360283	1.2147	0.11225
PRRG1	ENSG00000130962	X	37198528	37318048	276	28	360283	1.2144	0.1123
FAM175B	ENSG00000165660	10	126480354	126526739	169	40	360283	1.2142	0.11234
CSRP1	ENSG00000159176	1	201451158	201488584	269	36	360283	1.214	0.11237
SIK2	ENSG00000170145	11	111463115	111603077	524	24	360283	1.2134	0.11249
RPIA	ENSG00000153574	2	88981162	89051952	264	18	360283	1.2132	0.11253
MUS81	ENSG00000172732	11	65614597	65636624	90	21	360283	1.2129	0.11259
PKP3	ENSG00000184363	11	382614	406408	175	26	360283	1.2128	0.1126
HYAL3	ENSG00000186792	3	50328762	50346899	63	24	360283	1.2126	0.11265
NKX6-1	ENSG00000163623	4	85411640	85429603	60	13	360283	1.2125	0.11266
RAPH1	ENSG00000173166	2	204257568	204410133	532	56	360283	1.2122	0.11272
AQP11	ENSG00000178301	11	77290436	77322900	163	26	360283	1.2117	0.11281
FAM83D	ENSG00000101447	20	37544955	37583203	188	30	360283	1.2116	0.11283
SLC35F3	ENSG00000183780	1	234030679	234461762	2808	183	360283	1.2116	0.11284
AC126614.1	ENSG00000268367	12	57800198	57812036	44	15	360283	1.2114	0.11287
ZFHX2	ENSG00000136367	14	23988566	24035401	81	22	360283	1.2114	0.11288
KHDRBS3	ENSG00000131773	8	136459700	136670465	1030	50	360283	1.2111	0.11293
FITM2	ENSG00000197296	20	42929978	42949809	78	23	360283	1.211	0.11295
GNMT	ENSG00000124713	6	42918496	42933118	101	13	360283	1.2108	0.11298
MKKS	ENSG00000125863	20	10380157	10424870	250	25	360283	1.2108	0.11299
SLC14A1	ENSG00000141469	18	43294092	43333985	328	31	360283	1.2106	0.11302
OR51L1	ENSG00000176798	11	5010213	5022660	92	15	360283	1.2103	0.11307
RAB44	ENSG00000255587	6	36673256	36701370	196	42	360283	1.2099	0.11315
ZDHHC19	ENSG00000163958	3	195922820	195948308	260	33	360283	1.2094	0.11326
PLK1	ENSG00000166851	16	23678977	23703188	130	22	360283	1.2094	0.11326
AL391421.1	ENSG00000204049	10	79616633	79630868	91	19	360283	1.2088	0.11338
C22orf42	ENSG00000205856	22	32543493	32565309	179	36	360283	1.2088	0.11338
SLC37A1	ENSG00000160190	21	43906118	44003050	639	46	360283	1.2082	0.11349
PATL2	ENSG00000229474	15	44956430	45013514	119	38	360283	1.2076	0.11359
PCDHGA6	ENSG00000253731	5	140743651	140894046	876	59	360283	1.2076	0.11361
NBPF10	ENSG00000163386	1	145279772	145371803	25	9	360283	1.2074	0.11363
STK38	ENSG00000112079	6	36460169	36525247	438	37	360283	1.2072	0.11369
ZNF80	ENSG00000174255	3	113951983	113966425	111	30	360283	1.2071	0.1137
FCRL1	ENSG00000163534	1	157762693	157799895	202	33	360283	1.207	0.11372
S100A12	ENSG00000163221	1	153344684	153358125	54	7	360283	1.2069	0.11373
DNAJC21	ENSG00000168724	5	34919698	34960569	147	36	360283	1.2065	0.11381
EFCAB3	ENSG00000172421	17	60437579	60495337	338	42	360283	1.2065	0.11382
FGA	ENSG00000171560	4	155502778	155521918	74	27	360283	1.2063	0.11386
PTGES3	ENSG00000110958	12	57055627	57092159	151	31	360283	1.2063	0.11386
ALDH16A1	ENSG00000161618	19	49946426	49975805	193	20	360283	1.2059	0.11392
ATP10D	ENSG00000145246	4	47477305	47597003	677	71	360283	1.2058	0.11394
SEPHS1	ENSG00000086475	10	13357924	13400297	273	36	360283	1.2059	0.11394
PACSIN2	ENSG00000100266	22	43229918	43421151	1155	35	360283	1.2055	0.114
TMEM110	ENSG00000213533	3	52868735	52941612	371	29	360283	1.2053	0.11403
TUBB2B	ENSG00000137285	6	3222995	3241964	73	11	360283	1.2052	0.11407
FAM211B	ENSG00000178026	22	24980088	24999175	113	20	360283	1.2049	0.11412
THTPA	ENSG00000259431	14	24015216	24030980	27	7	360283	1.2047	0.11416
CCDC3	ENSG00000151468	10	12937127	13151652	1637	142	360283	1.2039	0.11432
TOX	ENSG00000198846	8	59716477	60041767	1597	131	360283	1.2035	0.11439
OBSL1	ENSG00000124006	2	220413951	220446581	168	36	360283	1.2035	0.1144
SLC11A2	ENSG00000110911	12	51371684	51432349	237	23	360283	1.2034	0.11441
RP11-664D7.4	ENSG00000248801	8	69214203	69253726	164	39	360283	1.203	0.1145
MRGBP	ENSG00000101189	20	61417805	61433445	92	27	360283	1.2028	0.11453
DNAJC12	ENSG00000108176	10	69554927	69607924	242	42	360283	1.2026	0.11456
RPL18	ENSG00000063177	19	49117085	49132793	55	19	360283	1.2026	0.11456
RHBDD1	ENSG00000144468	2	227690297	227865431	647	37	360283	1.2021	0.11466
RHAG	ENSG00000112077	6	49571371	49614552	271	28	360283	1.2018	0.11472
DDX43	ENSG00000080007	6	74094471	74128792	127	32	360283	1.2018	0.11472
TMEM180	ENSG00000138111	10	104211149	104238302	156	26	360283	1.2017	0.11474
TGM3	ENSG00000125780	20	2266647	2323224	241	32	360283	1.2017	0.11474
CHADL	ENSG00000100399	22	41624017	41646938	114	23	360283	1.2016	0.11476
MGAT5B	ENSG00000167889	17	74854538	74947975	722	74	360283	1.2015	0.11477
BDP1	ENSG00000145734	5	70741442	70865149	520	26	360283	1.201	0.11488
CLCN6	ENSG00000011021	1	11856207	11904701	372	22	360283	1.2008	0.11491
S100A8	ENSG00000143546	1	153361008	153373664	52	7	360283	1.2005	0.11497
PSMD8	ENSG00000099341	19	38855176	38875964	129	32	360283	1.2	0.11507
GSTP1	ENSG00000084207	11	67341066	67355631	113	18	360283	1.1992	0.11522
ARHGAP29	ENSG00000137962	1	94613044	94750624	559	64	360283	1.1991	0.11524
PCDHGB4	ENSG00000253953	5	140757452	140894046	797	61	360283	1.1989	0.11528
MIER1	ENSG00000198160	1	67380578	67455802	316	27	360283	1.1987	0.11532
TMEM229A	ENSG00000234224	7	123669473	123683523	64	13	360283	1.1986	0.11535
PGF	ENSG00000119630	14	75407037	75432487	132	31	360283	1.1981	0.11544
ZNF891	ENSG00000214029	12	133693240	133717059	104	14	360283	1.198	0.11545
CSDE1	ENSG00000009307	1	115258034	115311297	228	45	360283	1.1977	0.11551
PAK1IP1	ENSG00000111845	6	10684928	10711515	139	18	360283	1.1977	0.11552
USP53	ENSG00000145390	4	120123742	120218172	451	36	360283	1.1974	0.11557
KLKB1	ENSG00000164344	4	187120133	187181125	443	36	360283	1.1968	0.1157
VENTX	ENSG00000151650	10	135040908	135056933	112	25	360283	1.1965	0.11575
STX10	ENSG00000104915	19	13253372	13271197	59	16	360283	1.1965	0.11575
PSRC1	ENSG00000134222	1	109820678	109835808	82	24	360283	1.1964	0.11576
COG3	ENSG00000136152	13	46029060	46112265	435	31	360283	1.1963	0.11579
COMMD2	ENSG00000114744	3	149454757	149480286	120	21	360283	1.1958	0.11589
TRIM34	ENSG00000258659	11	5630994	5667128	304	43	360283	1.1954	0.11596
NEXN	ENSG00000162614	1	78344198	78411080	304	43	360283	1.1954	0.11597
PPP1R12B	ENSG00000077157	1	202307827	202563334	932	52	360283	1.1952	0.11601
HAO2	ENSG00000116882	1	119901402	119938253	230	41	360283	1.195	0.11605
VWA2	ENSG00000165816	10	115989018	116052772	307	48	360283	1.1947	0.1161
ZNF549	ENSG00000121406	19	58028693	58070410	247	39	360283	1.1934	0.11636
PIGW	ENSG00000184886	17	34880847	34896659	58	16	360283	1.1931	0.11642
BHMT2	ENSG00000132840	5	78355540	78386789	157	28	360283	1.1929	0.11645
IL20RA	ENSG00000016402	6	137319608	137376298	312	37	360283	1.1929	0.11645
KLHL11	ENSG00000178502	17	40008297	40031684	124	18	360283	1.1929	0.11646
CHODL	ENSG00000154645	21	19263580	19641190	2123	144	360283	1.1926	0.11651
HNMT	ENSG00000150540	2	138711590	138775430	235	30	360283	1.1926	0.11652
RD3L	ENSG00000227729	14	104405263	104418645	89	13	360283	1.1924	0.11655
CTD-2192J16.22	ENSG00000269242	19	12753145	12769211	71	22	360283	1.1924	0.11656
ATP6V1E2	ENSG00000250565	2	46716389	46779696	369	51	360283	1.192	0.11663
SNAP29	ENSG00000099940	22	21203271	21247006	230	32	360283	1.1919	0.11665
LDHAL6B	ENSG00000171989	15	59489042	59502205	126	21	360283	1.1919	0.11666
ELK4	ENSG00000158711	1	205575571	205611090	154	34	360283	1.1918	0.11667
AGAP5	ENSG00000172650	10	75432533	75467639	57	16	360283	1.1917	0.1167
RPP14	ENSG00000163684	3	58281974	58311922	220	21	360283	1.1915	0.11672
DCHS1	ENSG00000166341	11	6641056	6687085	222	61	360283	1.1914	0.11674
ALS2CL	ENSG00000178038	3	46708987	46745194	179	34	360283	1.1914	0.11675
TMEM110-MUSTN1	ENSG00000248592	3	52865637	52941578	401	30	360283	1.191	0.11682
SNRPG	ENSG00000143977	2	70506994	70530903	96	18	360283	1.1908	0.11686
ANKRD13C	ENSG00000118454	1	70724771	70830417	420	62	360283	1.1907	0.11688
FBP1	ENSG00000165140	9	97363915	97412531	379	39	360283	1.1907	0.11688
EXOG	ENSG00000157036	3	38527618	38585152	258	32	360283	1.1907	0.11689
THNSL1	ENSG00000185875	10	25295587	25317093	155	26	360283	1.1906	0.11691
ZNF214	ENSG00000149050	11	7019049	7051599	220	25	360283	1.1904	0.11694
RALB	ENSG00000144118	2	120987640	121053789	360	24	360283	1.1901	0.11701
FAM131C	ENSG00000185519	1	16382764	16410127	197	29	360283	1.1899	0.11705
CRTAM	ENSG00000109943	11	122699208	122744847	288	55	360283	1.1898	0.11707
FAM20B	ENSG00000116199	1	178984939	179047197	343	35	360283	1.1891	0.11719
RP11-1012A1.4	ENSG00000258466	14	68125037	68167084	227	47	360283	1.1891	0.1172
GLIPR2	ENSG00000122694	9	36126732	36165410	260	45	360283	1.189	0.11721
TAOK3	ENSG00000135090	12	118586106	118820750	998	50	360283	1.189	0.11722
GRIK1-AS2	ENSG00000183653	21	30958360	31004567	216	32	360283	1.1885	0.11733
NAT6	ENSG00000243477	3	50332333	50346852	54	22	360283	1.188	0.11742
PAFAH1B3	ENSG00000079462	19	42799685	42817698	47	17	360283	1.1879	0.11744
H1FX	ENSG00000184897	3	129032115	129045120	98	25	360283	1.1878	0.11745
DUOXA2	ENSG00000140274	15	45396519	45412119	56	12	360283	1.1878	0.11745
FAM198B	ENSG00000164125	4	159044126	159104470	214	24	360283	1.1876	0.11749
DUSP18	ENSG00000167065	22	31046538	31073877	171	45	360283	1.1872	0.11757
GPR65	ENSG00000140030	14	88461468	88479919	124	25	360283	1.187	0.11761
C6orf52	ENSG00000137434	6	10670151	10705030	176	22	360283	1.187	0.11762
ZCCHC16	ENSG00000187823	X	111687727	111701973	68	13	360283	1.1869	0.11764
SORCS2	ENSG00000184985	4	7184265	7746054	5401	376	360283	1.1865	0.11772
VPS13C	ENSG00000129003	15	62143088	62362672	1163	51	360283	1.1865	0.11772
ZMYM4	ENSG00000146463	1	35724568	35889159	570	39	360283	1.186	0.11781
KIAA0825	ENSG00000185261	5	93487171	93964309	1525	145	360283	1.1857	0.11788
PXMP2	ENSG00000176894	12	133254192	133298776	261	33	360283	1.1853	0.11794
PCDHGA8	ENSG00000253767	5	140762381	140894046	766	59	360283	1.1853	0.11795
AL160274.1	ENSG00000268482	9	35359556	35371262	65	16	360283	1.1852	0.11797
LPAR2	ENSG00000064547	19	19732977	19749739	65	28	360283	1.1852	0.11797
COMMD9	ENSG00000110442	11	36293551	36320999	214	28	360283	1.1851	0.11799
AC073610.5	ENSG00000255863	12	49314267	49343446	131	17	360283	1.1849	0.11803
CLDN14	ENSG00000159261	21	37831419	37958867	794	61	360283	1.1847	0.11807
NEFH	ENSG00000100285	22	29866219	29888879	138	37	360283	1.1845	0.11812
FCER1A	ENSG00000179639	1	159249504	159279514	149	34	360283	1.1844	0.11813
GGTLC2	ENSG00000100121	22	22978780	22991868	30	9	360283	1.1842	0.11816
TMED1	ENSG00000099203	19	10941614	10956994	58	21	360283	1.1841	0.11818
GAS6	ENSG00000183087	13	114522022	114577046	355	45	360283	1.184	0.1182
RP11-399J13.3	ENSG00000273003	11	64771654	64809542	264	38	360283	1.184	0.11821
NTF4	ENSG00000225950	19	49557550	49578333	134	29	360283	1.184	0.11821
ZIC3	ENSG00000156925	X	136638301	136661350	44	18	360283	1.1838	0.11825
OR52R1	ENSG00000176937	11	4823163	4835847	124	24	360283	1.1834	0.11832
HYI	ENSG00000178922	1	43915324	43929660	67	24	360283	1.1834	0.11833
ZNF10	ENSG00000256223	12	133697161	133737551	149	16	360283	1.1832	0.11836
CHERP	ENSG00000085872	19	16627200	16663341	157	39	360283	1.1832	0.11837
DGAT2L6	ENSG00000184210	X	69387333	69426895	105	19	360283	1.1831	0.11838
PHC3	ENSG00000173889	3	169803020	169909537	345	44	360283	1.1826	0.11848
PEX6	ENSG00000124587	6	42930108	42956958	161	32	360283	1.1822	0.11856
JAK2	ENSG00000096968	9	4975033	5129683	834	42	360283	1.1821	0.11858
APLNR	ENSG00000134817	11	56999551	57014709	74	23	360283	1.1818	0.11865
CRAMP1L	ENSG00000007545	16	1652326	1729409	399	44	360283	1.1817	0.11865
FAM156A	ENSG00000182646	X	52974962	53034651	68	14	360283	1.1814	0.11872
KHDC1	ENSG00000135314	6	73949537	74030088	517	30	360283	1.1814	0.11873
SERTAD1	ENSG00000197019	19	40925999	40941932	104	28	360283	1.1812	0.11877
DKK3	ENSG00000050165	11	11983153	12041316	383	86	360283	1.1811	0.11879
CRYAB	ENSG00000109846	11	111777789	111804446	99	26	360283	1.181	0.1188
AC091801.1	ENSG00000217455	7	3178368	3224287	456	54	360283	1.1809	0.11883
KIF19	ENSG00000196169	17	72312349	72353459	234	48	360283	1.1806	0.11888
CKAP2L	ENSG00000169607	2	113492430	113532254	165	32	360283	1.1805	0.1189
UTP3	ENSG00000132467	4	71544196	71557767	34	15	360283	1.1805	0.11891
ADAM7	ENSG00000069206	8	24288443	24385983	543	40	360283	1.1798	0.11903
PEX11A	ENSG00000166821	15	90219495	90244014	137	23	360283	1.1795	0.1191
SLC6A4	ENSG00000108576	17	28519837	28573020	235	62	360283	1.1794	0.11911
CYP26A1	ENSG00000095596	10	94823232	94839147	65	31	360283	1.1794	0.11912
FGF10	ENSG00000070193	5	44302146	44399808	423	45	360283	1.1793	0.11914
CA9	ENSG00000107159	9	35663853	35682656	94	32	360283	1.1793	0.11914
BACH1	ENSG00000156273	21	30556392	31004571	1782	112	360283	1.1791	0.11918
SELT	ENSG00000198843	3	150310662	150349722	170	29	360283	1.1791	0.11919
CYP2J2	ENSG00000134716	1	60357480	60402462	147	31	360283	1.1787	0.11925
MOGAT1	ENSG00000124003	2	223526505	223576149	273	45	360283	1.1785	0.11929
TCP10	ENSG00000203690	6	167769021	167807998	298	33	360283	1.1785	0.1193
RP11-371E8.4	ENSG00000259066	14	93641318	93686432	235	51	360283	1.1784	0.11933
DUSP5	ENSG00000138166	10	112247596	112272802	123	34	360283	1.1775	0.1195
DDX27	ENSG00000124228	20	47825884	47862114	216	29	360283	1.1775	0.1195
ANXA7	ENSG00000138279	10	75133359	75183834	225	19	360283	1.1774	0.11953
MELK	ENSG00000165304	9	36562859	36679178	609	46	360283	1.1771	0.11958
KIF13B	ENSG00000197892	8	28923296	29130641	1018	81	360283	1.1769	0.11961
ADCY9	ENSG00000162104	16	4001888	4176186	1318	130	360283	1.1767	0.11966
CDCA5	ENSG00000146670	11	64832272	64861636	143	38	360283	1.1762	0.11977
USP35	ENSG00000118369	11	77889858	77927257	234	47	360283	1.1761	0.11977
TARSL2	ENSG00000185418	15	102192301	102274807	284	27	360283	1.1758	0.11983
KCNS3	ENSG00000170745	2	18049114	18544382	3517	192	360283	1.1757	0.11985
HYAL2	ENSG00000068001	3	50353721	50370337	33	17	360283	1.1754	0.11991
ZNF85	ENSG00000105750	19	21096028	21135003	290	21	360283	1.1754	0.11991
EYA2	ENSG00000064655	20	45513263	45818992	1823	157	360283	1.1754	0.11991
SNAP47	ENSG00000143740	1	227906240	227970427	414	54	360283	1.1754	0.11993
ABCG8	ENSG00000143921	2	44056103	44107105	460	28	360283	1.1751	0.11998
ENDOG	ENSG00000167136	9	131570753	131586456	108	16	360283	1.175	0.12
IL1RL1	ENSG00000115602	2	102917962	102969997	382	29	360283	1.175	0.12001
SLC39A3	ENSG00000141873	19	2730702	2750150	103	18	360283	1.1749	0.12001
NPBWR2	ENSG00000125522	20	62735673	62748524	90	21	360283	1.1749	0.12001
TAF13	ENSG00000197780	1	109603608	109628624	160	41	360283	1.1748	0.12004
TCTN3	ENSG00000119977	10	97421658	97463900	227	41	360283	1.1745	0.1201
FGFR1	ENSG00000077782	8	38267156	38336352	295	61	360283	1.1743	0.12015
SUPT6H	ENSG00000109111	17	26979109	27031197	130	51	360283	1.1739	0.12021
TAF15	ENSG00000172660	17	34126459	34193119	299	28	360283	1.1739	0.12021
RBAK	ENSG00000146587	7	5075452	5110619	281	30	360283	1.1738	0.12024
M1AP	ENSG00000159374	2	74783510	74885465	327	43	360283	1.1735	0.1203
DNM2	ENSG00000079805	19	10818755	10945664	671	67	360283	1.1735	0.1203
HS3ST6	ENSG00000162040	16	1959964	1978441	162	19	360283	1.1734	0.12032
AC008271.1	ENSG00000231031	2	15820906	15885963	436	55	360283	1.1733	0.12034
PLEKHG3	ENSG00000126822	14	65160820	65215110	216	39	360283	1.1731	0.12038
MICU3	ENSG00000155970	8	16874747	16981653	681	66	360283	1.1729	0.12043
C20orf96	ENSG00000196476	20	250004	281390	251	41	360283	1.1725	0.1205
IFT140	ENSG00000187535	16	1558928	1672111	738	52	360283	1.1724	0.12052
NLN	ENSG00000123213	5	65008023	65169053	834	63	360283	1.1724	0.12053
ARHGEF9	ENSG00000131089	X	62853347	63015426	182	56	360283	1.1721	0.12057
MPZL2	ENSG00000149573	11	118122618	118145251	139	22	360283	1.1721	0.12058
AQP5	ENSG00000161798	12	50345653	50360964	50	15	360283	1.1719	0.12063
AL158091.1	ENSG00000269223	20	62473279	62485273	73	14	360283	1.1711	0.12078
TBC1D20	ENSG00000125875	20	414624	453197	205	38	360283	1.1709	0.12082
ENO2	ENSG00000111674	12	7012909	7034361	122	17	360283	1.1708	0.12084
SMTNL1	ENSG00000214872	11	57298979	57319608	92	22	360283	1.1707	0.12085
LRFN2	ENSG00000156564	6	40357825	40565204	1353	102	360283	1.1707	0.12087
DYNC1H1	ENSG00000197102	14	102420865	102518629	401	43	360283	1.1702	0.12096
GATA1	ENSG00000102145	X	48634962	48654216	24	18	360283	1.1701	0.12098
C2orf16	ENSG00000221843	2	27789389	27807088	63	23	360283	1.1696	0.12109
PAX8	ENSG00000125618	2	113972074	114046527	406	34	360283	1.1696	0.12109
DYTN	ENSG00000232125	2	207514845	207593120	551	59	360283	1.1693	0.12115
USO1	ENSG00000138768	4	76639777	76736882	422	28	360283	1.1693	0.12115
DCAF4L2	ENSG00000176566	8	88881473	88896296	52	24	360283	1.1692	0.12115
PTPRD	ENSG00000153707	9	8312746	10622723	18089	603	360283	1.1692	0.12115
FSIP1	ENSG00000150667	15	39890732	40085031	1055	48	360283	1.1692	0.12115
FBXO4	ENSG00000151876	5	41915356	41943345	99	27	360283	1.169	0.12119
GRM6	ENSG00000113262	5	178403828	178433207	260	46	360283	1.1691	0.12119
FAM110B	ENSG00000169122	8	58897068	59118338	1086	102	360283	1.1686	0.12127
BNIP3L	ENSG00000104765	8	26230414	26364652	870	98	360283	1.1686	0.12128
ANXA4	ENSG00000196975	2	69861557	70055096	989	63	360283	1.1685	0.1213
PLA2G6	ENSG00000184381	22	38506002	38611697	700	36	360283	1.1678	0.12145
MRPL22	ENSG00000082515	5	154310630	154350471	150	30	360283	1.1677	0.12146
RBMXL2	ENSG00000170748	11	7100165	7113879	105	18	360283	1.1677	0.12147
GMFB	ENSG00000197045	14	54939702	54965914	81	22	360283	1.1676	0.12148
ZNF148	ENSG00000163848	3	124942905	125104198	683	36	360283	1.1672	0.12156
MAP7D2	ENSG00000184368	X	20023331	20145035	222	31	360283	1.1672	0.12157
DDX1	ENSG00000079785	2	15721302	15772735	306	29	360283	1.1671	0.12158
NR3C1	ENSG00000113580	5	142655996	142825077	564	63	360283	1.1671	0.12158
L1TD1	ENSG00000240563	1	62650503	62679500	295	35	360283	1.1671	0.12159
ANKEF1	ENSG00000132623	20	9956774	10038910	464	57	360283	1.1671	0.12159
AC111200.1	ENSG00000229615	2	87079023	87094327	43	9	360283	1.167	0.12161
ZNF581	ENSG00000171425	19	56136825	56158488	104	26	360283	1.1665	0.1217
ANO9	ENSG00000185101	11	416433	452011	228	51	360283	1.1665	0.12171
PCDHGA7	ENSG00000253537	5	140752467	140894046	833	57	360283	1.1661	0.12179
TMCO6	ENSG00000113119	5	140009012	140026493	102	25	360283	1.166	0.12181
ATE1	ENSG00000107669	10	123498439	123698316	1302	77	360283	1.1656	0.12188
RASGEF1A	ENSG00000198915	10	43688483	43772367	538	46	360283	1.1656	0.12189
RERE	ENSG00000142599	1	8410957	8887702	1691	53	360283	1.1648	0.12205
C1orf158	ENSG00000157330	1	12796163	12825347	171	18	360283	1.1647	0.12207
VAC14	ENSG00000103043	16	70719842	70845064	640	64	360283	1.1644	0.12214
FOXR2	ENSG00000189299	X	55639833	55654121	35	8	360283	1.1644	0.12214
TMEM214	ENSG00000119777	2	27245778	27266063	50	21	360283	1.1642	0.12216
RP11-302B13.5	ENSG00000272822	12	49295786	49361148	329	19	360283	1.1642	0.12218
CAPN9	ENSG00000135773	1	230873130	230939249	525	54	360283	1.164	0.12222
PSMD3	ENSG00000108344	17	38127050	38155713	171	26	360283	1.164	0.12222
CDK10	ENSG00000185324	16	89737145	89764272	242	42	360283	1.1637	0.12227
RAB18	ENSG00000099246	10	27783197	27832643	258	31	360283	1.1633	0.12235
NAV1	ENSG00000134369	1	201582411	201797602	1085	107	360283	1.1629	0.12243
GOLGA5	ENSG00000066455	14	93250576	93307808	425	24	360283	1.1627	0.12248
FOXF2	ENSG00000137273	6	1380069	1397332	79	34	360283	1.1625	0.12251
CCDC68	ENSG00000166510	18	52567240	52636739	355	37	360283	1.1622	0.12257
GTF2A1	ENSG00000165417	14	81640296	81697721	217	41	360283	1.1617	0.12269
KPNA1	ENSG00000114030	3	122139296	122243792	495	43	360283	1.1613	0.12275
PRDM11	ENSG00000019485	11	45105564	45249234	654	65	360283	1.1611	0.1228
OR52N4	ENSG00000181074	11	5765923	5778459	141	21	360283	1.1608	0.12286
EXOC3L1	ENSG00000179044	16	67216769	67234107	69	25	360283	1.1602	0.12298
ARL15	ENSG00000185305	5	53178275	53616412	2570	150	360283	1.16	0.12302
PLVAP	ENSG00000130300	19	17460757	17498159	241	57	360283	1.16	0.12303
BLK	ENSG00000136573	8	11341510	11423613	736	57	360283	1.1598	0.12305
RPAP1	ENSG00000103932	15	41807874	41846467	239	34	360283	1.1599	0.12305
EGFLAM	ENSG00000164318	5	38248511	38466623	999	80	360283	1.1594	0.12314
SWI5	ENSG00000175854	9	131027658	131052769	93	25	360283	1.1594	0.12314
ZNF22	ENSG00000165512	10	45485923	45502274	85	26	360283	1.1595	0.12314
GDF2	ENSG00000128802	10	48411592	48426853	59	17	360283	1.1595	0.12314
RGS11	ENSG00000076344	16	316800	335980	170	58	360283	1.1587	0.12329
NKX2-4	ENSG00000125816	20	21374505	21388666	55	19	360283	1.1585	0.12333
SLC1A2	ENSG00000110436	11	35271253	35451610	1059	72	360283	1.1582	0.12339
STX6	ENSG00000135823	1	180940361	181002047	237	42	360283	1.1581	0.12341
MEA1	ENSG00000124733	6	42978332	42991706	56	20	360283	1.1577	0.1235
CDC42BPA	ENSG00000143776	1	227176066	227516175	2732	37	360283	1.1568	0.12368
DEFA1B	ENSG00000240247	8	6852788	6885778	124	32	360283	1.1564	0.12376
HERC4	ENSG00000148634	10	69680165	69845105	701	57	360283	1.1564	0.12376
RP11-187E13.2	ENSG00000258386	14	32466108	32489391	112	26	360283	1.1562	0.1238
TP53INP1	ENSG00000164938	8	95936700	95971639	190	30	360283	1.1562	0.12381
PPM1N	ENSG00000213889	19	45982035	46007268	142	33	360283	1.1562	0.12381
AGPAT4	ENSG00000026652	6	161549511	161705093	831	76	360283	1.1561	0.12382
ANXA13	ENSG00000104537	8	124691534	124759647	385	57	360283	1.1559	0.12386
CDH7	ENSG00000081138	18	63407488	63550138	846	44	360283	1.1559	0.12386
CNN3	ENSG00000117519	1	95361007	95402834	249	59	360283	1.1555	0.12394
RCHY1	ENSG00000163743	4	76402747	76449974	233	41	360283	1.1554	0.12395
CORO6	ENSG00000167549	17	27940274	27959925	43	17	360283	1.1545	0.12414
NMT2	ENSG00000152465	10	15143083	15220692	536	53	360283	1.154	0.12425
NECAP2	ENSG00000157191	1	16757167	16788073	153	46	360283	1.1537	0.12432
ZNF710	ENSG00000140548	15	90534624	90626938	320	44	360283	1.1531	0.12443
DNAJC18	ENSG00000170464	5	138742779	138790180	115	24	360283	1.153	0.12446
XKR9	ENSG00000221947	8	71571600	71704106	814	24	360283	1.1527	0.12452
C21orf128	ENSG00000184385	21	43520744	43538644	164	24	360283	1.1527	0.12453
ZBTB34	ENSG00000177125	9	129612944	129649657	143	56	360283	1.152	0.12466
LHX2	ENSG00000106689	9	126753949	126797080	215	42	360283	1.1512	0.12482
C17orf99	ENSG00000187997	17	76132434	76163758	273	60	360283	1.1511	0.12485
NDUFS4	ENSG00000164258	5	52846463	52980668	715	49	360283	1.1505	0.12496
TREML1	ENSG00000161911	6	41115580	41132075	50	22	360283	1.1503	0.12501
CTSZ	ENSG00000101160	20	57568740	57592302	156	33	360283	1.1503	0.12501
AMPD1	ENSG00000116748	1	115214219	115248239	166	51	360283	1.1502	0.12502
F12	ENSG00000131187	5	176827641	176846577	68	26	360283	1.149	0.12527
LIN7C	ENSG00000148943	11	27514623	27538320	91	21	360283	1.1489	0.1253
SLC25A31	ENSG00000151475	4	128641533	128696948	190	43	360283	1.1477	0.12554
GINS4	ENSG00000147536	8	41376725	41404065	170	42	360283	1.1475	0.12559
CAB39	ENSG00000135932	2	231567560	231687290	577	52	360283	1.1475	0.1256
AL138815.1	ENSG00000215549	13	26432061	26456595	75	20	360283	1.1472	0.12565
CWF19L1	ENSG00000095485	10	101990555	102037437	282	28	360283	1.147	0.12569
C8orf44-SGK3	ENSG00000270024	8	67569831	67774207	844	47	360283	1.1464	0.12581
SLC22A12	ENSG00000197891	11	64348113	64371320	134	26	360283	1.1463	0.12583
PGP	ENSG00000184207	16	2260498	2274808	88	21	360283	1.1463	0.12583
BMPR2	ENSG00000204217	2	203231659	203433974	769	53	360283	1.1459	0.12592
RIOK1	ENSG00000124784	6	7379729	7419770	220	32	360283	1.1453	0.12604
CLPX	ENSG00000166855	15	65439057	65487680	211	35	360283	1.1453	0.12604
IL17F	ENSG00000112116	6	52099979	52119335	106	25	360283	1.1451	0.12608
LRRK1	ENSG00000154237	15	101449420	101611817	998	82	360283	1.1451	0.12609
IL22RA2	ENSG00000164485	6	137463468	137504785	227	41	360283	1.1446	0.12619
HSD17B11	ENSG00000198189	4	88256262	88322538	394	37	360283	1.1443	0.12624
HES2	ENSG00000069812	1	6470978	6494730	132	18	360283	1.1443	0.12625
IER5	ENSG00000162783	1	181047638	181061477	62	22	360283	1.1432	0.12647
OR2T33	ENSG00000177212	1	248434573	248447138	75	6	360283	1.143	0.12653
MPP6	ENSG00000105926	7	24602887	24735312	716	27	360283	1.1429	0.12654
MRPL51	ENSG00000111639	12	6599650	6613007	102	14	360283	1.1425	0.12662
KIAA1239	ENSG00000174145	4	37235842	37452587	1251	111	360283	1.1424	0.12664
PCDHGA9	ENSG00000261934	5	140772520	140894046	695	60	360283	1.1422	0.12668
ELL	ENSG00000105656	19	18551973	18642937	481	39	360283	1.142	0.12672
KCTD13	ENSG00000174943	16	29914833	29948356	106	23	360283	1.142	0.12673
RSPH1	ENSG00000160188	21	43891096	43926464	156	45	360283	1.1414	0.12684
THSD7A	ENSG00000005108	7	11408484	11881824	3120	183	360283	1.1414	0.12686
B4GALNT4	ENSG00000182272	11	359796	383616	177	42	360283	1.1412	0.12689
PKIG	ENSG00000168734	20	43150426	43254388	359	45	360283	1.1411	0.12691
DDX59	ENSG00000118197	1	200591524	200649097	379	33	360283	1.1409	0.12696
MRPL1	ENSG00000169288	4	78773674	78875444	415	34	360283	1.1409	0.12696
DBX1	ENSG00000109851	11	20176201	20192159	92	33	360283	1.1408	0.12697
EIF2D	ENSG00000143486	1	206743120	206795904	264	41	360283	1.1408	0.12698
GPR97	ENSG00000182885	16	57692099	57725475	301	63	360283	1.1407	0.12699
TENM4	ENSG00000149256	11	78362376	79161992	4595	335	360283	1.1406	0.12701
VAMP4	ENSG00000117533	1	171667800	171721387	281	21	360283	1.1404	0.12705
FAU	ENSG00000149806	11	64886600	64899945	54	22	360283	1.1403	0.12708
ZNF580	ENSG00000213015	19	56136382	56156335	96	24	360283	1.1402	0.12711
CCL4	ENSG00000129277	17	34420983	34434514	147	16	360283	1.14	0.12715
PPP6R2	ENSG00000100239	22	50771733	50885014	785	53	360283	1.14	0.12715
OOEP	ENSG00000203907	6	74076778	74114856	143	35	360283	1.1399	0.12716
TMEM175	ENSG00000127419	4	916175	953944	210	54	360283	1.1397	0.1272
BRICD5	ENSG00000182685	16	2257754	2271951	91	21	360283	1.1392	0.12732
CCDC80	ENSG00000091986	3	112321907	112378377	325	55	360283	1.1391	0.12734
BHLHE40	ENSG00000134107	3	5010801	5028508	91	19	360283	1.1388	0.1274
SLC46A2	ENSG00000119457	9	115639700	115663193	167	28	360283	1.1386	0.12743
VEGFA	ENSG00000112715	6	43727921	43755724	119	32	360283	1.1385	0.12745
DBP	ENSG00000105516	19	49131787	49150695	64	13	360283	1.1384	0.12748
CUL9	ENSG00000112659	6	43139913	43193825	232	49	360283	1.1383	0.12749
FMNL1	ENSG00000184922	17	43288811	43326187	168	43	360283	1.1378	0.12761
PCDHGA1	ENSG00000204956	5	140700252	140894046	1078	65	360283	1.1374	0.12768
TMEM66	ENSG00000133872	8	29919028	29950723	113	17	360283	1.1371	0.12775
MAP3K7CL	ENSG00000156265	21	30439792	30549710	597	32	360283	1.1369	0.12779
DUSP23	ENSG00000158716	1	159740722	159753833	59	14	360283	1.1368	0.12781
FASTKD5	ENSG00000215251	20	3125665	3150543	118	38	360283	1.1367	0.12783
C10orf113	ENSG00000204683	10	21413192	21445488	140	32	360283	1.1364	0.1279
OVOL2	ENSG00000125850	20	17936123	18049832	589	41	360283	1.1362	0.12794
CIB1	ENSG00000185043	15	90771707	90787279	138	18	360283	1.136	0.12798
BCAS3	ENSG00000141376	17	58744814	59471699	2646	87	360283	1.1359	0.12799
ARCN1	ENSG00000095139	11	118433105	118475248	194	28	360283	1.1357	0.12804
GOSR1	ENSG00000108587	17	28794380	28856110	202	34	360283	1.1357	0.12804
FABP2	ENSG00000145384	4	120236905	120253545	190	11	360283	1.1355	0.12809
RP11-15E18.4	ENSG00000267772	17	58631908	58665484	120	27	360283	1.1352	0.12815
VOPP1	ENSG00000154978	7	55502249	55650681	1016	22	360283	1.1351	0.12816
SLC22A15	ENSG00000163393	1	116509119	116614175	506	53	360283	1.135	0.12818
RAB37	ENSG00000172794	17	72656717	72744974	312	61	360283	1.135	0.12818
ZNF79	ENSG00000196152	9	130176661	130209151	131	15	360283	1.1348	0.12822
UTP23	ENSG00000147679	8	117768742	117863202	421	58	360283	1.1347	0.12825
FKBP1B	ENSG00000119782	2	24262571	24288051	104	24	360283	1.1346	0.12827
LITAF	ENSG00000189067	16	11640353	11740237	674	71	360283	1.1345	0.1283
ZFAND2B	ENSG00000158552	2	220049959	220075873	115	26	360283	1.1344	0.12832
NIPAL4	ENSG00000172548	5	156877027	156903225	149	33	360283	1.1339	0.12842
C14orf64	ENSG00000246223	14	98390447	98454461	451	57	360283	1.1339	0.12842
GPR26	ENSG00000154478	10	125415871	125455623	246	53	360283	1.1337	0.12846
NMI	ENSG00000123609	2	152125479	152156571	236	23	360283	1.1337	0.12847
ZNF543	ENSG00000178229	19	57821877	57843644	169	39	360283	1.1336	0.12847
CNTNAP5	ENSG00000155052	2	124772864	125674364	5085	212	360283	1.1336	0.12849
ADK	ENSG00000156110	10	75900960	76470561	2134	53	360283	1.1333	0.12855
AKAP1	ENSG00000121057	17	55152453	55200210	348	54	360283	1.1332	0.12857
TUBG1	ENSG00000131462	17	40751694	40768752	51	14	360283	1.1329	0.12863
PMAIP1	ENSG00000141682	18	57557180	57573038	74	18	360283	1.1329	0.12863
PRKCQ	ENSG00000065675	10	6467605	6632263	863	111	360283	1.1324	0.12874
VNN3	ENSG00000093134	6	133042426	133065904	169	27	360283	1.1321	0.12879
C9orf172	ENSG00000232434	9	139728867	139743297	55	26	360283	1.132	0.12881
C19orf26	ENSG00000099625	19	1226786	1248026	86	24	360283	1.1318	0.12886
WWP2	ENSG00000198373	16	69786209	69977144	1021	47	360283	1.1317	0.12888
UBE2U	ENSG00000177414	1	64659310	64734551	435	40	360283	1.1316	0.1289
CCDC126	ENSG00000169193	7	23626998	23685827	234	49	360283	1.1316	0.1289
CCT8	ENSG00000156261	21	30426626	30456118	105	27	360283	1.1314	0.12895
ZNF335	ENSG00000198026	20	44575792	44610833	194	52	360283	1.1313	0.12897
TWF1	ENSG00000151239	12	44186026	44210178	100	24	360283	1.1312	0.12899
L3MBTL1	ENSG00000185513	20	42126320	42181090	300	42	360283	1.1311	0.12901
NLRP7	ENSG00000167634	19	55433377	55487680	411	59	360283	1.131	0.12902
STK16	ENSG00000115661	2	220100177	220116559	77	30	360283	1.1309	0.12904
PCDHGA12	ENSG00000253159	5	140800185	140894046	559	55	360283	1.1309	0.12905
PHF19	ENSG00000119403	9	123616477	123649606	126	29	360283	1.1307	0.12909
GRIK5	ENSG00000105737	19	42500973	42583650	205	78	360283	1.1302	0.12919
NXPH1	ENSG00000122584	7	8463585	8794093	2429	128	360283	1.1302	0.1292
CLDN17	ENSG00000156282	21	31536741	31548971	87	10	360283	1.1302	0.1292
NUF2	ENSG00000143228	1	163226366	163327054	652	42	360283	1.13	0.12923
PROB1	ENSG00000228672	5	138726135	138740885	40	12	360283	1.1296	0.12932
HOOK1	ENSG00000134709	1	60270458	60343550	264	36	360283	1.1295	0.12934
CSGALNACT1	ENSG00000147408	8	19260172	19625540	2669	155	360283	1.1295	0.12934
HOOK3	ENSG00000168172	8	42742075	42887182	573	32	360283	1.1295	0.12934
TCTEX1D1	ENSG00000152760	1	67208142	67245970	173	30	360283	1.1294	0.12937
MVB12A	ENSG00000141971	19	17506531	17546033	248	33	360283	1.1293	0.12939
MS4A7	ENSG00000166927	11	60135955	60164924	121	22	360283	1.129	0.12946
MEX3A	ENSG00000254726	1	156040304	156061789	61	21	360283	1.1288	0.12949
SPIN3	ENSG00000204271	X	57001303	57031970	51	12	360283	1.1288	0.12949
TMEM204	ENSG00000131634	16	1568689	1607081	273	38	360283	1.1282	0.12962
FAM21C	ENSG00000172661	10	46212648	46289909	151	14	360283	1.1277	0.12972
AL121901.1	ENSG00000269117	20	31813091	31824887	60	13	360283	1.1276	0.12974
GNRH2	ENSG00000125787	20	3014268	3027893	60	16	360283	1.1275	0.12977
PSENEN	ENSG00000205155	19	36226015	36239411	73	25	360283	1.1274	0.12979
SLC25A4	ENSG00000151729	4	186054395	186073036	100	24	360283	1.1272	0.12983
KIAA0100	ENSG00000007202	17	26939958	26982472	126	64	360283	1.1272	0.12983
RPS26	ENSG00000197728	12	56425637	56439616	43	18	360283	1.1269	0.12989
NELFB	ENSG00000188986	9	140139625	140169498	233	33	360283	1.1267	0.12994
AKTIP	ENSG00000166971	16	53523452	53548323	120	36	360283	1.1263	0.13003
PRSS56	ENSG00000237412	2	233375173	233391922	93	25	360283	1.1262	0.13004
RSL24D1	ENSG00000137876	15	55471504	55499265	205	22	360283	1.1262	0.13004
GRIN2D	ENSG00000105464	19	48888132	48949688	327	62	360283	1.1257	0.13014
ZNF276	ENSG00000158805	16	89776808	89808811	274	36	360283	1.1254	0.1302
U2SURP	ENSG00000163714	3	142673339	142781067	508	49	360283	1.1251	0.13027
RP11-1026M7.2	ENSG00000249109	5	177199198	177222897	6	2	360283	1.1249	0.13031
TMEM237	ENSG00000155755	2	202483407	202518293	149	41	360283	1.1249	0.13032
SLC22A16	ENSG00000004809	6	110744390	110807844	494	64	360283	1.1245	0.13039
SLC6A18	ENSG00000164363	5	1215470	1247804	264	42	360283	1.1243	0.13044
PPCDC	ENSG00000138621	15	75305896	75411303	565	42	360283	1.1236	0.13059
C16orf80	ENSG00000070761	16	58145996	58173354	156	23	360283	1.1235	0.13062
ONECUT3	ENSG00000205922	19	1742372	1782487	184	48	360283	1.1235	0.13062
MTF1	ENSG00000188786	1	38273739	38335292	220	48	360283	1.1227	0.13077
GYPE	ENSG00000197465	4	144790520	144836716	283	27	360283	1.1225	0.13081
PGM5	ENSG00000154330	9	70933224	71147477	768	47	360283	1.1223	0.13086
KDM4B	ENSG00000127663	19	4959125	5155106	1281	76	360283	1.1223	0.13087
WNT8B	ENSG00000075290	10	102212798	102245001	148	20	360283	1.1222	0.13089
CDK6	ENSG00000105810	7	92232735	92475908	653	82	360283	1.1218	0.13097
SLC13A3	ENSG00000158296	20	45184963	45314714	564	100	360283	1.1215	0.13104
CCL5	ENSG00000161570	17	34196995	34217797	80	18	360283	1.1213	0.13107
ANKRD20A1	ENSG00000196774	9	67916761	67971340	1	1	360283	1.1213	0.13109
SPANXN4	ENSG00000189326	X	142103704	142123988	68	13	360283	1.1212	0.1311
DNASE1L3	ENSG00000163687	3	58176484	58210424	220	42	360283	1.1211	0.13112
SND1	ENSG00000197157	7	127282234	127734161	1748	79	360283	1.1206	0.13123
ABI3BP	ENSG00000154175	3	100466500	100722359	1446	85	360283	1.1203	0.13129
FBLN1	ENSG00000077942	22	45888118	45998515	689	97	360283	1.1201	0.13133
SLC25A23	ENSG00000125648	19	6434590	6475214	251	44	360283	1.1199	0.13137
KLHL23	ENSG00000213160	2	170540998	170634999	664	46	360283	1.1199	0.13139
INSL6	ENSG00000120210	9	5130479	5195668	375	23	360283	1.1196	0.13145
TNNT2	ENSG00000118194	1	201326636	201356890	200	39	360283	1.1193	0.1315
DAPK3	ENSG00000167657	19	3956951	3981121	116	36	360283	1.1193	0.13151
PRDM12	ENSG00000130711	9	133529981	133559868	178	42	360283	1.1192	0.13153
UGGT2	ENSG00000102595	13	96452334	96715736	1192	53	360283	1.1192	0.13153
ATXN7L1	ENSG00000146776	7	105244014	105527050	1435	172	360283	1.1191	0.13155
UBC	ENSG00000150991	12	125394650	125411914	112	27	360283	1.1191	0.13155
SPRR2D	ENSG00000163216	1	153010701	153024407	92	12	360283	1.119	0.13156
RPP38	ENSG00000152464	10	15129179	15183317	447	50	360283	1.1188	0.13161
CALD1	ENSG00000122786	7	134419003	134656979	1298	101	360283	1.1188	0.13162
TPTE	ENSG00000166157	21	10904701	11039719	7	3	360283	1.1187	0.13162
MSI2	ENSG00000153944	17	55323212	55763546	2300	247	360283	1.1187	0.13164
C9orf156	ENSG00000136932	9	100665271	100694852	121	22	360283	1.1177	0.13184
CDCA7	ENSG00000144354	2	174209548	174235225	162	34	360283	1.1177	0.13185
NPEPPS	ENSG00000141279	17	45590308	45702142	388	29	360283	1.1177	0.13185
PRICKLE2	ENSG00000163637	3	64078043	64441152	2013	155	360283	1.1175	0.13188
SREK1	ENSG00000153914	5	65425799	65480943	257	36	360283	1.1175	0.1319
COLEC11	ENSG00000118004	2	3632426	3693548	597	55	360283	1.1174	0.13191
MUC12	ENSG00000205277	7	100602904	100663730	336	41	360283	1.1172	0.13196
CAPN8	ENSG00000203697	1	223709849	223863436	577	47	360283	1.117	0.13199
BAAT	ENSG00000136881	9	104121199	104155801	173	33	360283	1.1167	0.13205
HMGCLL1	ENSG00000146151	6	55297667	55454012	1030	46	360283	1.1167	0.13207
PLXNA4	ENSG00000221866	7	131806591	132343447	3231	219	360283	1.1163	0.13214
SMYD4	ENSG00000186532	17	1681279	1743928	440	37	360283	1.1163	0.13214
SIX4	ENSG00000100625	14	61174746	61201066	95	26	360283	1.1161	0.13219
CHN2	ENSG00000106069	7	29151890	29555444	2411	193	360283	1.1159	0.13223
CAPN10	ENSG00000142330	2	241516133	241558622	300	30	360283	1.1159	0.13224
PKMYT1	ENSG00000127564	16	3016525	3040540	135	28	360283	1.1152	0.13237
TEX35	ENSG00000240021	1	178472212	178519234	256	34	360283	1.1149	0.13244
TRPV2	ENSG00000187688	17	16308856	16341817	152	33	360283	1.1144	0.13255
CHSY3	ENSG00000198108	5	129230165	129523827	1386	54	360283	1.1144	0.13256
C5orf51	ENSG00000205765	5	41894290	41923238	104	32	360283	1.1139	0.13266
PEPD	ENSG00000124299	19	33876356	34022700	1040	59	360283	1.1136	0.13272
PAQR8	ENSG00000170915	6	52216219	52274075	355	62	360283	1.1135	0.13275
P2RY14	ENSG00000174944	3	150928405	151006255	420	47	360283	1.1134	0.13277
CPLX2	ENSG00000145920	5	175213313	175312523	502	70	360283	1.113	0.13286
PASD1	ENSG00000166049	X	150722094	150846711	525	50	360283	1.113	0.13286
ABHD16B	ENSG00000183260	20	62482566	62495841	69	24	360283	1.1128	0.13291
MLLT11	ENSG00000213190	1	151020234	151042470	81	23	360283	1.1127	0.13293
GARS	ENSG00000106105	7	30624297	30675149	209	35	360283	1.1124	0.13299
WDR78	ENSG00000152763	1	67277068	67400570	462	58	360283	1.1118	0.13312
GLRX	ENSG00000173221	5	95085523	95168709	381	61	360283	1.1116	0.13315
STK17A	ENSG00000164543	7	43612357	43667885	287	24	360283	1.1114	0.13319
ST6GAL1	ENSG00000073849	3	186638274	186797841	1119	119	360283	1.1113	0.13323
ITGA11	ENSG00000137809	15	68592550	68734501	878	87	360283	1.1112	0.13324
CD14	ENSG00000170458	5	140009813	140023286	82	23	360283	1.1108	0.13334
OR8D1	ENSG00000196341	11	124178208	124190733	77	17	360283	1.1106	0.13337
DDHD1	ENSG00000100523	14	53509186	53630000	435	43	360283	1.1101	0.13347
TTI1	ENSG00000101407	20	36609909	36671870	225	52	360283	1.11	0.13349
MMAB	ENSG00000139428	12	109990042	110021679	197	32	360283	1.1095	0.13362
HELZ	ENSG00000198265	17	65065054	65252105	789	41	360283	1.1094	0.13362
RNASE8	ENSG00000173431	14	21515981	21528114	49	16	360283	1.1094	0.13363
TKT	ENSG00000163931	3	53257223	53300068	311	30	360283	1.1094	0.13364
FIGF	ENSG00000165197	X	15362213	15412498	151	29	360283	1.1091	0.13368
SETBP1	ENSG00000152217	18	42250138	42649975	1558	173	360283	1.109	0.13371
TMEM194B	ENSG00000189362	2	191367568	191409448	157	31	360283	1.109	0.13372
OR52A1	ENSG00000182070	11	5170739	5217612	484	26	360283	1.109	0.13372
GRIPAP1	ENSG00000068400	X	48828634	48868675	107	26	360283	1.1089	0.13373
SCAPER	ENSG00000140386	15	76639026	77207785	2093	49	360283	1.1087	0.13379
KRTAP19-4	ENSG00000186967	21	31867642	31879451	45	11	360283	1.1086	0.13381
DARS2	ENSG00000117593	1	173783641	173829184	139	21	360283	1.1084	0.13384
TMEM190	ENSG00000160472	19	55878204	55891112	85	27	360283	1.1082	0.1339
OR2T3	ENSG00000196539	1	248626627	248639134	87	5	360283	1.108	0.13393
TCIRG1	ENSG00000110719	11	67796483	67819862	128	44	360283	1.1076	0.13402
PPP1R13L	ENSG00000104881	19	45881392	45919607	198	49	360283	1.1072	0.13411
FBXO48	ENSG00000204923	2	68685051	68704390	108	10	360283	1.1071	0.13413
MRPL52	ENSG00000172590	14	23289088	23305746	107	30	360283	1.1071	0.13413
FIG4	ENSG00000112367	6	110002499	110148131	674	62	360283	1.107	0.13414
RALGAPB	ENSG00000170471	20	37091459	37209004	434	38	360283	1.1069	0.13416
CSTF2T	ENSG00000177613	10	53453747	53469355	114	21	360283	1.1063	0.1343
CSTF3	ENSG00000176102	11	33097234	33193917	417	29	360283	1.1062	0.13432
C16orf97	ENSG00000261190	16	52037899	52122386	462	70	360283	1.1061	0.13434
CCDC18	ENSG00000122483	1	93635476	93745787	517	31	360283	1.1059	0.13438
AC023590.1	ENSG00000225885	8	119284378	119414344	706	58	360283	1.1059	0.13438
REEP3	ENSG00000165476	10	65271123	65386383	535	40	360283	1.1059	0.13438
TMEM102	ENSG00000181284	17	7328762	7342498	62	22	360283	1.1058	0.1344
SNX3	ENSG00000112335	6	108530926	108592464	256	34	360283	1.1057	0.13444
PXT1	ENSG00000179165	6	36356828	36420666	404	31	360283	1.1055	0.13446
CYSLTR2	ENSG00000152207	13	49270951	49284998	102	26	360283	1.1055	0.13447
SPATS1	ENSG00000249481	6	44300397	44346404	273	41	360283	1.1052	0.13453
C1orf54	ENSG00000118292	1	150230600	150254827	67	24	360283	1.1051	0.13456
MBOAT2	ENSG00000143797	2	8991320	9153942	634	40	360283	1.105	0.13457
SNUPN	ENSG00000169371	15	75888924	75928810	169	31	360283	1.105	0.13458
FASN	ENSG00000169710	17	80034714	80066208	181	36	360283	1.105	0.13459
KRT75	ENSG00000170454	12	52816354	52838309	126	21	360283	1.1047	0.13464
SET	ENSG00000119335	9	131435703	131460179	78	21	360283	1.1043	0.13473
SRR	ENSG00000167720	17	2196677	2230054	158	36	360283	1.1043	0.13473
ZNF414	ENSG00000133250	19	8573962	8589048	124	13	360283	1.1042	0.13475
CRP	ENSG00000132693	1	159680579	159694379	72	20	360283	1.1042	0.13476
TMCO5A	ENSG00000166069	15	38204140	38261425	345	29	360283	1.1041	0.13476
AC022431.2	ENSG00000225940	5	55805894	55912059	743	104	360283	1.1037	0.13485
MRVI1	ENSG00000072952	11	10593138	10725535	749	78	360283	1.1038	0.13485
PALB2	ENSG00000083093	16	23612988	23662631	236	26	360283	1.1038	0.13485
RASGRP3	ENSG00000152689	2	33651391	33791317	879	118	360283	1.1037	0.13486
OR51E1	ENSG00000180785	11	4654650	4678218	224	44	360283	1.1036	0.13487
C2orf74	ENSG00000237651	2	61362243	61393464	179	20	360283	1.1035	0.1349
EMD	ENSG00000102119	X	153597557	153611383	31	10	360283	1.1033	0.13494
RASSF5	ENSG00000136653	1	206670879	206764116	420	58	360283	1.1031	0.13499
PRMT10	ENSG00000164169	4	148557436	148615381	179	28	360283	1.1029	0.13504
ZC3H14	ENSG00000100722	14	89019253	89081353	256	48	360283	1.1027	0.13508
CTC-241N9.1	ENSG00000245317	5	179276013	179289783	102	28	360283	1.1025	0.13512
GPN2	ENSG00000142751	1	27201124	27226788	77	23	360283	1.1024	0.13514
PYCARD	ENSG00000103490	16	31211306	31224771	40	12	360283	1.102	0.13522
DTD2	ENSG00000129480	14	31913742	31936716	98	22	360283	1.1013	0.13538
ADNP	ENSG00000101126	20	49504085	49557958	227	36	360283	1.1004	0.13557
CALU	ENSG00000128595	7	128369346	128413361	207	31	360283	1.1001	0.13564
PDCD7	ENSG00000090470	15	65408217	65436174	117	24	360283	1.1001	0.13564
GALNT16	ENSG00000100626	14	69715994	69822683	550	63	360283	1.1001	0.13565
RNMT	ENSG00000101654	18	13716659	13766057	252	31	360283	1.1	0.13567
CTB-134H23.2	ENSG00000196796	16	29039923	29065547	29	10	360283	1.0998	0.13571
LMOD1	ENSG00000163431	1	201864080	201925715	341	61	360283	1.0996	0.13576
PYGO1	ENSG00000171016	15	55829588	55891145	424	45	360283	1.0993	0.13581
FLJ27365	ENSG00000197182	22	46439749	46511308	283	48	360283	1.0988	0.13592
FLT1	ENSG00000102755	13	28872989	29079265	1011	77	360283	1.0986	0.13597
RAD51	ENSG00000051180	15	40976972	41025854	207	28	360283	1.0984	0.13602
AC004017.1	ENSG00000268948	19	58202368	58214128	67	21	360283	1.0984	0.13602
C11orf91	ENSG00000205177	11	33718307	33732347	97	26	360283	1.0982	0.13607
ZNHIT2	ENSG00000174276	11	64882375	64895170	62	28	360283	1.0981	0.13607
DAOA	ENSG00000182346	13	106108216	106144883	219	22	360283	1.098	0.13611
TMIE	ENSG00000181585	3	46732823	46753876	83	23	360283	1.0974	0.13623
OR9G4	ENSG00000172457	11	56508803	56521287	68	21	360283	1.0973	0.13626
HESX1	ENSG00000163666	3	57230444	57270549	150	31	360283	1.0971	0.1363
CTIF	ENSG00000134030	18	46055417	46391088	2045	217	360283	1.0971	0.13631
CLDN5	ENSG00000184113	22	19509047	19525068	82	27	360283	1.0967	0.13638
RPS4X	ENSG00000198034	X	71474029	71507150	124	12	360283	1.0967	0.13639
SNX7	ENSG00000162627	1	99117236	99227556	595	41	360283	1.0966	0.13641
OR2L5	ENSG00000197454	1	248175250	248187688	57	15	360283	1.0966	0.13641
RETNLB	ENSG00000163515	3	108460771	108486231	153	28	360283	1.0966	0.13642
ZNF709	ENSG00000242852	19	12570498	12634668	329	21	360283	1.0965	0.13643
EDA	ENSG00000158813	X	68825911	69260819	1530	58	360283	1.0965	0.13644
SPRR2A	ENSG00000241794	1	153027089	153040013	52	11	360283	1.0963	0.13648
IFNB1	ENSG00000171855	9	21075604	21087943	77	32	360283	1.0959	0.13656
SNRNP27	ENSG00000124380	2	70110692	70134207	87	14	360283	1.0958	0.13658
LCP1	ENSG00000136167	13	46698555	46796006	494	73	360283	1.0957	0.13661
TMED5	ENSG00000117500	1	93613799	93656285	181	32	360283	1.0956	0.13662
ABCB11	ENSG00000073734	2	169777948	169897832	655	58	360283	1.0956	0.13662
C1orf216	ENSG00000142686	1	36177976	36195073	46	14	360283	1.0955	0.13664
KPNB1	ENSG00000108424	17	45716842	45764371	141	29	360283	1.0955	0.13665
SAP30BP	ENSG00000161526	17	73653196	73705642	188	41	360283	1.0954	0.13666
ZFAT	ENSG00000066827	8	135488531	135735292	1493	83	360283	1.0953	0.1367
NOLC1	ENSG00000166197	10	103901933	103925127	71	31	360283	1.0953	0.1367
LPAR6	ENSG00000139679	13	48962207	49028840	313	42	360283	1.0952	0.13671
C10orf91	ENSG00000180066	10	134247831	134264412	89	23	360283	1.0948	0.1368
DENR	ENSG00000139726	12	123227321	123257111	127	24	360283	1.0941	0.13695
FN3KRP	ENSG00000141560	17	80664559	80689704	241	30	360283	1.0938	0.13703
ZAP70	ENSG00000115085	2	98320023	98357825	152	32	360283	1.0934	0.13712
ZNF326	ENSG00000162664	1	90450671	90502590	165	45	360283	1.0926	0.13729
CHML	ENSG00000203668	1	241790655	241809232	126	25	360283	1.0919	0.13744
AE000662.92	ENSG00000259003	14	23015534	23029439	135	35	360283	1.0916	0.1375
MAPK11	ENSG00000185386	22	50700642	50719196	124	31	360283	1.0914	0.13754
DUSP28	ENSG00000188542	2	241489471	241504931	94	30	360283	1.0913	0.13758
AC132872.2	ENSG00000268852	17	80204131	80217580	51	22	360283	1.0911	0.13761
SYNGR2	ENSG00000108639	17	76154639	76171108	118	29	360283	1.091	0.13764
MVD	ENSG00000167508	16	88716843	88739569	180	43	360283	1.0909	0.13766
APH1A	ENSG00000117362	1	150236304	150251980	44	15	360283	1.0908	0.13768
TGM6	ENSG00000166948	20	2351554	2414899	389	52	360283	1.0908	0.13768
TIMM13	ENSG00000099800	19	2424122	2437892	97	24	360283	1.0907	0.13769
ZNF100	ENSG00000197020	19	21904068	21960430	341	28	360283	1.0906	0.13772
CCDC64	ENSG00000135127	12	120417673	120533798	560	48	360283	1.0903	0.1378
RP11-794P6.2	ENSG00000255093	11	111312064	111330376	100	32	360283	1.0902	0.13782
CCNI2	ENSG00000205089	5	132073137	132091356	62	13	360283	1.0896	0.13794
PPP1R35	ENSG00000160813	7	100031405	100044188	44	12	360283	1.0896	0.13795
MAN2A2	ENSG00000196547	15	91435448	91467314	185	44	360283	1.0893	0.13801
KRTAP19-3	ENSG00000244025	21	31862282	31874275	45	12	360283	1.0893	0.13801
ETV4	ENSG00000175832	17	41603712	41666988	292	28	360283	1.0891	0.13805
SMN1	ENSG00000172062	5	70210768	70251269	8	5	360283	1.0891	0.13806
DENND5B	ENSG00000170456	12	31533657	31754031	1351	42	360283	1.0887	0.13815
PPIF	ENSG00000108179	10	81097225	81116593	95	26	360283	1.0885	0.13818
CYP26C1	ENSG00000187553	10	94811021	94829954	79	24	360283	1.0885	0.1382
ABHD15	ENSG00000168792	17	27886065	27904155	54	26	360283	1.0884	0.13821
CDK4	ENSG00000135446	12	58140010	58159796	64	20	360283	1.0877	0.13836
OR2G3	ENSG00000177476	1	247758856	247771338	82	21	360283	1.0876	0.13839
AL136218.1	ENSG00000215462	13	50005995	50030554	125	28	360283	1.0876	0.13839
TBX20	ENSG00000164532	7	35240542	35303758	283	21	360283	1.0875	0.1384
FAR2	ENSG00000064763	12	29292036	29495413	1308	57	360283	1.0874	0.13842
LFNG	ENSG00000106003	7	2542163	2570311	175	48	360283	1.0873	0.13845
RDH11	ENSG00000072042	14	68142018	68172531	159	36	360283	1.0872	0.13848
CNP	ENSG00000173786	17	40108759	40131249	87	28	360283	1.0869	0.13853
KMT2A	ENSG00000118058	11	118297205	118399039	281	50	360283	1.0869	0.13854
CNBD2	ENSG00000149646	20	34546512	34620122	256	28	360283	1.0867	0.13857
CCER2	ENSG00000262484	19	39398120	39412798	118	26	360283	1.0859	0.13875
GLYATL3	ENSG00000203972	6	49457671	49496260	192	27	360283	1.0856	0.13884
FFAR4	ENSG00000186188	10	95316422	95365737	296	43	360283	1.0855	0.13885
DARS	ENSG00000115866	2	136662747	136753670	252	20	360283	1.0852	0.13892
IER2	ENSG00000160888	19	13251229	13267222	48	15	360283	1.085	0.13896
B3GNT7	ENSG00000156966	2	232250254	232267375	70	20	360283	1.0845	0.13907
AC092384.1	ENSG00000269422	16	88884366	88896045	154	20	360283	1.0834	0.13932
AHCYL1	ENSG00000168710	1	110517308	110567857	194	35	360283	1.0833	0.13933
NTRK1	ENSG00000198400	1	156775432	156853142	290	56	360283	1.0828	0.13944
RPRD1B	ENSG00000101413	20	36651948	36722268	293	32	360283	1.0825	0.13951
PIM1	ENSG00000137193	6	37127979	37144702	88	28	360283	1.0823	0.13956
B4GALNT3	ENSG00000139044	12	559530	674175	826	112	360283	1.0821	0.13959
OXGR1	ENSG00000165621	13	97636473	97656984	138	26	360283	1.082	0.13963
ARHGEF40	ENSG00000165801	14	21528429	21559899	133	30	360283	1.0815	0.13975
ARHGAP20	ENSG00000137727	11	110446266	110593912	867	56	360283	1.0814	0.13976
PARP12	ENSG00000059378	7	139722044	139773521	293	38	360283	1.0811	0.13983
TLN2	ENSG00000171914	15	62672725	63138330	2553	207	360283	1.081	0.13984
KCNH7	ENSG00000184611	2	163226417	163705240	1901	123	360283	1.0809	0.13986
EEFSEC	ENSG00000132394	3	127862297	128128985	1167	47	360283	1.0805	0.13995
MFSD8	ENSG00000164073	4	128837460	128897150	208	39	360283	1.0803	0.14001
GRSF1	ENSG00000132463	4	71679999	71715662	166	19	360283	1.0802	0.14003
VWDE	ENSG00000146530	7	12369011	12453567	653	45	360283	1.0801	0.14004
NDRG3	ENSG00000101079	20	35278669	35384481	266	80	360283	1.0801	0.14005
OCIAD1	ENSG00000109180	4	48797229	48865334	185	48	360283	1.0799	0.1401
AVIL	ENSG00000135407	12	58189659	58222487	110	27	360283	1.0796	0.14016
HRG	ENSG00000113905	3	186368005	186397529	229	29	360283	1.0791	0.14027
FRMD8	ENSG00000126391	11	65144070	65182496	163	32	360283	1.0789	0.14031
C20orf173	ENSG00000125975	20	34109514	34127481	70	15	360283	1.0787	0.14035
ACER3	ENSG00000078124	11	76561911	76739341	847	19	360283	1.0787	0.14036
NRXN1	ENSG00000179915	2	50144143	51269674	6712	220	360283	1.0784	0.14043
PYGL	ENSG00000100504	14	51323109	51421454	509	49	360283	1.078	0.14051
SYVN1	ENSG00000162298	11	64887752	64912004	109	39	360283	1.078	0.14052
KRTAP3-3	ENSG00000212899	17	39148186	39160385	157	18	360283	1.0775	0.14062
RBM39	ENSG00000131051	20	34290031	34340234	266	19	360283	1.0773	0.14067
CTAG2	ENSG00000126890	X	153878746	153891853	28	7	360283	1.0773	0.14067
DNMT3L	ENSG00000142182	21	45664722	45692099	199	53	360283	1.077	0.14074
KNG1	ENSG00000113889	3	186425065	186463243	330	28	360283	1.077	0.14075
CLSPN	ENSG00000092853	1	36184319	36245568	188	36	360283	1.0768	0.14077
PCDP1	ENSG00000163075	2	120292008	120421327	459	57	360283	1.0769	0.14077
CAPN12	ENSG00000182472	19	39219327	39270544	395	34	360283	1.0766	0.14083
TGFB1I1	ENSG00000140682	16	31472906	31490781	52	16	360283	1.0764	0.14087
ARHGEF37	ENSG00000183111	5	148921510	149016031	535	51	360283	1.0761	0.14095
GNG12	ENSG00000172380	1	68165649	68309150	697	69	360283	1.0757	0.14103
RMI2	ENSG00000175643	16	11333476	11447119	824	45	360283	1.0754	0.14109
FAM213A	ENSG00000122378	10	82157585	82194253	199	36	360283	1.0754	0.1411
EYA1	ENSG00000104313	8	72108168	72284467	814	110	360283	1.0749	0.1412
TTC8	ENSG00000165533	14	89280497	89345835	278	36	360283	1.0746	0.14128
ASCL5	ENSG00000232237	1	201081581	201106312	166	39	360283	1.0744	0.14132
RECQL5	ENSG00000108469	17	73621425	73673269	191	44	360283	1.0742	0.14136
HBS1L	ENSG00000112339	6	135280016	135434194	844	44	360283	1.074	0.14142
OR2AJ1	ENSG00000177275	1	248087071	248099557	63	12	360283	1.0737	0.14148
LEO1	ENSG00000166477	15	52228722	52274003	246	28	360283	1.0733	0.14157
PMS2	ENSG00000122512	7	6011370	6058756	281	33	360283	1.0732	0.14159
PLCXD2	ENSG00000240891	3	111383523	111566794	1110	76	360283	1.0723	0.14178
FKSG62	ENSG00000259752	15	47424193	47436320	46	14	360283	1.0723	0.14179
GDE1	ENSG00000006007	16	19511515	19543467	183	26	360283	1.0722	0.14181
AOAH	ENSG00000136250	7	36550956	36774154	1232	107	360283	1.072	0.14185
CDHR3	ENSG00000128536	7	105507242	105678377	1011	125	360283	1.0715	0.14196
ZNF404	ENSG00000176222	19	44375015	44415537	240	29	360283	1.0716	0.14196
TRMU	ENSG00000100416	22	46716772	46754737	199	33	360283	1.0716	0.14196
DMWD	ENSG00000185800	19	46284705	46306060	88	28	360283	1.0714	0.14199
CYB5D2	ENSG00000167740	17	4036462	4092105	321	34	360283	1.0711	0.14206
ASTN2	ENSG00000148219	9	119186004	120187348	6180	256	360283	1.071	0.14208
TMEM198	ENSG00000188760	2	220398385	220416817	95	21	360283	1.0709	0.14211
C4orf29	ENSG00000164074	4	128876461	128962366	305	40	360283	1.0707	0.14215
AMZ1	ENSG00000174945	7	2709156	2816634	1013	76	360283	1.0707	0.14216
RFX3	ENSG00000080298	9	3216797	3536004	1944	93	360283	1.0706	0.14217
ZNF354A	ENSG00000169131	5	178137093	178167703	184	18	360283	1.0705	0.1422
TRAPPC2P1	ENSG00000256060	19	57864879	57878221	81	20	360283	1.0703	0.14225
ACVR1B	ENSG00000135503	12	52335451	52392362	202	44	360283	1.07	0.14232
AL161450.1	ENSG00000268155	9	5075663	5094580	100	18	360283	1.0697	0.14238
LOXL1	ENSG00000129038	15	74208330	74245978	222	40	360283	1.0696	0.1424
GGPS1	ENSG00000152904	1	235480665	235509347	161	28	360283	1.0694	0.14244
CRTAP	ENSG00000170275	3	33145471	33190765	225	44	360283	1.0694	0.14245
RPS12	ENSG00000112306	6	133125580	133140203	157	26	360283	1.0689	0.14256
GDAP2	ENSG00000196505	1	118404607	118482253	355	26	360283	1.0688	0.14258
MORC1	ENSG00000114487	3	108675586	108846989	966	44	360283	1.0688	0.14258
SNX19	ENSG00000120451	11	130743831	130796404	404	25	360283	1.0683	0.14268
OR52B6	ENSG00000187747	11	5592107	5604614	140	18	360283	1.0682	0.14271
MT1E	ENSG00000169715	16	56649387	56662524	117	36	360283	1.0682	0.14271
FAM53A	ENSG00000174137	4	1618142	1696029	639	43	360283	1.0682	0.14272
AL020996.1	ENSG00000223474	1	26143712	26157288	57	9	360283	1.0675	0.14287
KAT7	ENSG00000136504	17	47855917	47907958	181	59	360283	1.0673	0.14291
ITGB4	ENSG00000132470	17	73707408	73755399	183	48	360283	1.0673	0.14291
SLC45A2	ENSG00000164175	5	33943221	33994835	167	34	360283	1.0667	0.14304
SCAMP1	ENSG00000085365	5	77646339	77778062	686	33	360283	1.0666	0.14308
PLIN5	ENSG00000214456	19	4521043	4545236	177	35	360283	1.0665	0.14311
CTD-2368P22.1	ENSG00000176593	19	58503429	58524100	124	21	360283	1.066	0.14321
CX3CR1	ENSG00000168329	3	39303485	39333226	235	42	360283	1.0658	0.14326
FOCAD	ENSG00000188352	9	20648308	20997454	1918	86	360283	1.0649	0.14346
AGRP	ENSG00000159723	16	67514974	67527716	51	19	360283	1.0649	0.14347
MGME1	ENSG00000125871	20	17939556	17973265	161	16	360283	1.0646	0.14354
CST4	ENSG00000101441	20	23664777	23679677	123	32	360283	1.0644	0.14357
BCDIN3D	ENSG00000186666	12	50230073	50246912	68	17	360283	1.0642	0.14362
FCRL4	ENSG00000163518	1	157542039	157577870	193	26	360283	1.0639	0.14369
HES7	ENSG00000179111	17	8022408	8037410	104	30	360283	1.0639	0.14369
C15orf41	ENSG00000186073	15	36861812	37103949	1183	91	360283	1.0638	0.14371
WIPF3	ENSG00000122574	7	29836102	29958182	746	78	360283	1.0637	0.14372
TRUB1	ENSG00000165832	10	116687952	116738930	241	40	360283	1.0638	0.14372
PA2G4	ENSG00000170515	12	56488103	56509191	59	26	360283	1.0638	0.14372
PIP5K1B	ENSG00000107242	9	71310575	71625592	1508	72	360283	1.0635	0.14378
ELMO3	ENSG00000102890	16	67223014	67239432	73	20	360283	1.0633	0.14382
SH3YL1	ENSG00000035115	2	216230	276398	195	24	360283	1.0632	0.14385
YARS2	ENSG00000139131	12	32878924	32918836	236	28	360283	1.0629	0.14392
RP11-5A19.5	ENSG00000265690	16	67187288	67201218	39	24	360283	1.0626	0.14397
COL4A2	ENSG00000134871	13	110948159	111166874	1793	165	360283	1.0626	0.14398
AC104057.1	ENSG00000269558	7	65110581	65123280	6	2	360283	1.0622	0.14407
AGO3	ENSG00000126070	1	36386319	36539601	422	51	360283	1.062	0.14411
TMEM233	ENSG00000224982	12	120021264	120080863	273	21	360283	1.0617	0.14419
ZNF608	ENSG00000168916	5	123971108	124094500	693	95	360283	1.0615	0.14424
SULT1A3	ENSG00000261052	16	30195754	30217131	14	8	360283	1.0613	0.14427
SPTAN1	ENSG00000197694	9	131304866	131397441	287	37	360283	1.0612	0.1443
UBE2L3	ENSG00000185651	22	21893736	21979823	219	18	360283	1.0612	0.1443
ADCY8	ENSG00000155897	8	131791047	132064672	1798	103	360283	1.0611	0.14433
ATXN10	ENSG00000130638	22	46057678	46242687	887	51	360283	1.0609	0.14437
ZNF131	ENSG00000172262	5	43055278	43193623	730	46	360283	1.0607	0.14442
SRA1	ENSG00000213523	5	139915425	139947895	128	36	360283	1.0607	0.14442
ANKS3	ENSG00000168096	16	4745013	4794379	342	44	360283	1.0606	0.14444
AL022328.1	ENSG00000268427	22	50704103	50715850	90	23	360283	1.0604	0.14447
DUSP8	ENSG00000184545	11	1573774	1603150	185	26	360283	1.0603	0.1445
LRRC10	ENSG00000198812	12	70000851	70014942	63	17	360283	1.0602	0.14453
BHLHE23	ENSG00000125533	20	61635831	61648387	80	34	360283	1.0599	0.14459
ADHFE1	ENSG00000147576	8	67332420	67385336	315	39	360283	1.0596	0.14466
C3orf52	ENSG00000114529	3	111795182	111851351	370	44	360283	1.0594	0.14472
PRAM1	ENSG00000133246	19	8553440	8577996	139	22	360283	1.0594	0.14472
BPIFA1	ENSG00000198183	20	31813801	31832615	98	15	360283	1.0594	0.14472
SPIN2B	ENSG00000186787	X	57143484	57157980	36	9	360283	1.0594	0.14472
TATDN2	ENSG00000157014	3	10279707	10324402	283	34	360283	1.0593	0.14473
KLF14	ENSG00000174595	7	130415901	130428888	66	23	360283	1.0586	0.14489
CCDC38	ENSG00000165972	12	96259326	96346752	564	53	360283	1.0585	0.14492
C9orf114	ENSG00000198917	9	131580430	131602100	107	22	360283	1.0584	0.14494
SLC25A51	ENSG00000122696	9	37877900	37914350	136	34	360283	1.0582	0.14497
RP11-697E2.6	ENSG00000261147	15	90782788	90816940	200	23	360283	1.0583	0.14497
CENPU	ENSG00000151725	4	185614272	185665287	470	18	360283	1.0579	0.14505
TTLL13	ENSG00000213471	15	90782762	90809699	182	20	360283	1.0579	0.14506
MTNR1B	ENSG00000134640	11	92692886	92719732	126	28	360283	1.0578	0.14508
DOCK5	ENSG00000147459	8	25032238	25277098	1328	121	360283	1.0572	0.14522
RABL2A	ENSG00000144134	2	114374806	114402473	120	20	360283	1.0571	0.14523
STT3A	ENSG00000134910	11	125451607	125496610	290	23	360283	1.0571	0.14524
TSEN54	ENSG00000182173	17	73502141	73522320	151	24	360283	1.0571	0.14524
MRP63	ENSG00000173141	13	21740784	21754723	88	17	360283	1.057	0.14526
FAM89B	ENSG00000176973	11	65329820	65343169	49	17	360283	1.0565	0.14536
RPS27A	ENSG00000143947	2	55449039	55464489	110	38	360283	1.0562	0.14544
ESM1	ENSG00000164283	5	54272192	54328499	355	45	360283	1.0561	0.14545
ASXL3	ENSG00000141431	18	31148579	31332656	841	62	360283	1.0561	0.14545
DIAPH1	ENSG00000131504	5	140893083	141008622	547	46	360283	1.0557	0.14555
LGALS7B	ENSG00000178934	19	39269851	39283889	91	20	360283	1.0554	0.14562
SLC12A8	ENSG00000221955	3	124799980	125008021	1283	111	360283	1.0554	0.14563
TF	ENSG00000091513	3	133454800	133499350	269	30	360283	1.0552	0.14566
GRAMD1B	ENSG00000023171	11	123386344	123499982	705	100	360283	1.0552	0.14567
POGZ	ENSG00000143442	1	151373700	151441941	194	23	360283	1.0545	0.14582
CNN1	ENSG00000130176	19	11639532	11662638	161	32	360283	1.0545	0.14583
CHRNA6	ENSG00000147434	8	42606263	42661535	232	31	360283	1.0544	0.14586
AQP7	ENSG00000165269	9	33383265	33412643	154	36	360283	1.0544	0.14586
ALPI	ENSG00000163295	2	233310833	233326242	131	31	360283	1.054	0.14593
FNIP1	ENSG00000217128	5	130975907	131142710	625	49	360283	1.0541	0.14593
DYNLRB2	ENSG00000168589	16	80564631	80586157	167	27	360283	1.054	0.14594
DNAJC27	ENSG00000115137	2	25165005	25204963	178	41	360283	1.0539	0.14595
WDR41	ENSG00000164253	5	76720295	76926436	1299	55	360283	1.0539	0.14596
HLX	ENSG00000136630	1	221041699	221059901	96	26	360283	1.0536	0.14604
BCHE	ENSG00000114200	3	165489192	165565260	395	38	360283	1.0528	0.14621
RP11-386G21.2	ENSG00000253857	8	56064043	56078787	109	17	360283	1.0525	0.1463
PCDHGA11	ENSG00000253873	5	140790762	140893335	591	52	360283	1.0523	0.14634
ZNF639	ENSG00000121864	3	179030779	179054823	141	24	360283	1.052	0.1464
SYCN	ENSG00000179751	19	39691971	39704906	58	16	360283	1.0519	0.14641
CREBBP	ENSG00000005339	16	3773555	3940727	653	48	360283	1.0518	0.14644
KCNK10	ENSG00000100433	14	88647613	88803251	949	95	360283	1.0518	0.14645
CRHBP	ENSG00000145708	5	76238538	76278483	208	38	360283	1.0517	0.14646
TAS2R7	ENSG00000121377	12	10952631	10965226	65	15	360283	1.0517	0.14646
KRTAP9-9	ENSG00000198083	17	39401636	39414116	77	11	360283	1.0516	0.14648
HMGCR	ENSG00000113161	5	74622154	74659429	164	35	360283	1.0516	0.14649
TIGIT	ENSG00000181847	3	113985760	114030635	255	46	360283	1.0516	0.1465
POLE	ENSG00000177084	12	133198848	133273951	381	23	360283	1.0512	0.14658
UMODL1	ENSG00000177398	21	43473068	43565063	830	89	360283	1.0511	0.14662
ZNF324B	ENSG00000249471	19	58952971	58970700	84	19	360283	1.051	0.14663
CYP2S1	ENSG00000167600	19	41688954	41714944	151	30	360283	1.0509	0.14666
ARF3	ENSG00000134287	12	49328006	49361334	173	21	360283	1.0508	0.14667
CTB-129P6.11	ENSG00000267114	19	45451801	45467264	97	9	360283	1.0508	0.14667
ZDHHC17	ENSG00000186908	12	77147368	77248976	552	25	360283	1.0507	0.14669
PRDM13	ENSG00000112238	6	100044606	100064954	98	27	360283	1.0507	0.1467
AKT1	ENSG00000142208	14	105234186	105272088	174	35	360283	1.0504	0.14676
RP11-41O4.1	ENSG00000266258	18	67992675	68021195	155	27	360283	1.0504	0.14677
BLMH	ENSG00000108578	17	28573718	28629074	189	40	360283	1.0503	0.14678
ADCYAP1	ENSG00000141433	18	894944	913673	109	23	360283	1.0503	0.14679
GALNS	ENSG00000141012	16	88878642	88933378	600	51	360283	1.0502	0.14681
WWC2	ENSG00000151718	4	184010446	184243430	1074	78	360283	1.05	0.14686
ZP3	ENSG00000188372	7	76016835	76072888	407	46	360283	1.0497	0.14693
AKR1B10	ENSG00000198074	7	134202344	134227660	205	23	360283	1.0495	0.14698
TRUB2	ENSG00000167112	9	131069882	131095021	108	29	360283	1.0495	0.14698
PCDHB17	ENSG00000255622	5	140525577	140540139	100	25	360283	1.0494	0.14699
PCDHGB7	ENSG00000254122	5	140787427	140894046	610	55	360283	1.0494	0.14699
ZNF653	ENSG00000161914	19	11592742	11626738	205	28	360283	1.0494	0.147
METTL7A	ENSG00000185432	12	51307255	51327800	87	21	360283	1.0494	0.14701
CIT	ENSG00000122966	12	120122095	120325095	869	65	360283	1.0493	0.14702
SI	ENSG00000090402	3	164695186	164806283	427	34	360283	1.0492	0.14705
KLRF1	ENSG00000150045	12	9970077	9999106	130	30	360283	1.049	0.14709
CREM	ENSG00000095794	10	35405719	35503386	459	27	360283	1.0489	0.14711
C6orf58	ENSG00000184530	6	127830600	127914462	529	35	360283	1.0488	0.14713
TRIP12	ENSG00000153827	2	230627054	230797955	541	57	360283	1.0486	0.14718
PDLIM3	ENSG00000154553	4	186421351	186466766	217	36	360283	1.0482	0.14726
SCUBE2	ENSG00000175356	11	9039571	9169661	682	89	360283	1.0482	0.14727
PDHX	ENSG00000110435	11	34927376	35043638	758	28	360283	1.0482	0.14728
RHPN2	ENSG00000131941	19	33467999	33565794	644	56	360283	1.0482	0.14728
FKRP	ENSG00000181027	19	47239303	47281745	234	41	360283	1.0481	0.1473
ZSWIM6	ENSG00000130449	5	60618100	60843497	830	61	360283	1.0476	0.14741
TES	ENSG00000135269	7	115840547	115900337	355	34	360283	1.0474	0.14746
PSMD13	ENSG00000185627	11	226546	254483	225	26	360283	1.0472	0.14751
GOLPH3	ENSG00000113384	5	32123310	32184456	317	38	360283	1.0471	0.14752
ZFAND6	ENSG00000086666	15	80341910	80432235	525	39	360283	1.0471	0.14753
PTGIR	ENSG00000160013	19	47122225	47138375	102	21	360283	1.0471	0.14753
HSPA4L	ENSG00000164070	4	128692976	128763388	215	52	360283	1.047	0.14755
TRIM16L	ENSG00000108448	17	18591311	18640931	150	22	360283	1.0467	0.14763
ZNF286B	ENSG00000249459	17	18560242	18595575	202	22	360283	1.0463	0.1477
OR51B5	ENSG00000242180	11	5362244	5374809	179	24	360283	1.046	0.14778
EXOC3L4	ENSG00000205436	14	103556481	103578396	165	38	360283	1.0457	0.14784
NFATC4	ENSG00000100968	14	24824879	24850310	129	24	360283	1.0456	0.14786
RHOQ	ENSG00000119729	2	46758945	46811760	237	53	360283	1.0453	0.14794
SMIM3	ENSG00000256235	5	150147508	150177796	158	19	360283	1.0453	0.14794
PSMB4	ENSG00000159377	1	151362010	151375920	36	9	360283	1.045	0.148
XKR3	ENSG00000172967	22	17262802	17312589	184	20	360283	1.045	0.14801
PCDHGB6	ENSG00000253305	5	140777770	140894046	658	56	360283	1.0445	0.14812
NMD3	ENSG00000169251	3	160812484	160972820	687	41	360283	1.0444	0.14816
LRRC4	ENSG00000128594	7	127665624	127682160	56	22	360283	1.0443	0.14817
KIAA0087	ENSG00000122548	7	26571240	26588407	156	23	360283	1.044	0.14825
GBP5	ENSG00000154451	1	89723133	89748544	92	28	360283	1.0437	0.14832
TCEAL3	ENSG00000196507	X	102852379	102886118	55	17	360283	1.0437	0.14832
PRSS1	ENSG00000204983	7	142447319	142462423	65	11	360283	1.0436	0.14833
MDN1	ENSG00000112159	6	90350718	90539442	816	49	360283	1.0435	0.14837
SPAG11A	ENSG00000178287	8	7695398	7727889	10	2	360283	1.0432	0.14844
C9orf135	ENSG00000204711	9	72425709	72522648	490	53	360283	1.0431	0.14846
LAD1	ENSG00000159166	1	201340872	201378736	212	47	360283	1.0428	0.14853
RAET1G	ENSG00000203722	6	150236514	150254257	116	33	360283	1.0427	0.14855
PTTG2	ENSG00000250254	4	37952056	37964246	83	12	360283	1.0424	0.14862
ZCCHC3	ENSG00000177764	20	267737	282465	80	21	360283	1.0423	0.14863
RORA	ENSG00000069667	15	60778983	61531518	4007	361	360283	1.0418	0.14874
C1orf198	ENSG00000119280	1	230971365	231015335	294	40	360283	1.0416	0.1488
CCR1	ENSG00000163823	3	46241700	46259887	109	17	360283	1.0413	0.14887
CHDH	ENSG00000016391	3	53844862	53890417	283	52	360283	1.0413	0.14888
HCLS1	ENSG00000180353	3	121348746	121389774	185	33	360283	1.0409	0.14897
DDX11	ENSG00000013573	12	31216779	31259225	314	12	360283	1.0406	0.14902
AC010441.1	ENSG00000269636	5	150147867	150177797	156	19	360283	1.0404	0.14909
KRT6B	ENSG00000185479	12	52838935	52855910	91	13	360283	1.0401	0.14914
FAM83E	ENSG00000105523	19	49102567	49128111	126	32	360283	1.0399	0.14919
TMEM126A	ENSG00000171202	11	85349011	85369091	83	26	360283	1.0395	0.14929
MC2R	ENSG00000185231	18	13880543	13925706	288	23	360283	1.0394	0.1493
BMP4	ENSG00000125378	14	54414954	54435479	98	29	360283	1.0394	0.14931
KRTAP19-5	ENSG00000186977	21	31872475	31884435	50	12	360283	1.0393	0.14934
PDK3	ENSG00000067992	X	24473338	24559454	238	30	360283	1.039	0.14941
SPATA31E1	ENSG00000177992	9	90487741	90505314	130	37	360283	1.0384	0.14953
APPL2	ENSG00000136044	12	105565574	105640016	438	39	360283	1.0383	0.14958
CBX4	ENSG00000141582	17	77805455	77823228	66	30	360283	1.0378	0.14967
AL356356.1	ENSG00000225996	1	150511897	150525867	67	28	360283	1.0378	0.14968
ACP1	ENSG00000143727	2	254140	279783	78	15	360283	1.0373	0.1498
TET1	ENSG00000138336	10	70310413	70455739	816	36	360283	1.037	0.14987
TAGLN	ENSG00000149591	11	117060037	117076998	117	29	360283	1.0365	0.14999
CXorf23	ENSG00000173681	X	19929478	19998416	135	21	360283	1.0364	0.15
EPHX4	ENSG00000172031	1	92485539	92530593	209	32	360283	1.0363	0.15004
RHOBTB2	ENSG00000008853	8	22834930	22879212	217	48	360283	1.0361	0.15007
CNTN1	ENSG00000018236	12	41076244	41467720	2192	80	360283	1.036	0.15011
C1orf87	ENSG00000162598	1	60451441	60549442	401	65	360283	1.0359	0.15012
IRF7	ENSG00000185507	11	611053	625999	129	26	360283	1.0358	0.15014
TIA1	ENSG00000116001	2	70435076	70485792	243	33	360283	1.0352	0.15028
PCDHGA10	ENSG00000253846	5	140782743	140894046	638	54	360283	1.0352	0.1503
CD3G	ENSG00000160654	11	118205059	118227376	100	24	360283	1.0351	0.15031
AC138655.1	ENSG00000269563	2	47789601	47803498	68	22	360283	1.035	0.15033
MTIF2	ENSG00000085760	2	55462231	55506483	311	47	360283	1.035	0.15034
COL6A6	ENSG00000206384	3	130269178	130398499	536	65	360283	1.035	0.15034
GLB1L	ENSG00000163521	2	220099828	220120200	96	33	360283	1.0348	0.15039
PDCD6IP	ENSG00000170248	3	33829844	33912694	515	30	360283	1.0347	0.15041
BTBD1	ENSG00000064726	15	83683674	83746106	320	39	360283	1.0346	0.15042
KRTAP9-2	ENSG00000239886	17	39372900	39385404	69	23	360283	1.0346	0.15043
PAPD5	ENSG00000121274	16	50176829	50270721	412	42	360283	1.0343	0.15049
PRMT6	ENSG00000198890	1	107589267	107603416	62	12	360283	1.034	0.15056
SRSF11	ENSG00000116754	1	70661365	70720235	196	40	360283	1.0339	0.15059
DCXR	ENSG00000169738	17	79991512	80005608	111	18	360283	1.0335	0.1507
KLHL2	ENSG00000109466	4	166118770	166245808	640	49	360283	1.0334	0.15071
XIRP1	ENSG00000168334	3	39223201	39244087	97	33	360283	1.033	0.15079
TOMM7	ENSG00000196683	7	22850751	22872470	161	21	360283	1.033	0.1508
SIX1	ENSG00000126778	14	61108633	61134977	95	31	360283	1.0322	0.15099
HSPA2	ENSG00000126803	14	64992623	65011455	90	17	360283	1.0322	0.151
RFC1	ENSG00000035928	4	39287576	39377995	284	35	360283	1.0321	0.15102
MMP17	ENSG00000198598	12	132302938	132337828	279	44	360283	1.0321	0.15102
CHUK	ENSG00000213341	10	101946555	101999376	248	38	360283	1.032	0.15104
POMK	ENSG00000185900	8	42938658	42980077	161	38	360283	1.0319	0.15106
TMEM168	ENSG00000146802	7	112400937	112440647	155	31	360283	1.0318	0.15108
MOGS	ENSG00000115275	2	74686684	74702537	53	19	360283	1.0316	0.15113
LYRM4	ENSG00000214113	6	5101327	5271172	1268	61	360283	1.0313	0.1512
C11orf45	ENSG00000174370	11	128767960	128785930	119	33	360283	1.0313	0.15121
PITPNB	ENSG00000180957	22	28246157	28326122	296	44	360283	1.0307	0.15133
RP11-438J1.1	ENSG00000272410	3	10281056	10328980	300	38	360283	1.0305	0.15139
P2RX4	ENSG00000135124	12	121637660	121673409	217	32	360283	1.0304	0.1514
ARHGAP40	ENSG00000124143	20	37220577	37281178	369	56	360283	1.0304	0.1514
GCNT6	ENSG00000205318	6	10623993	10649001	113	27	360283	1.0304	0.15141
ADRM1	ENSG00000130706	20	60867149	60885418	133	41	360283	1.0304	0.15141
TRIM67	ENSG00000119283	1	231287858	231358802	366	57	360283	1.0302	0.15146
TTC36	ENSG00000172425	11	118388187	118403412	41	24	360283	1.03	0.1515
GUCA1A	ENSG00000048545	6	42113144	42149294	208	34	360283	1.0298	0.15155
OR51B6	ENSG00000176239	11	5362738	5375176	179	23	360283	1.0295	0.15162
WRN	ENSG00000165392	8	30881317	31032785	652	65	360283	1.0293	0.15167
KIAA1217	ENSG00000120549	10	23973675	24838272	4687	228	360283	1.0293	0.15167
VCX3B	ENSG00000205642	X	8422871	8436050	48	14	360283	1.0287	0.15181
KCNG1	ENSG00000026559	20	49618693	49649666	110	21	360283	1.0279	0.15199
XYLT1	ENSG00000103489	16	17194126	17574738	2447	201	360283	1.0274	0.15211
ZNF606	ENSG00000166704	19	58486921	58524717	220	29	360283	1.0273	0.15214
ACLY	ENSG00000131473	17	40021661	40096795	298	29	360283	1.0272	0.15217
MAPK12	ENSG00000188130	22	50682379	50710254	177	40	360283	1.0272	0.15217
FBP2	ENSG00000130957	9	97319502	97366075	411	36	360283	1.0269	0.15223
KRT81	ENSG00000205426	12	52678197	52695318	96	25	360283	1.0267	0.15228
MALSU1	ENSG00000156928	7	23328358	23352848	149	31	360283	1.0264	0.15235
MDH1	ENSG00000014641	2	63805743	63835831	118	30	360283	1.0263	0.15236
RP11-58C22.1	ENSG00000261833	16	76577314	76671020	512	91	360283	1.0262	0.15239
CEP89	ENSG00000121289	19	33368402	33472897	720	41	360283	1.026	0.15245
MAP1LC3B2	ENSG00000171471	12	116987186	117015925	163	40	360283	1.0259	0.15247
HOXA10	ENSG00000253293	7	27208710	27229880	76	35	360283	1.0258	0.1525
AL590822.2	ENSG00000269554	1	2111237	2124679	52	20	360283	1.0256	0.15254
OR52E2	ENSG00000176787	11	5078380	5090857	132	14	360283	1.0248	0.15273
CHCHD10	ENSG00000250479	22	24106521	24120630	77	20	360283	1.0247	0.15276
ABHD8	ENSG00000127220	19	17401440	17431045	209	33	360283	1.0245	0.1528
KRTAP9-8	ENSG00000187272	17	39384297	39396756	119	11	360283	1.0245	0.15281
RFX8	ENSG00000196460	2	102012323	102101165	619	43	360283	1.0242	0.15286
MT1HL1	ENSG00000244020	1	237165903	237177718	52	17	360283	1.024	0.15292
HTR4	ENSG00000164270	5	147829095	148066798	1111	72	360283	1.024	0.15293
TRAPPC2L	ENSG00000167515	16	88912628	88930594	170	40	360283	1.0239	0.15293
WDR87	ENSG00000171804	19	38373963	38407317	121	31	360283	1.0239	0.15294
C1orf192	ENSG00000188931	1	161333021	161347664	114	9	360283	1.0236	0.153
OR2T12	ENSG00000177201	1	248456418	248468880	96	8	360283	1.0234	0.15306
OR8D2	ENSG00000197263	11	124187634	124200184	75	24	360283	1.0233	0.15308
FGD2	ENSG00000146192	6	36963422	36998346	257	62	360283	1.023	0.15314
KRTAP3-2	ENSG00000212900	17	39153947	39166138	136	16	360283	1.023	0.15316
FCRL2	ENSG00000132704	1	157714023	157756922	330	31	360283	1.0227	0.15322
GNAO1	ENSG00000087258	16	56215302	56392856	935	95	360283	1.0227	0.15322
TNFRSF10C	ENSG00000173535	8	22931868	22976450	272	43	360283	1.0227	0.15324
ARHGAP21	ENSG00000107863	10	24871038	25022597	553	51	360283	1.0225	0.15327
TEX38	ENSG00000186118	1	47124527	47140766	91	17	360283	1.0221	0.15336
XKR6	ENSG00000171044	8	10752055	11068875	2126	68	360283	1.0219	0.15342
STATH	ENSG00000126549	4	70851647	70869787	59	25	360283	1.0215	0.15352
ST7	ENSG00000004866	7	116583292	116871657	994	104	360283	1.0215	0.15352
MTRNR2L4	ENSG00000232196	16	3419553	3432283	91	24	360283	1.0212	0.15357
C11orf88	ENSG00000183644	11	111375510	111409256	121	20	360283	1.0212	0.15358
TUT1	ENSG00000149016	11	62341017	62369649	86	30	360283	1.0204	0.15377
KCNK16	ENSG00000095981	6	39280974	39300744	178	33	360283	1.0202	0.15382
CHMP2B	ENSG00000083937	3	87266421	87306198	179	37	360283	1.0201	0.15384
SPRY2	ENSG00000136158	13	80908611	80925086	68	27	360283	1.02	0.15387
SIRT3	ENSG00000142082	11	213958	246931	255	17	360283	1.0199	0.1539
FAM76B	ENSG00000077458	11	95500606	95533573	192	29	360283	1.0193	0.15402
PAICS	ENSG00000128050	4	57291907	57329034	154	25	360283	1.0188	0.15415
PDGFA	ENSG00000197461	7	535395	569933	224	39	360283	1.0187	0.15417
RP11-322L20.1	ENSG00000258804	14	87362122	87390599	143	19	360283	1.0186	0.15419
EML1	ENSG00000066629	14	100194030	100409897	1074	80	360283	1.0186	0.1542
PLEK	ENSG00000115956	2	68582305	68626085	338	24	360283	1.0185	0.15422
RP11-6L6.2	ENSG00000250673	4	147135709	147151708	84	19	360283	1.0184	0.15425
RP11-385D13.1	ENSG00000251537	17	15473305	15564967	579	51	360283	1.0183	0.15428
AC000003.2	ENSG00000264194	17	10038831	10051777	122	30	360283	1.0182	0.15429
EPHA4	ENSG00000116106	2	222281247	222448922	867	72	360283	1.018	0.15434
CCDC173	ENSG00000154479	2	170500435	170560943	333	18	360283	1.0179	0.15436
PTBP2	ENSG00000117569	1	97177221	97290794	586	49	360283	1.0178	0.15439
GCC2	ENSG00000135968	2	109055017	109127371	544	34	360283	1.0177	0.15441
ADAMTSL3	ENSG00000156218	15	84312838	84710094	2041	93	360283	1.0176	0.15444
SMOC2	ENSG00000112562	6	168831831	169075484	1833	141	360283	1.0173	0.15452
IRX6	ENSG00000159387	16	55347672	55366172	154	26	360283	1.0172	0.15452
WBSCR28	ENSG00000175877	7	73265489	73281723	63	10	360283	1.0172	0.15453
ASB13	ENSG00000196372	10	5679330	5718558	359	63	360283	1.0171	0.15456
RCVRN	ENSG00000109047	17	9798137	9818938	161	27	360283	1.0169	0.15461
MTRF1L	ENSG00000112031	6	153306997	153333820	157	29	360283	1.0163	0.15473
PRPF38B	ENSG00000134186	1	109224945	109245925	38	26	360283	1.0157	0.15488
GNG3	ENSG00000162188	11	62465130	62478173	64	18	360283	1.0155	0.15493
KRT33A	ENSG00000006059	17	39500844	39517064	66	21	360283	1.0151	0.15503
FATE1	ENSG00000147378	X	150874507	150893166	65	30	360283	1.015	0.15505
CNOT6L	ENSG00000138767	4	78633041	78750769	419	41	360283	1.0148	0.15509
GDPD4	ENSG00000178795	11	76926103	77022732	598	35	360283	1.0146	0.15515
ATPAF1	ENSG00000123472	1	47096909	47149539	261	20	360283	1.0146	0.15516
OR4C5	ENSG00000176540	11	48385537	48398017	30	10	360283	1.0142	0.15525
BRF2	ENSG00000104221	8	37699286	37717422	49	21	360283	1.014	0.15529
NUTM1	ENSG00000184507	15	34625516	34651438	154	25	360283	1.014	0.15529
NOP10	ENSG00000182117	15	34632417	34645378	85	15	360283	1.014	0.1553
SDHC	ENSG00000143252	1	161274047	161334484	437	22	360283	1.0136	0.15538
DCTN4	ENSG00000132912	5	150086502	150148671	279	22	360283	1.0134	0.15543
MTMR7	ENSG00000003987	8	17154039	17281037	1255	91	360283	1.0133	0.15546
IRF6	ENSG00000117595	1	209957536	209989465	206	31	360283	1.013	0.15554
TCN1	ENSG00000134827	11	59618773	59644048	73	38	360283	1.0129	0.15555
WDR89	ENSG00000140006	14	64062257	64118579	268	26	360283	1.0129	0.15555
NUDT21	ENSG00000167005	16	56461545	56496111	145	36	360283	1.0122	0.15572
FBXO5	ENSG00000112029	6	153290164	153314714	137	21	360283	1.0122	0.15573
ATP6V1B1	ENSG00000116039	2	71153012	71194036	262	50	360283	1.0121	0.15574
PLSCR1	ENSG00000188313	3	146231467	146272651	300	36	360283	1.012	0.15577
PRSS27	ENSG00000172382	16	2760919	2780552	71	14	360283	1.012	0.15577
PELI1	ENSG00000197329	2	64318286	64381588	300	38	360283	1.0119	0.15579
COLEC10	ENSG00000184374	8	119997691	120120321	856	37	360283	1.0118	0.15583
DNAJA2	ENSG00000069345	16	46987799	47017699	85	22	360283	1.0111	0.15597
PSKH1	ENSG00000159792	16	67917175	67965081	181	42	360283	1.0111	0.15598
ZFAND5	ENSG00000107372	9	74964841	74990163	130	26	360283	1.0109	0.15602
PLXDC1	ENSG00000161381	17	37218056	37320647	661	68	360283	1.0109	0.15602
DNM1L	ENSG00000087470	12	32822134	32899986	573	16	360283	1.0109	0.15604
HTN3	ENSG00000205649	4	70884130	70903755	106	22	360283	1.0106	0.15611
PLK2	ENSG00000145632	5	57748309	57766087	141	24	360283	1.0105	0.15612
DDX18	ENSG00000088205	2	118562226	118591455	178	34	360283	1.0103	0.15617
HSD3B2	ENSG00000203859	1	119947554	119967158	114	29	360283	1.01	0.15624
MROH1	ENSG00000179832	8	145192919	145318343	294	34	360283	1.0099	0.15628
BAX	ENSG00000087088	19	49448072	49466555	105	23	360283	1.0098	0.15629
LMNB1	ENSG00000113368	5	126102315	126174212	417	44	360283	1.0098	0.1563
C1orf43	ENSG00000143612	1	154177682	154203104	111	32	360283	1.0095	0.15638
VWA3A	ENSG00000175267	16	22093859	22169787	227	64	360283	1.0094	0.15639
HEXDC	ENSG00000169660	17	80366194	80402021	216	45	360283	1.0094	0.1564
SLC25A16	ENSG00000122912	10	70236256	70297231	391	26	360283	1.0092	0.15644
RBM24	ENSG00000112183	6	17271577	17295606	128	42	360283	1.008	0.15672
C21orf33	ENSG00000160221	21	45543487	45567105	172	33	360283	1.0079	0.15675
THUMPD1	ENSG00000066654	16	20743486	20763406	90	19	360283	1.0076	0.15682
EGFL6	ENSG00000198759	X	13577724	13653194	223	42	360283	1.0076	0.15683
FKBP4	ENSG00000004478	12	2894119	2916076	46	11	360283	1.0075	0.15685
AP000304.1	ENSG00000268265	21	34945931	34957645	41	22	360283	1.0074	0.15688
KCNA3	ENSG00000177272	1	111212810	111227655	56	17	360283	1.0072	0.15691
CEBPD	ENSG00000221869	8	48647971	48661648	32	23	360283	1.0071	0.15695
AC003002.6	ENSG00000269533	19	57891252	57932862	216	52	360283	1.0071	0.15695
PDZK1IP1	ENSG00000162366	1	47647765	47666716	107	35	360283	1.0068	0.15703
RP11-463C8.4	ENSG00000259164	14	77554654	77693305	861	90	360283	1.0064	0.15711
DCAF17	ENSG00000115827	2	172280727	172343062	342	26	360283	1.0062	0.15716
EDNRA	ENSG00000151617	4	148392069	148467606	330	42	360283	1.0062	0.15716
IGLL1	ENSG00000128322	22	23913812	23932495	134	35	360283	1.0058	0.15726
INS	ENSG00000254647	11	2179509	2192571	72	20	360283	1.0057	0.15727
CD300LD	ENSG00000204345	17	72574004	72598422	160	23	360283	1.0054	0.15735
SLC25A21-AS1	ENSG00000258708	14	37631093	37644516	54	9	360283	1.0052	0.15739
CAPS	ENSG00000105519	19	5901718	5917388	106	29	360283	1.0049	0.15748
KLHL21	ENSG00000162413	1	6649284	6684667	162	43	360283	1.0047	0.15751
ZNF652	ENSG00000198740	17	47365068	47449835	395	36	360283	1.0047	0.15753
FOXN1	ENSG00000109101	17	26823261	26867414	196	40	360283	1.0046	0.15754
RGS9BP	ENSG00000186326	19	33156313	33170706	117	20	360283	1.0046	0.15754
ALPL	ENSG00000162551	1	21825858	21906405	567	60	360283	1.0038	0.15774
PCDHB3	ENSG00000113205	5	140470234	140484906	83	15	360283	1.0036	0.15778
RYR1	ENSG00000196218	19	38914339	39079704	1028	77	360283	1.0035	0.15782
AWAT1	ENSG00000204195	X	69444505	69461977	41	15	360283	1.0031	0.15792
DNAJC2	ENSG00000105821	7	102951421	102995320	167	46	360283	1.003	0.15793
QTRT1	ENSG00000213339	19	10802106	10825613	121	41	360283	1.0025	0.15804
MMP15	ENSG00000102996	16	58049470	58082305	126	41	360283	1.0022	0.15813
TSHZ3	ENSG00000121297	19	31764351	31850453	355	72	360283	1.002	0.15818
KRT37	ENSG00000108417	17	39575505	39590775	90	15	360283	1.0019	0.15819
RASA3	ENSG00000185989	13	114745694	114908086	1242	57	360283	1.0018	0.15822
FRG1B	ENSG00000149531	20	29601857	29635510	132	18	360283	1.0017	0.15825
UNC13B	ENSG00000198722	9	35151999	35406835	1153	48	360283	1.0015	0.15829
C12orf43	ENSG00000157895	12	121438725	121464305	141	27	360283	1.0014	0.15832
ARID2	ENSG00000189079	12	46113448	46303323	546	64	360283	1.0013	0.15835
POU4F1	ENSG00000152192	13	79170997	79187673	84	19	360283	1.0013	0.15835
SNAP25	ENSG00000132639	20	10189478	10289566	407	61	360283	1.0012	0.15836
KTN1	ENSG00000126777	14	56015790	56169744	939	34	360283	1.0012	0.15837
FAM182B	ENSG00000175170	20	25742602	25858861	325	33	360283	1.0011	0.15839
ZNF500	ENSG00000103199	16	4796740	4827625	241	50	360283	1.001	0.1584
OR1G1	ENSG00000183024	17	3028378	3040875	75	17	360283	1.0007	0.15849
GPRC5D	ENSG00000111291	12	13092209	13115081	110	24	360283	1.0006	0.15851
ATP11A	ENSG00000068650	13	113334643	113542982	1628	95	360283	1.0005	0.15853
CDC25C	ENSG00000158402	5	137619454	137684044	282	36	360283	1.0001	0.15864
PHOSPHO2	ENSG00000144362	2	170540975	170559718	98	14	360283	0.99999	0.15866
BPIFB3	ENSG00000186190	20	31633230	31662934	177	37	360283	0.99993	0.15867
SLC38A5	ENSG00000017483	X	48315420	48338644	49	23	360283	0.99953	0.15877
SMIM6	ENSG00000259120	17	73632323	73645557	43	19	360283	0.99936	0.15881
CIC	ENSG00000079432	19	42762689	42801449	130	30	360283	0.99924	0.15884
IFITM1	ENSG00000185885	11	303506	316772	75	16	360283	0.99919	0.15885
LRRC25	ENSG00000175489	19	18500454	18518427	87	24	360283	0.99902	0.15889
GLP1R	ENSG00000112164	6	39006574	39057019	378	58	360283	0.99896	0.15891
TMUB1	ENSG00000164897	7	150776667	150790633	68	20	360283	0.99818	0.1591
SERPINF2	ENSG00000167711	17	1636130	1660062	147	22	360283	0.99805	0.15913
KRTAP13-3	ENSG00000240432	21	31796083	31808286	90	11	360283	0.99805	0.15913
MAFF	ENSG00000185022	22	38587889	38614018	142	19	360283	0.99747	0.15927
SLPI	ENSG00000124107	20	43879380	43893205	91	17	360283	0.99722	0.15933
XAF1	ENSG00000132530	17	6648766	6680466	209	32	360283	0.99694	0.1594
WDR19	ENSG00000157796	4	39174024	39288930	389	27	360283	0.99686	0.15942
SETDB1	ENSG00000143379	1	150888739	150938713	203	35	360283	0.9965	0.1595
C19orf71	ENSG00000183397	19	3529152	3545528	113	29	360283	0.99648	0.15951
DNTT	ENSG00000107447	10	98054085	98099821	300	36	360283	0.99631	0.15955
FBRSL1	ENSG00000112787	12	133056137	133163274	773	58	360283	0.99621	0.15957
ACOT7	ENSG00000097021	1	6322829	6464451	855	40	360283	0.99612	0.1596
APBB1IP	ENSG00000077420	10	26717132	26858232	893	91	360283	0.99564	0.15971
AL929472.1	ENSG00000230610	1	38290732	38303886	58	19	360283	0.9956	0.15972
NLRC5	ENSG00000140853	16	57013397	57118943	721	117	360283	0.99549	0.15975
PTK2B	ENSG00000120899	8	27158999	27318403	927	61	360283	0.99532	0.15979
PNMA6A	ENSG00000224201	X	152230839	152342364	6	3	360283	0.99528	0.1598
MARC1	ENSG00000186205	1	220950101	220989235	383	42	360283	0.99525	0.15981
POLR2L	ENSG00000177700	11	835856	852545	114	17	360283	0.99521	0.15982
PIWIL1	ENSG00000125207	12	130812432	130858682	299	37	360283	0.99492	0.15989
CHEK1	ENSG00000149554	11	125485036	125547650	302	30	360283	0.99469	0.15994
ENKD1	ENSG00000124074	16	67695348	67711168	55	29	360283	0.99463	0.15996
LYRM1	ENSG00000102897	16	20901190	20937828	102	26	360283	0.99455	0.15998
AL627171.2	ENSG00000269832	14	50281993	50294758	44	23	360283	0.99386	0.16015
KIF26A	ENSG00000066735	14	104595060	104648731	337	57	360283	0.99378	0.16017
CDK14	ENSG00000058091	7	90085738	90841405	4012	122	360283	0.99361	0.16021
DAPK1	ENSG00000196730	9	90102143	90325048	1423	134	360283	0.99344	0.16025
SIDT1	ENSG00000072858	3	113241143	113349925	629	61	360283	0.99339	0.16026
C2orf47	ENSG00000162972	2	200810040	200874763	232	44	360283	0.99327	0.16029
ZNF548	ENSG00000188785	19	57891218	57914286	117	36	360283	0.99303	0.16035
KRT5	ENSG00000186081	12	52906859	52924471	121	22	360283	0.99283	0.1604
C9orf16	ENSG00000171159	9	130912539	130927707	47	14	360283	0.99259	0.16045
TBC1D24	ENSG00000162065	16	2515147	2557235	159	44	360283	0.99241	0.1605
RAP1GDS1	ENSG00000138698	4	99172535	99366512	946	34	360283	0.99194	0.16061
MXI1	ENSG00000119950	10	111957363	112048623	475	43	360283	0.99144	0.16074
PRKDC	ENSG00000253729	8	48684169	48882743	430	76	360283	0.99139	0.16075
ERVW-1	ENSG00000242950	7	92096194	92117300	85	25	360283	0.99113	0.16081
POT1	ENSG00000128513	7	124460940	124580037	642	24	360283	0.99104	0.16083
EDAR	ENSG00000135960	2	109509427	109615828	649	54	360283	0.99075	0.1609
ZFP36	ENSG00000128016	19	39887453	39901552	56	18	360283	0.99062	0.16093
SPRY1	ENSG00000164056	4	124307950	124326410	82	23	360283	0.98992	0.16111
FTSJ1	ENSG00000068438	X	48324541	48346252	46	21	360283	0.98945	0.16122
KISS1R	ENSG00000116014	19	907287	922515	87	24	360283	0.98932	0.16125
TMSB15A	ENSG00000158164	X	101767104	101781712	32	16	360283	0.98933	0.16125
WNT8A	ENSG00000061492	5	137409581	137429554	88	23	360283	0.98915	0.16129
ZNF41	ENSG00000147124	X	47303778	47352345	141	26	360283	0.98899	0.16133
TAF1D	ENSG00000166012	11	93461614	93527557	347	27	360283	0.98896	0.16134
IQCA1	ENSG00000132321	2	237231294	237426185	807	53	360283	0.98886	0.16137
TCTE3	ENSG00000184786	6	170138710	170161655	109	29	360283	0.98879	0.16138
HCAR1	ENSG00000196917	12	123103324	123225390	648	60	360283	0.98866	0.16141
PLAUR	ENSG00000011422	19	44148747	44184699	219	50	360283	0.98865	0.16142
CCDC153	ENSG00000248712	11	119058847	119077479	64	25	360283	0.98852	0.16145
HDAC3	ENSG00000171720	5	140998943	141026437	158	49	360283	0.98841	0.16148
LACE1	ENSG00000135537	6	108606098	108849499	825	54	360283	0.98825	0.16152
AL359091.2	ENSG00000268211	9	131052367	131065712	62	16	360283	0.98779	0.16163
TRIM36	ENSG00000152503	5	114458959	114526243	332	48	360283	0.98771	0.16165
CKAP5	ENSG00000175216	11	46763098	46877847	355	42	360283	0.98739	0.16173
RAB5B	ENSG00000111540	12	56357697	56389990	111	26	360283	0.98734	0.16174
CAV3	ENSG00000182533	3	8765486	8884992	944	99	360283	0.98712	0.16179
RPL7	ENSG00000147604	8	74201006	74218024	95	23	360283	0.98686	0.16186
GDA	ENSG00000119125	9	74719511	74873609	727	61	360283	0.98683	0.16186
KLF9	ENSG00000119138	9	72998003	73039540	164	49	360283	0.98677	0.16188
EGR2	ENSG00000122877	10	64570256	64689660	696	51	360283	0.98625	0.16201
PHLDA3	ENSG00000174307	1	201433120	201448365	89	22	360283	0.98619	0.16202
TANC1	ENSG00000115183	2	159815146	160090670	1567	90	360283	0.98599	0.16207
AMHR2	ENSG00000135409	12	53807639	53826818	80	14	360283	0.98589	0.16209
CYP8B1	ENSG00000180432	3	42895997	42927633	165	35	360283	0.98532	0.16223
TMEM184A	ENSG00000164855	7	1580371	1610457	219	47	360283	0.98534	0.16223
OR9K2	ENSG00000170605	12	55513465	55526086	107	5	360283	0.98524	0.16225
UBFD1	ENSG00000103353	16	23558392	23587210	126	20	360283	0.98524	0.16225
GRIK4	ENSG00000149403	11	120372468	120861113	2543	214	360283	0.98508	0.16229
TUBGCP6	ENSG00000128159	22	50654618	50693421	286	46	360283	0.9851	0.16229
VMAC	ENSG00000187650	19	5894869	5912364	124	32	360283	0.98468	0.16239
MYT1L	ENSG00000186487	2	1791385	2345032	3454	150	360283	0.98458	0.16241
BCL2L11	ENSG00000153094	2	111866955	111927524	240	38	360283	0.98459	0.16241
RP11-297M9.1	ENSG00000260362	16	9759242	9780700	221	21	360283	0.9846	0.16241
ZNF471	ENSG00000196263	19	57009212	57043090	204	24	360283	0.9844	0.16246
TCF7L1	ENSG00000152284	2	85350533	85539011	1018	93	360283	0.98434	0.16247
AKR1CL1	ENSG00000196326	10	5194835	5254449	499	35	360283	0.98416	0.16252
ZSCAN20	ENSG00000121903	1	33928246	33963607	153	28	360283	0.98413	0.16253
ZNF17	ENSG00000186272	19	57912531	57934807	115	34	360283	0.98407	0.16254
WBSCR16	ENSG00000174374	7	74439726	74500064	67	14	360283	0.98371	0.16263
GTSE1	ENSG00000075218	22	46682638	46728207	268	18	360283	0.98371	0.16263
MDK	ENSG00000110492	11	46392306	46406875	45	16	360283	0.9835	0.16268
HBG2	ENSG00000196565	11	5272920	5677019	4083	151	360283	0.98342	0.1627
DEFB119	ENSG00000180483	20	29963467	29988406	121	25	360283	0.98337	0.16271
KIAA1324	ENSG00000116299	1	109646301	109750901	664	69	360283	0.98335	0.16272
CCDC138	ENSG00000163006	2	109393213	109503433	521	37	360283	0.98283	0.16285
KRT34	ENSG00000131737	17	39532402	39548655	75	30	360283	0.98266	0.16289
MAST1	ENSG00000105613	19	12934765	12987265	215	34	360283	0.98266	0.16289
NUDT11	ENSG00000196368	X	51231363	51249448	38	10	360283	0.98258	0.16291
C14orf2	ENSG00000156411	14	104377125	104404606	198	25	360283	0.98251	0.16292
RNF219	ENSG00000152193	13	79186926	79243314	272	30	360283	0.98198	0.16306
USP33	ENSG00000077254	1	78160172	78235537	269	48	360283	0.98193	0.16307
EHBP1L1	ENSG00000173442	11	65333509	65361621	107	35	360283	0.98186	0.16308
AC005544.1	ENSG00000214167	17	65017509	65029698	72	28	360283	0.98161	0.16314
AC104532.2	ENSG00000267314	19	5894852	5916218	149	38	360283	0.98158	0.16315
SPHK2	ENSG00000063176	19	49112548	49135474	95	24	360283	0.98148	0.16318
C4orf22	ENSG00000197826	4	81246874	81886410	3635	67	360283	0.98109	0.16327
COQ4	ENSG00000167113	9	131074815	131097851	95	31	360283	0.98086	0.16333
MTMR2	ENSG00000087053	11	95564546	95668479	496	44	360283	0.98087	0.16333
SAMD12	ENSG00000177570	8	119200198	119644234	2346	163	360283	0.9808	0.16335
GPR56	ENSG00000205336	16	57634564	57700444	531	94	360283	0.98068	0.16338
PTGFR	ENSG00000122420	1	78759568	79006934	1390	90	360283	0.98064	0.16339
CCBL2	ENSG00000137944	1	89399956	89468636	456	41	360283	0.98062	0.16339
NKTR	ENSG00000114857	3	42632106	42691727	272	26	360283	0.98051	0.16342
UNC5B	ENSG00000107731	10	72962327	73064121	642	80	360283	0.98005	0.16353
MCF2L	ENSG00000126217	13	113538692	113755553	1440	131	360283	0.97977	0.1636
COX18	ENSG00000163626	4	73920297	73945472	69	30	360283	0.97968	0.16362
ZBTB8A	ENSG00000160062	1	32995028	33073040	363	31	360283	0.97939	0.16369
RP13-672B3.2	ENSG00000256632	12	133254635	133292998	205	33	360283	0.97934	0.16371
ZNF829	ENSG00000185869	19	37377526	37417193	196	23	360283	0.97877	0.16385
MARS	ENSG00000166986	12	57859228	57912852	194	34	360283	0.97861	0.16389
FEV	ENSG00000163497	2	219844309	219860379	31	15	360283	0.97837	0.16394
ZC3H12D	ENSG00000178199	6	149767294	149816197	330	29	360283	0.97789	0.16406
GNRH1	ENSG00000147437	8	25275276	25292170	61	15	360283	0.97787	0.16407
AC010368.2	ENSG00000269027	5	35041012	35052698	65	20	360283	0.97772	0.16411
DNAJC17	ENSG00000104129	15	41058567	41109675	213	37	360283	0.97755	0.16415
TP53I13	ENSG00000167543	17	27883070	27901675	56	29	360283	0.97747	0.16417
TFPI2	ENSG00000105825	7	93513209	93530303	103	16	360283	0.9771	0.16426
TSPAN3	ENSG00000140391	15	77334859	77386326	212	40	360283	0.97708	0.16426
DYNLL2	ENSG00000264364	17	56150776	56174397	85	22	360283	0.97705	0.16427
PITHD1	ENSG00000057757	1	24094895	24116222	63	33	360283	0.97691	0.16431
ASB9	ENSG00000102048	X	15251910	15298589	205	38	360283	0.97687	0.16432
PDE1A	ENSG00000115252	2	183003263	183397919	2281	91	360283	0.97653	0.1644
RP11-812E19.9	ENSG00000259680	16	33645544	33657696	18	3	360283	0.9758	0.16458
OAS1	ENSG00000089127	12	113334582	113371490	193	15	360283	0.97572	0.1646
PSTK	ENSG00000179988	10	124703897	124758529	273	32	360283	0.97552	0.16465
PLS1	ENSG00000120756	3	142305229	142434006	645	48	360283	0.97525	0.16472
DRAM2	ENSG00000156171	1	111658455	111692838	182	38	360283	0.97503	0.16477
C16orf70	ENSG00000125149	16	67133861	67183942	182	50	360283	0.97483	0.16482
ZNF678	ENSG00000181450	1	227741244	227866644	694	41	360283	0.97446	0.16491
TMEM179B	ENSG00000185475	11	62544887	62559377	49	20	360283	0.97432	0.16495
MARCKS	ENSG00000155130	6	114168541	114186148	67	28	360283	0.97415	0.16499
SPRR1B	ENSG00000169469	1	152993678	153006876	121	9	360283	0.97392	0.16505
ZNF511	ENSG00000198546	10	135111979	135167533	299	41	360283	0.97362	0.16512
CDC37L1	ENSG00000106993	9	4669559	4709898	259	20	360283	0.97359	0.16513
HMGCS2	ENSG00000134240	1	120289119	120321528	143	32	360283	0.97351	0.16515
SIPA1L3	ENSG00000105738	19	38387868	38700512	1622	87	360283	0.9735	0.16515
ZNF664	ENSG00000179195	12	124446392	124501486	229	35	360283	0.97333	0.1652
PWP2	ENSG00000241945	21	45517171	45552563	230	40	360283	0.97304	0.16527
AHNAK	ENSG00000124942	11	62199516	62333707	586	86	360283	0.97283	0.16532
PRKAR1B	ENSG00000188191	7	587334	777287	1401	108	360283	0.97262	0.16537
CASKIN2	ENSG00000177303	17	73494842	73521664	183	29	360283	0.97253	0.16539
CYP11A1	ENSG00000140459	15	74628600	74670081	208	39	360283	0.97242	0.16542
KIAA1244	ENSG00000112379	6	138473058	138667300	1058	79	360283	0.9722	0.16548
SAMD14	ENSG00000167100	17	48185904	48217246	125	43	360283	0.97183	0.16557
PDCD1LG2	ENSG00000197646	9	5500545	5572782	377	62	360283	0.97162	0.16562
FAM45A	ENSG00000119979	10	120853598	120898996	261	19	360283	0.9714	0.16568
MKNK2	ENSG00000099875	19	2035970	2061243	136	48	360283	0.97119	0.16573
DCAKD	ENSG00000172992	17	43099208	43148473	296	34	360283	0.97105	0.16576
SEC22C	ENSG00000093183	3	42587961	42652572	335	37	360283	0.97088	0.1658
CCDC43	ENSG00000180329	17	42748937	42777147	84	30	360283	0.97068	0.16585
NUTM2F	ENSG00000130950	9	97076105	97100926	109	26	360283	0.97051	0.1659
RP11-113D6.6	ENSG00000255470	11	18160233	18221042	469	27	360283	0.97011	0.166
RBM6	ENSG00000004534	3	49967440	50138978	593	35	360283	0.96997	0.16603
RRP36	ENSG00000124541	6	42979383	43003394	101	25	360283	0.96973	0.16609
SVOPL	ENSG00000157703	7	138277530	138396097	736	91	360283	0.96958	0.16613
ARL6IP5	ENSG00000144746	3	69124095	69156717	153	30	360283	0.96954	0.16614
C9orf57	ENSG00000204669	9	74664792	74697733	151	25	360283	0.96932	0.16619
TNFRSF13B	ENSG00000240505	17	16831349	16885432	397	45	360283	0.96929	0.1662
CHMP5	ENSG00000086065	9	33254940	33283477	95	26	360283	0.96917	0.16623
PLCD1	ENSG00000187091	3	38047487	38081253	200	44	360283	0.96891	0.1663
PNPLA5	ENSG00000100341	22	44274058	44297893	200	38	360283	0.96878	0.16633
PCSK7	ENSG00000160613	11	117073553	117113241	221	50	360283	0.96869	0.16635
CXCL6	ENSG00000124875	4	74692214	74716281	106	35	360283	0.96859	0.16638
DEFB107A	ENSG00000186572	8	7667742	7683238	2	1	360283	0.96766	0.16661
FITM1	ENSG00000139914	14	24590484	24603558	49	11	360283	0.9676	0.16662
SETD9	ENSG00000155542	5	56195087	56222859	149	25	360283	0.96754	0.16664
ANKRD9	ENSG00000156381	14	102971679	102986136	72	14	360283	0.96712	0.16674
LRRC3	ENSG00000160233	21	45865369	45880239	87	13	360283	0.967	0.16677
FOXD4L1	ENSG00000184492	2	114246661	114260228	25	8	360283	0.96682	0.16682
ZFYVE9	ENSG00000157077	1	52598046	52813858	819	52	360283	0.96678	0.16683
R3HDM4	ENSG00000198858	19	895003	923240	185	52	360283	0.96673	0.16684
OR51B4	ENSG00000183251	11	5320744	5333226	106	23	360283	0.96664	0.16686
PPP2R5C	ENSG00000078304	14	102218135	102395826	889	81	360283	0.96575	0.16708
PRR24	ENSG00000257704	19	47768142	47780479	80	12	360283	0.96554	0.16714
HIVEP3	ENSG00000127124	1	41970536	42511596	2756	133	360283	0.96548	0.16715
FAM120B	ENSG00000112584	6	170589791	170717653	636	40	360283	0.96454	0.16739
ADAM19	ENSG00000135074	5	156821042	157012783	1174	59	360283	0.96446	0.16741
LIN9	ENSG00000183814	1	226417350	226507570	324	49	360283	0.96436	0.16743
OR51G2	ENSG00000176893	11	4934400	4946922	108	26	360283	0.96436	0.16743
AL645608.2	ENSG00000269308	1	808043	821483	37	14	360283	0.9643	0.16745
SH2D2A	ENSG00000027869	1	156774535	156796654	81	19	360283	0.96413	0.16749
CXCL17	ENSG00000189377	19	42930940	42957200	116	22	360283	0.964	0.16752
CFHR4	ENSG00000134365	1	196809371	196889602	463	43	360283	0.96391	0.16754
C8orf34	ENSG00000165084	8	69232957	69732757	2465	152	360283	0.96391	0.16754
KRTAP4-3	ENSG00000196156	17	39321984	39334424	102	13	360283	0.96384	0.16756
FBXO42	ENSG00000037637	1	16571834	16688949	478	31	360283	0.9633	0.1677
SPON2	ENSG00000159674	4	1159220	1212750	280	56	360283	0.96319	0.16773
S1PR3	ENSG00000213694	9	91596362	91621425	147	43	360283	0.96305	0.16776
NSA2	ENSG00000164346	5	74052817	74074237	77	14	360283	0.96251	0.1679
SPTB	ENSG00000070182	14	65211502	65356601	898	69	360283	0.96251	0.1679
FAM136A	ENSG00000035141	2	70521607	70539222	76	18	360283	0.96241	0.16792
TTL	ENSG00000114999	2	113229731	113300816	324	35	360283	0.9623	0.16795
LDHA	ENSG00000134333	11	18405935	18431472	138	17	360283	0.96205	0.16801
NRROS	ENSG00000174004	3	196356557	196390375	257	59	360283	0.96192	0.16805
MLNR	ENSG00000102539	13	49784474	49798013	40	21	360283	0.96173	0.16809
COA4	ENSG00000181924	11	73582212	73598033	101	25	360283	0.96143	0.16817
FAM92B	ENSG00000153789	16	85130465	85156114	252	44	360283	0.96125	0.16821
SEPT3	ENSG00000100167	22	42362276	42395725	169	36	360283	0.96104	0.16827
ISG15	ENSG00000187608	1	938803	951420	99	22	360283	0.96088	0.16831
RP11-613M10.8	ENSG00000256966	9	37511044	37602466	491	67	360283	0.96085	0.16831
RDH12	ENSG00000139988	14	68158603	68202669	261	32	360283	0.96088	0.16831
TMOD3	ENSG00000138594	15	52111825	52240992	730	34	360283	0.96051	0.1684
CDH23	ENSG00000107736	10	73146691	73577202	2904	247	360283	0.96026	0.16846
USP9X	ENSG00000124486	X	40934888	41097332	491	33	360283	0.95943	0.16867
PCDHB4	ENSG00000081818	5	140491581	140506701	62	15	360283	0.95906	0.16876
CHD1L	ENSG00000131778	1	146704291	146768943	434	35	360283	0.95899	0.16878
PLEKHH1	ENSG00000054690	14	67990018	68057829	402	74	360283	0.95886	0.16881
BCAR1	ENSG00000050820	16	75261428	75311951	369	37	360283	0.95885	0.16882
FRMD4A	ENSG00000151474	10	13684206	14514141	6083	356	360283	0.95801	0.16903
BPTF	ENSG00000171634	17	65811640	65981994	766	31	360283	0.95797	0.16904
ACTG2	ENSG00000163017	2	74109441	74148492	248	34	360283	0.95779	0.16908
TTC28	ENSG00000100154	22	28372504	29085853	2761	78	360283	0.95765	0.16912
ELMOD3	ENSG00000115459	2	85571517	85620375	225	52	360283	0.95681	0.16933
AC006126.3	ENSG00000266958	19	45680646	45721691	262	48	360283	0.95663	0.16938
TMEM184C	ENSG00000164168	4	148528534	148594695	201	32	360283	0.95658	0.16939
ARHGEF39	ENSG00000137135	9	35657372	35685863	146	35	360283	0.95652	0.16941
LIPM	ENSG00000173239	10	90552487	90581803	189	45	360283	0.9564	0.16943
OASL	ENSG00000135114	12	121456595	121487045	168	36	360283	0.95614	0.1695
MRPS18A	ENSG00000096080	6	43637540	43665528	168	32	360283	0.95608	0.16952
PLXNC1	ENSG00000136040	12	94532499	94702951	1012	108	360283	0.95592	0.16956
NMBR	ENSG00000135577	6	142377967	142419936	201	34	360283	0.95574	0.1696
PLG	ENSG00000122194	6	161113270	161175847	400	44	360283	0.95576	0.1696
DEFB1	ENSG00000164825	8	6726597	6745544	301	27	360283	0.95576	0.1696
IL15	ENSG00000164136	4	142547752	142656640	430	55	360283	0.9556	0.16964
PPP2R5D	ENSG00000112640	6	42942237	42981580	218	42	360283	0.95546	0.16967
OR10T2	ENSG00000186306	1	158366812	158379256	104	20	360283	0.9554	0.16969
CTD-2140B24.4	ENSG00000256825	12	133697570	133780455	324	18	360283	0.95502	0.16978
MCUR1	ENSG00000050393	6	13785289	13824800	155	46	360283	0.955	0.16979
BTBD17	ENSG00000204347	17	72351055	72368085	110	31	360283	0.955	0.16979
NRP2	ENSG00000118257	2	206536714	206664357	639	118	360283	0.95484	0.16983
RP11-287D1.3	ENSG00000264324	2	74437231	74600504	608	67	360283	0.95478	0.16985
SMIM9	ENSG00000203870	X	154050123	154072937	44	14	360283	0.95428	0.16997
C7orf25	ENSG00000136197	7	42946825	42961904	72	9	360283	0.95414	0.17001
TMEM59L	ENSG00000105696	19	18708240	18733349	146	30	360283	0.95401	0.17004
CDKN3	ENSG00000100526	14	54853567	54888436	201	39	360283	0.95381	0.17009
SDSL	ENSG00000139410	12	113850042	113877581	121	13	360283	0.95316	0.17025
SOX21	ENSG00000125285	13	95360386	95374389	51	19	360283	0.95315	0.17026
CDRT1	ENSG00000241322	17	15467298	15532826	416	46	360283	0.95309	0.17027
TMEM184B	ENSG00000198792	22	38613798	38679040	332	48	360283	0.95309	0.17027
HNRNPU	ENSG00000153187	1	245012968	245037844	54	14	360283	0.953	0.17029
AC008060.7	ENSG00000218672	7	155164771	155190551	259	48	360283	0.95289	0.17032
EPB41L4A-AS2	ENSG00000268358	5	111745280	111757810	79	15	360283	0.95263	0.17039
TDRD5	ENSG00000162782	1	179550748	179661907	610	31	360283	0.95248	0.17043
MYO18B	ENSG00000133454	22	26128111	26428507	1687	137	360283	0.95243	0.17044
RPS6KA3	ENSG00000177189	X	20166529	20295523	284	32	360283	0.95214	0.17051
FNTA	ENSG00000168522	8	42879337	42942431	207	36	360283	0.95148	0.17068
ARL6IP6	ENSG00000177917	2	153564407	153619267	285	35	360283	0.95134	0.17072
45717	ENSG00000145416	4	164443950	165315202	5373	192	360283	0.95088	0.17083
OR6C1	ENSG00000205330	12	55704346	55716908	58	23	360283	0.95082	0.17085
MYH15	ENSG00000144821	3	108097716	108258169	824	70	360283	0.95074	0.17087
KRTAP9-4	ENSG00000241595	17	39395939	39408404	88	14	360283	0.95069	0.17088
SPNS2	ENSG00000183018	17	4392133	4443830	318	57	360283	0.95066	0.17089
C1orf122	ENSG00000197982	1	38262651	38276626	43	16	360283	0.95058	0.17091
KLC4	ENSG00000137171	6	42998515	43044337	209	40	360283	0.95028	0.17098
C15orf26	ENSG00000156206	15	81289374	81443016	739	61	360283	0.95031	0.17098
PANK4	ENSG00000157881	1	2438472	2468039	184	40	360283	0.95024	0.171
ALDH1A1	ENSG00000165092	9	75514078	75705358	771	57	360283	0.95021	0.171
RAB11FIP2	ENSG00000107560	10	119762927	119816114	196	42	360283	0.95021	0.171
MGST1	ENSG00000008394	12	16490076	16763693	1170	101	360283	0.95018	0.17101
LURAP1	ENSG00000171357	1	46659006	46688433	77	26	360283	0.94984	0.1711
SLAMF1	ENSG00000117090	1	160576390	160627085	214	42	360283	0.94982	0.1711
DNAJA3	ENSG00000103423	16	4465806	4508276	210	38	360283	0.9496	0.17116
VGLL4	ENSG00000144560	3	11596044	11772220	1116	95	360283	0.94955	0.17117
CTAG1A	ENSG00000183678	X	153803407	153816575	2	1	360283	0.94945	0.1712
RBAK-RBAKDN	ENSG00000272968	7	5013349	5114352	872	45	360283	0.94939	0.17121
TRPM6	ENSG00000119121	9	77335911	77513010	768	68	360283	0.94917	0.17127
SDF2	ENSG00000132581	17	26973874	26999207	73	39	360283	0.94884	0.17135
TMEM231	ENSG00000205084	16	75570515	75600184	178	28	360283	0.94871	0.17138
ATP13A4	ENSG00000127249	3	193118366	193320900	1124	76	360283	0.94861	0.17141
TMOD2	ENSG00000128872	15	52033758	52110065	436	28	360283	0.94807	0.17155
TPBGL	ENSG00000261594	11	74941950	74956242	51	18	360283	0.94795	0.17158
RELN	ENSG00000189056	7	103110731	103639963	3465	170	360283	0.94767	0.17165
MIA2	ENSG00000150526	14	39689435	39724359	171	32	360283	0.94736	0.17173
CCDC58	ENSG00000160124	3	122076938	122112078	174	33	360283	0.94727	0.17175
ZC2HC1B	ENSG00000118491	6	144175573	144260983	404	60	360283	0.94715	0.17178
LGALS12	ENSG00000133317	11	63263556	63285746	85	32	360283	0.94683	0.17186
FOLR4	ENSG00000183560	11	94028759	94042387	98	32	360283	0.94642	0.17197
KANK4	ENSG00000132854	1	62701151	62795085	671	51	360283	0.94599	0.17208
REG3A	ENSG00000172016	2	79382632	79396879	88	22	360283	0.94598	0.17208
CEP57	ENSG00000166037	11	95513129	95567357	327	30	360283	0.94577	0.17213
ZIC4	ENSG00000174963	3	147102333	147134647	119	40	360283	0.94563	0.17217
MYO1F	ENSG00000142347	19	8584174	8652461	452	62	360283	0.94548	0.17221
CCBL1	ENSG00000171097	9	131593721	131654773	291	36	360283	0.94515	0.17229
C10orf25	ENSG00000165511	10	45491646	45506336	87	23	360283	0.94512	0.1723
AC096677.1	ENSG00000269690	1	201582013	201594238	59	21	360283	0.94506	0.17231
NSRP1	ENSG00000126653	17	28432539	28514993	377	34	360283	0.94471	0.1724
DNAAF2	ENSG00000165506	14	50090392	50111948	131	22	360283	0.94444	0.17247
DENND6B	ENSG00000205593	22	50745959	50775489	203	32	360283	0.94443	0.17247
CHD8	ENSG00000100888	14	21851853	21934285	308	35	360283	0.94386	0.17262
SLC4A10	ENSG00000144290	2	162270843	162843292	2350	59	360283	0.94343	0.17273
BAZ2A	ENSG00000076108	12	56987880	57040600	163	38	360283	0.94344	0.17273
TEX2	ENSG00000136478	17	62223087	62350661	504	27	360283	0.94335	0.17275
GPR125	ENSG00000152990	4	22345194	22527677	1231	95	360283	0.9433	0.17276
EIF2B2	ENSG00000119718	14	75459614	75477792	84	18	360283	0.94331	0.17276
ING3	ENSG00000071243	7	120580803	120618770	138	29	360283	0.94314	0.1728
TNP2	ENSG00000178279	16	11360105	11373390	103	29	360283	0.94305	0.17283
SPRYD7	ENSG00000123178	13	50485342	50520626	115	23	360283	0.94291	0.17286
HEXIM2	ENSG00000168517	17	43228067	43248907	87	31	360283	0.9429	0.17287
GPX7	ENSG00000116157	1	53058044	53076223	74	14	360283	0.94236	0.17301
NAF1	ENSG00000145414	4	164029725	164098073	252	37	360283	0.94222	0.17304
GPD1	ENSG00000167588	12	50487602	50506602	44	18	360283	0.94153	0.17322
SELO	ENSG00000073169	22	50629408	50657545	234	55	360283	0.94149	0.17323
EPB41L4B	ENSG00000095203	9	111932755	112093244	808	100	360283	0.94125	0.17329
FAM189A2	ENSG00000135063	9	71929488	72008871	496	62	360283	0.94081	0.1734
DOCK11	ENSG00000147251	X	117619861	117821626	604	82	360283	0.94075	0.17342
SLC19A3	ENSG00000135917	2	228548426	228592728	279	27	360283	0.94061	0.17345
ZCCHC6	ENSG00000083223	9	88901148	88979369	298	32	360283	0.94052	0.17348
KRTAP17-1	ENSG00000186860	17	39469673	39481947	77	14	360283	0.94043	0.1735
BAZ2B	ENSG00000123636	2	160173990	160483203	1644	92	360283	0.9401	0.17358
PSMA2	ENSG00000256646	7	42947372	42981773	196	22	360283	0.94006	0.17359
ZNF273	ENSG00000198039	7	64320550	64392844	453	23	360283	0.93984	0.17365
CLDND1	ENSG00000080822	3	98215256	98251910	182	44	360283	0.93966	0.1737
AC079612.1	ENSG00000196758	2	240489995	240509288	143	37	360283	0.93961	0.17371
FBRS	ENSG00000156860	16	30659752	30683635	46	18	360283	0.93962	0.17371
GYPA	ENSG00000170180	4	145028957	145071904	344	24	360283	0.93943	0.17375
ZMYM1	ENSG00000197056	1	35515387	35582960	202	27	360283	0.9394	0.17376
MEFV	ENSG00000103313	16	3290528	3316627	138	28	360283	0.93929	0.17379
LRRCC1	ENSG00000133739	8	86009382	86059811	174	36	360283	0.93905	0.17385
ISCA1	ENSG00000135070	9	88877961	88907676	114	23	360283	0.93906	0.17385
HAX1	ENSG00000143575	1	154234987	154249851	52	23	360283	0.93885	0.1739
FAM129B	ENSG00000136830	9	130266118	130351268	503	42	360283	0.93876	0.17393
DONSON	ENSG00000159147	21	34930348	34971014	115	42	360283	0.93828	0.17405
TNFSF8	ENSG00000106952	9	117654503	117702697	254	23	360283	0.93759	0.17423
AVPR1B	ENSG00000198049	1	206213976	206233139	132	15	360283	0.93743	0.17427
CLPB	ENSG00000162129	11	72001969	72155692	560	39	360283	0.93724	0.17432
LDHB	ENSG00000111716	12	21786776	21920791	648	33	360283	0.93716	0.17434
SS18L2	ENSG00000008324	3	42613332	42638106	115	26	360283	0.93671	0.17445
RASGEF1B	ENSG00000138670	4	82346047	82975397	3816	151	360283	0.93659	0.17449
DBT	ENSG00000137992	1	100650975	100725390	279	23	360283	0.93642	0.17453
GPR98	ENSG00000164199	5	89815161	90461538	3541	121	360283	0.93637	0.17454
HGD	ENSG00000113924	3	120345520	120411418	392	58	360283	0.93623	0.17458
OR2M3	ENSG00000228198	1	248356332	248368892	80	9	360283	0.9361	0.17461
ZP1	ENSG00000149506	11	60625035	60644666	115	33	360283	0.93608	0.17462
CDX2	ENSG00000165556	13	28534774	28555276	73	16	360283	0.93602	0.17463
PNMA6D	ENSG00000257088	X	152242496	152255978	4	2	360283	0.9356	0.17474
FKBP10	ENSG00000141756	17	39958932	39980965	117	30	360283	0.93543	0.17478
STRN4	ENSG00000090372	19	47221264	47260251	185	47	360283	0.93446	0.17503
BATF2	ENSG00000168062	11	64753915	64774517	148	19	360283	0.93393	0.17517
DSE	ENSG00000111817	6	116565336	116763924	1076	70	360283	0.9339	0.17518
SLC4A9	ENSG00000113073	5	139729787	139756228	79	33	360283	0.93386	0.17519
OLR1	ENSG00000173391	12	10309402	10334737	138	19	360283	0.93376	0.17521
TBC1D28	ENSG00000189375	17	18536819	18575263	149	22	360283	0.93356	0.17526
CSNK1D	ENSG00000141551	17	80195399	80241607	171	44	360283	0.93345	0.17529
NTN3	ENSG00000162068	16	2511500	2525646	42	22	360283	0.93323	0.17535
CDKN2D	ENSG00000129355	19	10675638	10689735	93	18	360283	0.93312	0.17538
SNAPC1	ENSG00000023608	14	62219075	62264646	304	26	360283	0.93294	0.17543
SPACA1	ENSG00000118434	6	88747507	88778050	150	29	360283	0.93236	0.17558
NMUR1	ENSG00000171596	2	232386371	232405206	117	16	360283	0.93221	0.17561
ATP1A4	ENSG00000132681	1	160111360	160158267	326	66	360283	0.9321	0.17564
KRTAP13-4	ENSG00000186971	21	31792572	31804716	87	11	360283	0.93121	0.17587
ENAM	ENSG00000132464	4	71484461	71554033	279	25	360283	0.93113	0.17589
ARPP19	ENSG00000128989	15	52837742	52872080	203	35	360283	0.93113	0.17589
GPR150	ENSG00000178015	5	94945782	94959346	46	21	360283	0.93102	0.17592
CLEC19A	ENSG00000261210	16	19287061	19334967	290	41	360283	0.93095	0.17594
NFIX	ENSG00000008441	19	13096422	13211110	407	46	360283	0.9305	0.17606
EFNB3	ENSG00000108947	17	7598520	7616196	87	25	360283	0.9303	0.17611
LRRC69	ENSG00000214954	8	92104060	92232964	594	29	360283	0.93011	0.17616
CERK	ENSG00000100422	22	47078808	47144158	494	73	360283	0.93003	0.17618
CES2	ENSG00000172831	16	66958347	66980499	79	34	360283	0.9299	0.17621
BOLA3	ENSG00000163170	2	74361025	74385121	112	22	360283	0.92977	0.17625
LMOD3	ENSG00000163380	3	69154523	69182183	166	33	360283	0.92921	0.17639
SLC6A6	ENSG00000131389	3	14434076	14532357	454	85	360283	0.92911	0.17642
TXN	ENSG00000136810	9	113004591	113028920	148	40	360283	0.9291	0.17642
IFI30	ENSG00000216490	19	18273972	18290427	73	18	360283	0.92903	0.17644
NT5DC4	ENSG00000144130	2	113469063	113501956	172	40	360283	0.9289	0.17647
MYEOV2	ENSG00000172428	2	241064480	241086224	201	32	360283	0.92887	0.17648
ORC5	ENSG00000164815	7	103765288	103858495	848	34	360283	0.9287	0.17652
CTC-273B12.7	ENSG00000268465	19	48959094	48977188	92	21	360283	0.92849	0.17658
LUZP6	ENSG00000267697	7	135610522	135622198	57	20	360283	0.92806	0.17669
EBF1	ENSG00000164330	5	158121428	158536769	1741	136	360283	0.92803	0.1767
KIAA0430	ENSG00000166783	16	15686743	15747023	271	60	360283	0.92797	0.17671
TUBB2A	ENSG00000137267	6	3152403	3167760	84	18	360283	0.92792	0.17672
EGLN2	ENSG00000269858	19	41294901	41315838	120	28	360283	0.92771	0.17678
AGR3	ENSG00000173467	7	16897529	16931611	257	48	360283	0.92736	0.17687
ACRV1	ENSG00000134940	11	125539917	125561018	111	26	360283	0.92698	0.17697
ARHGAP11A	ENSG00000198826	15	32897345	32933650	119	22	360283	0.92694	0.17698
REXO1	ENSG00000079313	19	1813748	1858452	205	30	360283	0.92678	0.17702
PLCB1	ENSG00000182621	20	8102824	8950503	4472	282	360283	0.92643	0.17711
SLC4A5	ENSG00000188687	2	74441869	74580541	537	68	360283	0.92613	0.17719
DDIT4L	ENSG00000145358	4	101105527	101121939	131	26	360283	0.92611	0.17719
FAM216B	ENSG00000179813	13	43345686	43367183	140	28	360283	0.92607	0.1772
NTS	ENSG00000133636	12	86258073	86278270	95	13	360283	0.92569	0.1773
RP11-383H13.1	ENSG00000235531	8	72730402	73032128	2142	131	360283	0.92555	0.17734
MAGEA1	ENSG00000198681	X	152480022	152496115	74	12	360283	0.92536	0.17739
SNX30	ENSG00000148158	9	115503118	115645451	787	38	360283	0.92531	0.1774
ADSL	ENSG00000239900	22	40732507	40787967	203	37	360283	0.92534	0.1774
CPEB2	ENSG00000137449	4	14994298	15073277	365	42	360283	0.92523	0.17742
MFSD9	ENSG00000135953	2	103330799	103363347	113	25	360283	0.92521	0.17743
FBXL22	ENSG00000197361	15	63879552	63896127	84	27	360283	0.92506	0.17747
DDX26B	ENSG00000165359	X	134644584	134717935	175	24	360283	0.92485	0.17752
RP11-426L16.10	ENSG00000271810	1	113243736	113264055	84	32	360283	0.92481	0.17753
VSIG10L	ENSG00000186806	19	51833290	51855378	126	22	360283	0.92469	0.17756
PACSIN3	ENSG00000165912	11	47197576	47217994	76	25	360283	0.92465	0.17757
TNIK	ENSG00000154310	3	170777628	171188197	2103	198	360283	0.92465	0.17758
NT5C3A	ENSG00000122643	7	33052242	33112409	386	25	360283	0.92421	0.17769
FZD8	ENSG00000177283	10	35925677	35940362	49	23	360283	0.92412	0.17771
FGGY	ENSG00000172456	1	59752310	60234847	2365	112	360283	0.92328	0.17793
GPR25	ENSG00000170128	1	200832083	200844806	82	23	360283	0.92286	0.17804
FAM207A	ENSG00000160256	21	46349925	46398404	412	40	360283	0.92277	0.17806
SIT1	ENSG00000137078	9	35647792	35660937	98	19	360283	0.92249	0.17814
CRYZL1	ENSG00000205758	21	34960147	35026232	218	70	360283	0.92249	0.17814
OR10J5	ENSG00000184155	1	159503293	159515842	86	19	360283	0.92231	0.17818
MED13	ENSG00000108510	17	60018466	60152643	540	60	360283	0.9221	0.17824
ZNF268	ENSG00000090612	12	133697570	133785198	350	18	360283	0.92179	0.17832
CCDC107	ENSG00000159884	9	35648301	35663008	109	21	360283	0.92154	0.17838
MRGPRX1	ENSG00000170255	11	18953860	18971054	113	20	360283	0.92155	0.17838
RRAD	ENSG00000166592	16	66954082	66969547	58	25	360283	0.92142	0.17842
SLC15A4	ENSG00000139370	12	129276239	129318528	288	31	360283	0.92137	0.17843
RNF17	ENSG00000132972	13	25328290	25455559	788	43	360283	0.92136	0.17843
MSANTD3	ENSG00000066697	9	103179438	103215011	187	21	360283	0.92102	0.17852
RABL6	ENSG00000196642	9	139692374	139737139	194	44	360283	0.92068	0.17861
HOXD4	ENSG00000170166	2	177005950	177019454	50	19	360283	0.92057	0.17864
ASIC1	ENSG00000110881	12	50441331	50478894	103	20	360283	0.92043	0.17868
HABP4	ENSG00000130956	9	99202483	99255118	200	29	360283	0.92039	0.17869
ELF3	ENSG00000163435	1	201967073	201987816	141	37	360283	0.9199	0.17881
MANEA	ENSG00000172469	6	96015419	96058833	217	20	360283	0.91988	0.17882
SNX5	ENSG00000089006	20	17920741	17959623	197	21	360283	0.91987	0.17882
SUPT16H	ENSG00000092201	14	21818131	21862425	195	30	360283	0.91968	0.17887
GKN2	ENSG00000183607	2	69170864	69190102	135	29	360283	0.91955	0.1789
GPR124	ENSG00000020181	8	37631709	37703914	299	64	360283	0.91953	0.17891
LSM5	ENSG00000106355	7	32523451	32544895	131	22	360283	0.91946	0.17893
QSOX2	ENSG00000165661	9	139096679	139147687	392	55	360283	0.91911	0.17902
TMEM50A	ENSG00000183726	1	25654408	25690352	118	25	360283	0.91897	0.17905
ACSL5	ENSG00000197142	10	114123776	114189638	281	30	360283	0.91897	0.17906
PLEKHS1	ENSG00000148735	10	115501213	115544688	243	32	360283	0.91884	0.17909
FUCA2	ENSG00000001036	6	143814448	143842827	158	34	360283	0.91882	0.1791
DZIP1L	ENSG00000158163	3	137779332	137844660	330	30	360283	0.91868	0.17913
ICT1	ENSG00000167862	17	72998765	73018856	119	22	360283	0.91857	0.17916
NXT2	ENSG00000101888	X	108769010	108789419	39	11	360283	0.9183	0.17923
ACBD7	ENSG00000176244	10	15118022	15140775	201	42	360283	0.9182	0.17926
BIRC8	ENSG00000163098	19	53791356	53804875	119	27	360283	0.91816	0.17927
C7orf61	ENSG00000185955	7	100052738	100071894	53	20	360283	0.91805	0.1793
S100A16	ENSG00000188643	1	153577862	153595621	59	10	360283	0.91778	0.17937
LIMS3	ENSG00000257207	2	111159011	111240652	9	6	360283	0.91764	0.1794
ASCC1	ENSG00000138303	10	73854778	73986892	613	48	360283	0.91757	0.17942
BSPH1	ENSG00000188334	19	48469803	48505427	235	34	360283	0.9172	0.17952
RAB7L1	ENSG00000117280	1	205735614	205754588	117	27	360283	0.91715	0.17953
AC015987.2	ENSG00000236338	7	135601542	135614714	77	21	360283	0.91687	0.1796
CCDC170	ENSG00000120262	6	151805165	151943828	1072	62	360283	0.91681	0.17962
LAMA1	ENSG00000101680	18	6940243	7127813	1089	146	360283	0.91656	0.17969
ZNF107	ENSG00000196247	7	64116511	64172904	309	27	360283	0.91638	0.17973
ZNF420	ENSG00000197050	19	37488759	37622716	648	29	360283	0.91634	0.17974
LRRC3DN	ENSG00000269430	21	45869814	45883578	78	14	360283	0.91635	0.17974
PARP9	ENSG00000138496	3	122245271	122293424	207	40	360283	0.91629	0.17976
C21orf59	ENSG00000159079	21	33962889	33995176	162	26	360283	0.91611	0.17981
HES5	ENSG00000197921	1	2458684	2471684	81	22	360283	0.91576	0.1799
ST5	ENSG00000166444	11	8713398	8942498	1272	71	360283	0.91576	0.1799
CA5A	ENSG00000174990	16	87920125	87980135	464	79	360283	0.91554	0.17995
BNC1	ENSG00000169594	15	83923155	83963466	125	30	360283	0.91483	0.18014
KMT2C	ENSG00000055609	7	151830510	152143090	608	28	360283	0.9147	0.18017
FCHSD2	ENSG00000137478	11	72546290	72863306	1003	70	360283	0.91466	0.18018
GAN	ENSG00000261609	16	81338557	81425989	679	47	360283	0.91446	0.18024
HAPLN1	ENSG00000145681	5	82932124	83027432	535	73	360283	0.91443	0.18025
COX7A2L	ENSG00000115944	2	42559186	42662228	462	48	360283	0.91413	0.18032
SLC2A10	ENSG00000197496	20	45328126	45366465	190	30	360283	0.91412	0.18033
C12orf75	ENSG00000235162	12	105619068	105791375	1065	67	360283	0.914	0.18036
RHCE	ENSG00000188672	1	25687240	25766683	319	25	360283	0.91395	0.18037
SERPING1	ENSG00000149131	11	57354860	57383826	119	25	360283	0.91359	0.18047
ZNF132	ENSG00000131849	19	58942681	58961589	95	20	360283	0.9133	0.18054
CDKN1C	ENSG00000129757	11	2902943	2917111	79	28	360283	0.91324	0.18056
NDST2	ENSG00000166507	10	75560169	75581589	60	15	360283	0.9132	0.18057
GPR63	ENSG00000112218	6	97240502	97295353	322	38	360283	0.91307	0.1806
SOCS4	ENSG00000180008	14	55483948	55517706	143	28	360283	0.9129	0.18065
COL9A3	ENSG00000092758	20	61437596	61474011	311	47	360283	0.91289	0.18065
PKNOX2	ENSG00000165495	11	125024583	125304785	1787	162	360283	0.91266	0.18071
CXCR5	ENSG00000160683	11	118744475	118770008	149	48	360283	0.91251	0.18075
SKA3	ENSG00000165480	13	21726234	21760741	209	33	360283	0.91252	0.18075
ZNF843	ENSG00000176723	16	31444069	31464346	66	15	360283	0.91209	0.18086
HDC	ENSG00000140287	15	50532644	50568223	162	37	360283	0.91199	0.18089
CYP2D6	ENSG00000100197	22	42521001	42536908	137	23	360283	0.91173	0.18096
ZC3H15	ENSG00000065548	2	187340883	187375590	125	25	360283	0.91163	0.18098
IQCE	ENSG00000106012	7	2588632	2655868	588	58	360283	0.91151	0.18101
NKX2-2	ENSG00000125820	20	21490148	21504664	56	25	360283	0.91142	0.18104
DENND1C	ENSG00000205744	19	6465718	6492568	155	40	360283	0.9112	0.18109
SLC24A2	ENSG00000155886	9	19505950	19796926	1619	116	360283	0.91115	0.18111
ENTPD1	ENSG00000138185	10	97461536	97638523	920	46	360283	0.91112	0.18112
ABHD4	ENSG00000100439	14	23057146	23082765	130	30	360283	0.91107	0.18113
PRPH2	ENSG00000112619	6	42662840	42700312	195	26	360283	0.9108	0.1812
PROX1	ENSG00000117707	1	214146524	214216095	361	63	360283	0.91044	0.18129
ENC1	ENSG00000171617	5	73921734	73947249	103	16	360283	0.91037	0.18131
MMS22L	ENSG00000146263	6	97588537	97741093	581	44	360283	0.91033	0.18132
ARHGAP15	ENSG00000075884	2	143838931	144527421	3057	173	360283	0.91031	0.18133
C5orf20	ENSG00000251380	5	134778405	134793038	82	13	360283	0.91029	0.18134
ENDOD1	ENSG00000149218	11	94812974	94867309	334	49	360283	0.91011	0.18138
RP11-574K11.31	ENSG00000272916	10	75554772	75581409	66	15	360283	0.90982	0.18146
FAM155A	ENSG00000204442	13	107819383	108529083	4387	316	360283	0.90964	0.18151
RAB35	ENSG00000111737	12	120531399	120565306	162	45	360283	0.90941	0.18157
SLC41A1	ENSG00000133065	1	205756721	205792876	157	38	360283	0.90929	0.1816
FAM162A	ENSG00000114023	3	122093023	122132681	203	39	360283	0.90917	0.18163
HEXIM1	ENSG00000186834	17	43214684	43230968	73	24	360283	0.90903	0.18167
SERPINA7	ENSG00000123561	X	105275697	105292729	40	14	360283	0.90897	0.18168
C2orf44	ENSG00000163026	2	24250710	24282445	132	31	360283	0.9088	0.18173
LRRC39	ENSG00000122477	1	100612909	100653771	152	32	360283	0.9082	0.18189
CSRNP1	ENSG00000144655	3	39181846	39206053	137	39	360283	0.90809	0.18192
GSPT2	ENSG00000189369	X	51476481	51490824	22	7	360283	0.90806	0.18192
XPNPEP1	ENSG00000108039	10	111623024	111693311	271	42	360283	0.90794	0.18196
PFN3	ENSG00000196570	5	176825608	176837637	43	19	360283	0.90775	0.18201
C1GALT1	ENSG00000106392	7	7186565	7289782	988	51	360283	0.90773	0.18201
LRCH1	ENSG00000136141	13	47117303	47328675	1001	63	360283	0.90722	0.18214
DOCK10	ENSG00000135905	2	225628307	225917162	1591	107	360283	0.90698	0.18221
UBOX5	ENSG00000185019	20	3086719	3150842	326	47	360283	0.90666	0.18229
RPP25L	ENSG00000164967	9	34608983	34622101	31	16	360283	0.90652	0.18233
C12orf60	ENSG00000182993	12	14946506	15061020	662	41	360283	0.90652	0.18233
BCL9L	ENSG00000186174	11	118763084	118806317	220	57	360283	0.90616	0.18243
ZNF662	ENSG00000182983	3	42937223	42962325	96	28	360283	0.90607	0.18245
VTA1	ENSG00000009844	6	142458367	142547326	369	34	360283	0.90582	0.18252
SUCLG2	ENSG00000172340	3	67409384	67715038	2255	112	360283	0.90571	0.18255
RPS27L	ENSG00000185088	15	63416571	63460220	246	37	360283	0.9057	0.18255
SPHK1	ENSG00000176170	17	74362665	74385441	128	30	360283	0.9051	0.18271
C16orf54	ENSG00000185905	16	29752284	29767327	74	13	360283	0.90492	0.18275
BARHL2	ENSG00000143032	1	91175596	91192794	74	31	360283	0.90491	0.18276
GTF2H2	ENSG00000145736	5	70329284	70373516	15	5	360283	0.90477	0.18279
ZFPL1	ENSG00000162300	11	64841695	64857370	66	24	360283	0.90466	0.18282
HIAT1	ENSG00000156875	1	100493653	100550433	302	31	360283	0.90374	0.18307
DPM1	ENSG00000000419	20	49549904	49585092	113	29	360283	0.9037	0.18308
RBM15B	ENSG00000179837	3	51418731	51436830	45	13	360283	0.90349	0.18313
PSMA2	ENSG00000106588	7	42954960	42981822	159	23	360283	0.90323	0.1832
SULT2A1	ENSG00000105398	19	48372223	48399654	170	26	360283	0.90282	0.18331
KRT78	ENSG00000170423	12	53230088	53252876	193	13	360283	0.90279	0.18332
AREGB	ENSG00000205595	4	75470629	75491986	10	4	360283	0.9027	0.18334
NOMO3	ENSG00000103226	16	16316352	16390168	100	10	360283	0.90256	0.18338
GFPT2	ENSG00000131459	5	179726190	179790387	582	60	360283	0.90191	0.18355
TCEB2	ENSG00000103363	16	2819915	2837298	79	19	360283	0.90181	0.18358
PIGK	ENSG00000142892	1	77553175	77695115	599	33	360283	0.90174	0.1836
NCDN	ENSG00000020129	1	36013074	36034375	62	19	360283	0.90159	0.18364
SPINK2	ENSG00000128040	4	57674526	57697908	186	36	360283	0.9015	0.18366
MFSD12	ENSG00000161091	19	3536759	3584288	251	66	360283	0.90115	0.18375
PRR13	ENSG00000205352	12	53825389	53841929	65	17	360283	0.90097	0.1838
BACE2	ENSG00000182240	21	42529728	42655945	712	118	360283	0.90096	0.1838
GPR142	ENSG00000257008	17	72353546	72370261	105	33	360283	0.90094	0.18381
SPTBN1	ENSG00000115306	2	54673422	54898312	1385	62	360283	0.90092	0.18382
C9orf69	ENSG00000238227	9	139004927	139020731	95	33	360283	0.90039	0.18396
PSME1	ENSG00000092010	14	24595367	24609676	56	17	360283	0.90032	0.18397
OR10A5	ENSG00000166363	11	6856883	6869436	77	14	360283	0.90032	0.18398
FOXG1	ENSG00000176165	14	29225050	29240370	44	21	360283	0.90024	0.184
MEOX2	ENSG00000106511	7	15649337	15736437	536	60	360283	0.89993	0.18408
BHMT	ENSG00000145692	5	78397602	78429608	159	36	360283	0.89964	0.18416
SYCE2	ENSG00000161860	19	13008100	13040090	127	27	360283	0.89937	0.18423
PCOLCE2	ENSG00000163710	3	142533264	142618045	445	75	360283	0.89919	0.18428
MLLT3	ENSG00000171843	9	20340163	20632542	1302	116	360283	0.89909	0.1843
OR10G4	ENSG00000254737	11	123876282	123888717	98	23	360283	0.89868	0.18441
FLJ00388	ENSG00000273395	1	48225479	48237290	73	20	360283	0.89846	0.18447
MIOX	ENSG00000100253	22	50915213	50930577	110	47	360283	0.89832	0.18451
SHISA6	ENSG00000188803	17	11134580	11468880	2109	176	360283	0.89819	0.18454
ABCA4	ENSG00000198691	1	94456893	94596688	879	124	360283	0.89802	0.18459
MAGEB16	ENSG00000189023	X	35806459	35823352	39	4	360283	0.89699	0.18486
COCH	ENSG00000100473	14	31333720	31365771	115	35	360283	0.89689	0.18489
ALPK3	ENSG00000136383	15	85349911	85418213	371	66	360283	0.89653	0.18499
ATAD3C	ENSG00000215915	1	1375069	1407038	160	22	360283	0.89648	0.185
OR52H1	ENSG00000181616	11	5564219	5576779	113	10	360283	0.89626	0.18506
FZD3	ENSG00000104290	8	28341729	28433275	300	23	360283	0.89602	0.18512
TMED7-TICAM2	ENSG00000251201	5	114912839	114971858	256	32	360283	0.89552	0.18525
TICAM2	ENSG00000243414	5	114912839	114971876	256	32	360283	0.89552	0.18525
C14orf166B	ENSG00000100565	14	77282715	77338145	341	59	360283	0.89531	0.18531
TMEM196	ENSG00000173452	7	19757433	19823221	470	33	360283	0.89509	0.18537
CEMP1	ENSG00000205923	16	2575581	2591420	83	14	360283	0.89507	0.18537
CHURC1	ENSG00000258289	14	65371079	65412809	260	18	360283	0.89502	0.18539
A4GNT	ENSG00000118017	3	137841060	137861229	68	16	360283	0.89473	0.18547
GALNT9	ENSG00000182870	12	132679424	132915935	969	95	360283	0.89467	0.18548
APOH	ENSG00000091583	17	64206651	64262643	370	34	360283	0.89459	0.1855
AMN1	ENSG00000151743	12	31822571	31892108	348	54	360283	0.89455	0.18551
C5orf46	ENSG00000178776	5	147258789	147296101	264	40	360283	0.89438	0.18556
APC2	ENSG00000115266	19	1436300	1474743	165	36	360283	0.89424	0.1856
MAP1S	ENSG00000130479	19	17820051	17846825	186	34	360283	0.8941	0.18563
AC092964.1	ENSG00000203443	3	172024218	172041013	93	17	360283	0.89392	0.18568
UPF3A	ENSG00000169062	13	115037059	115072783	192	39	360283	0.89366	0.18575
AP001888.1	ENSG00000268351	11	69585754	69597718	79	23	360283	0.8935	0.18579
ZNF597	ENSG00000167981	16	3484604	3503542	138	29	360283	0.89338	0.18583
SYT2	ENSG00000143858	1	202558224	202689545	645	93	360283	0.89326	0.18586
CACNA1I	ENSG00000100346	22	39956758	40087242	621	57	360283	0.89327	0.18586
CREB3L1	ENSG00000157613	11	46289212	46344472	223	55	360283	0.89307	0.18591
PPP1R14A	ENSG00000167641	19	38740377	38757231	119	24	360283	0.89309	0.18591
AP2S1	ENSG00000042753	19	47339893	47364249	88	31	360283	0.89288	0.18596
SHISA4	ENSG00000198892	1	201847808	201862934	95	27	360283	0.89207	0.18618
PRRG3	ENSG00000130032	X	150853596	150875896	97	34	360283	0.89204	0.18619
RTP3	ENSG00000163825	3	46528981	46543939	81	21	360283	0.89175	0.18626
LRRC59	ENSG00000108829	17	48450920	48484914	208	34	360283	0.89175	0.18626
OCIAD2	ENSG00000145247	4	48885536	48918954	120	31	360283	0.89173	0.18627
Z97053.1	ENSG00000269605	20	43232846	43258126	109	31	360283	0.89169	0.18628
PEX1	ENSG00000127980	7	92114834	92167845	183	34	360283	0.89167	0.18629
IQSEC3	ENSG00000120645	12	165931	289126	699	93	360283	0.8913	0.18638
RBL1	ENSG00000080839	20	35623252	35734398	314	47	360283	0.89127	0.18639
PRKAB2	ENSG00000131791	1	146625185	146654129	180	19	360283	0.89112	0.18643
OR52E6	ENSG00000205409	11	5860658	5873182	106	9	360283	0.8911	0.18644
HPN	ENSG00000105707	19	35521410	35558975	195	39	360283	0.89096	0.18647
PTK7	ENSG00000112655	6	43034006	43130957	475	72	360283	0.8909	0.18649
TOR3A	ENSG00000186283	1	179040512	179068658	168	38	360283	0.89086	0.1865
GLI3	ENSG00000106571	7	41999048	42287469	1642	149	360283	0.89077	0.18653
ACTA2	ENSG00000107796	10	90693331	90761147	388	72	360283	0.89071	0.18654
EVX2	ENSG00000174279	2	176940700	176958641	109	34	360283	0.89054	0.18659
TRPC4	ENSG00000133107	13	38209273	38454562	1533	112	360283	0.89031	0.18665
SMPD2	ENSG00000135587	6	109751966	109766622	66	25	360283	0.88924	0.18694
CBFB	ENSG00000067955	16	67053019	67136461	351	44	360283	0.88912	0.18697
FOXR1	ENSG00000176302	11	118832417	118853501	177	18	360283	0.88902	0.187
DCAF12L1	ENSG00000198889	X	125681869	125696834	33	12	360283	0.88891	0.18702
TDRD9	ENSG00000156414	14	104384799	104520504	802	36	360283	0.88883	0.18705
COPB1	ENSG00000129083	11	14463486	14531573	255	32	360283	0.88869	0.18708
C3orf35	ENSG00000198590	3	37417760	37478488	285	49	360283	0.88823	0.18721
LAMA3	ENSG00000053747	18	21259407	21536530	1048	53	360283	0.88799	0.18727
CCKAR	ENSG00000163394	4	26481522	26502084	159	33	360283	0.88785	0.18731
CUBN	ENSG00000107611	10	16864463	17181830	2186	135	360283	0.88775	0.18734
AP001350.1	ENSG00000269570	11	58377089	58388759	53	20	360283	0.88759	0.18738
CALY	ENSG00000130643	10	135137427	135160475	139	32	360283	0.88688	0.18757
STAC	ENSG00000144681	3	36411836	36590999	1154	71	360283	0.88674	0.18761
OR5AK2	ENSG00000181273	11	56746347	56758842	61	28	360283	0.88649	0.18768
WWP1	ENSG00000123124	8	87344967	87492149	672	35	360283	0.88618	0.18776
E2F5	ENSG00000133740	8	86079460	86130887	183	35	360283	0.88609	0.18778
AGXT2	ENSG00000113492	5	34996706	35058198	369	38	360283	0.88588	0.18784
C9orf89	ENSG00000165233	9	95848500	95877065	162	31	360283	0.88575	0.18788
SRGAP2	ENSG00000163486	1	206506200	206639283	330	24	360283	0.88571	0.18789
FAM122A	ENSG00000187866	9	71384964	71400109	61	15	360283	0.88531	0.18799
ZBTB20	ENSG00000181722	3	114055441	114876118	3383	191	360283	0.88529	0.188
CD58	ENSG00000116815	1	117055657	117123661	178	50	360283	0.88506	0.18806
PLCE1	ENSG00000138193	10	95743746	96094080	1720	144	360283	0.88495	0.18809
HCRT	ENSG00000161610	17	40334578	40347470	37	19	360283	0.8848	0.18813
NDFIP2	ENSG00000102471	13	80045287	80131710	436	34	360283	0.88465	0.18817
BBS2	ENSG00000125124	16	56499248	56564195	266	36	360283	0.88435	0.18825
SYTL4	ENSG00000102362	X	99927988	99997110	250	36	360283	0.88432	0.18826
FTL	ENSG00000087086	19	49458558	49471635	59	15	360283	0.88412	0.18831
SHE	ENSG00000169291	1	154440748	154484589	157	32	360283	0.88393	0.18837
NDE1	ENSG00000072864	16	15727124	15821710	564	53	360283	0.88378	0.18841
MTERF	ENSG00000127989	7	91319823	91520034	846	54	360283	0.88374	0.18842
SEC31A	ENSG00000138674	4	83738314	83832319	442	30	360283	0.88371	0.18843
FRMPD3	ENSG00000147234	X	106755680	106849981	208	30	360283	0.88348	0.18849
MRPL34	ENSG00000130312	19	17393418	17419152	182	28	360283	0.88316	0.18858
RANBP2	ENSG00000153201	2	109325937	109403767	365	32	360283	0.88311	0.18859
CHST3	ENSG00000122863	10	73714123	73774822	371	39	360283	0.88309	0.18859
CTC-432M15.3	ENSG00000273217	5	130760084	131142676	1480	50	360283	0.88294	0.18864
SIDT2	ENSG00000149577	11	117039449	117069660	199	40	360283	0.8828	0.18867
OGFOD1	ENSG00000087263	16	56475402	56514512	171	34	360283	0.88252	0.18875
MED13L	ENSG00000123066	12	116394211	116725143	1210	73	360283	0.88227	0.18881
NTN1	ENSG00000065320	17	8914859	9148817	1538	135	360283	0.88226	0.18882
SLC35A4	ENSG00000176087	5	139934041	139950188	72	25	360283	0.88213	0.18885
LACTB	ENSG00000103642	15	63403999	63435760	167	17	360283	0.88199	0.18889
UBALD1	ENSG00000153443	16	4657384	4675028	132	22	360283	0.88196	0.1889
DNAJB11	ENSG00000090520	3	186275192	186316561	185	21	360283	0.88179	0.18895
TRIM64C	ENSG00000214891	11	49073766	49090664	69	11	360283	0.88166	0.18898
OPTC	ENSG00000188770	1	203453271	203479492	147	24	360283	0.88157	0.189
OR2T5	ENSG00000203661	1	248641885	248654398	20	5	360283	0.88157	0.189
RP11-598P20.5	ENSG00000254673	8	42863567	42933977	248	39	360283	0.88149	0.18903
SNX20	ENSG00000167208	16	50698711	50725264	125	29	360283	0.88148	0.18903
SRM	ENSG00000116649	1	11113141	11130081	75	9	360283	0.88145	0.18904
ADCK3	ENSG00000163050	1	227075237	227176746	581	80	360283	0.88126	0.18909
DRD3	ENSG00000151577	3	113845999	113928254	419	52	360283	0.88094	0.18918
AQP9	ENSG00000103569	15	58420368	58479610	350	48	360283	0.8807	0.18924
RHBDL2	ENSG00000158315	1	39349979	39417471	425	59	360283	0.88036	0.18933
MLST8	ENSG00000167965	16	2244249	2260917	69	14	360283	0.88033	0.18934
KLF8	ENSG00000102349	X	56248854	56315822	112	23	360283	0.88014	0.18939
RECQL	ENSG00000004700	12	21620345	21664603	276	34	360283	0.88013	0.1894
RP11-1070N10.3	ENSG00000258572	14	95972473	95985748	89	22	360283	0.88012	0.1894
GOLGA2	ENSG00000167110	9	131016608	131048274	122	31	360283	0.88006	0.18941
SREK1IP1	ENSG00000153006	5	64012471	64074512	331	31	360283	0.88003	0.18942
TAX1BP1	ENSG00000106052	7	27768950	27885683	546	49	360283	0.88	0.18943
TRAF3IP3	ENSG00000009790	1	209919377	209957168	206	30	360283	0.87995	0.18944
SLC10A6	ENSG00000145283	4	87743121	87780416	140	38	360283	0.87996	0.18944
NRP1	ENSG00000099250	10	33464920	33635190	1030	87	360283	0.87965	0.18952
ECSIT	ENSG00000130159	19	11615231	11649989	183	31	360283	0.87937	0.1896
LCOR	ENSG00000196233	10	98582017	98742300	506	43	360283	0.87932	0.18961
OTOS	ENSG00000178602	2	241076946	241093979	157	26	360283	0.87898	0.18971
CTD-2370N5.3	ENSG00000265118	17	29630731	29655849	95	16	360283	0.8789	0.18973
KRBOX1	ENSG00000240747	3	42840975	42985784	675	66	360283	0.87841	0.18986
CXorf28	ENSG00000228459	X	3179861	3204194	107	13	360283	0.87832	0.18988
CTSS	ENSG00000163131	1	150701172	150748433	183	28	360283	0.87825	0.1899
IKZF4	ENSG00000123411	12	56391443	56433719	121	34	360283	0.87812	0.18994
NT5E	ENSG00000135318	6	86149809	86207000	195	31	360283	0.87772	0.19005
HMMR	ENSG00000072571	5	162877209	162920447	208	43	360283	0.87739	0.19014
OPCML	ENSG00000183715	11	132283371	133412414	6959	423	360283	0.87698	0.19025
TRIM9	ENSG00000100505	14	51440480	51572779	813	67	360283	0.87694	0.19026
BMF	ENSG00000104081	15	40378591	40411093	111	35	360283	0.87671	0.19032
TRIM3	ENSG00000110171	11	6468343	6505689	150	33	360283	0.87669	0.19033
SSSCA1	ENSG00000173465	11	65327901	65342913	54	19	360283	0.87653	0.19037
GABRQ	ENSG00000147402	X	151796637	151827499	72	16	360283	0.87632	0.19043
CASKIN1	ENSG00000167971	16	2225684	2256526	112	28	360283	0.87622	0.19046
TMEM68	ENSG00000167904	8	56607483	56695966	417	40	360283	0.87605	0.1905
CLEC4D	ENSG00000166527	12	8652071	8676462	87	15	360283	0.87599	0.19052
COL5A1	ENSG00000130635	9	137523620	137738186	1722	130	360283	0.87582	0.19056
MCU	ENSG00000156026	10	74441889	74648952	650	51	360283	0.87579	0.19057
MAP2K3	ENSG00000034152	17	21177984	21220052	157	30	360283	0.87572	0.19059
OR2M7	ENSG00000177186	1	248485394	248497899	68	7	360283	0.87561	0.19062
FICD	ENSG00000198855	12	108898962	108921114	101	30	360283	0.87534	0.19069
SPPL3	ENSG00000157837	12	121198813	121352174	889	38	360283	0.87481	0.19084
TIE1	ENSG00000066056	1	43756664	43790279	114	27	360283	0.87472	0.19086
TBC1D29	ENSG00000266733	17	28874130	28892011	87	28	360283	0.8747	0.19087
CILP	ENSG00000138615	15	65486837	65513826	128	27	360283	0.87447	0.19093
PRSS55	ENSG00000184647	8	10373056	10413176	401	35	360283	0.87444	0.19094
SRCRB4D	ENSG00000146700	7	76017151	76049012	252	28	360283	0.87427	0.19098
MTHFSD	ENSG00000103248	16	86562282	86598841	276	35	360283	0.87427	0.19098
FOXL2	ENSG00000183770	3	138661566	138675982	76	11	360283	0.87425	0.19099
TMEM14C	ENSG00000111843	6	10713148	10732862	164	36	360283	0.87411	0.19103
FAM134C	ENSG00000141699	17	40730031	40772641	143	21	360283	0.8741	0.19103
GGT7	ENSG00000131067	20	33431023	33470663	137	27	360283	0.87408	0.19104
UBAP1L	ENSG00000246922	15	65383838	65417535	137	31	360283	0.87403	0.19105
SIRPB2	ENSG00000196209	20	1449886	1482233	221	29	360283	0.87388	0.19109
TSPAN6	ENSG00000000003	X	99882167	99904988	55	18	360283	0.87361	0.19116
COL9A1	ENSG00000112280	6	70923264	71022786	721	70	360283	0.87332	0.19124
PSMC1	ENSG00000100764	14	90712839	90740468	179	9	360283	0.87333	0.19124
AC018867.1	ENSG00000213953	2	187351840	187366893	58	15	360283	0.87305	0.19132
FAM214A	ENSG00000047346	15	52872014	53012014	660	58	360283	0.87272	0.19141
FAM186A	ENSG00000185958	12	50718513	50800405	273	22	360283	0.87257	0.19145
MPZ	ENSG00000158887	1	161273025	161289762	103	20	360283	0.87242	0.19149
ATP2A3	ENSG00000074370	17	3825669	3877736	317	34	360283	0.87234	0.19151
FCRLA	ENSG00000132185	1	161666762	161685642	135	39	360283	0.87231	0.19152
NUDCD1	ENSG00000120526	8	110251648	110356614	475	40	360283	0.87208	0.19158
EXOSC2	ENSG00000130713	9	133559108	133581748	128	28	360283	0.87198	0.19161
AC004076.7	ENSG00000268533	19	57895551	57951325	269	40	360283	0.87197	0.19161
BTBD18	ENSG00000233436	11	57509486	57529253	74	25	360283	0.87173	0.19168
NEK2	ENSG00000117650	1	211834614	211858960	126	31	360283	0.87169	0.19169
LZTR1	ENSG00000099949	22	21323751	21354827	167	46	360283	0.87113	0.19184
ANAPC10	ENSG00000164162	4	145886764	146029693	431	55	360283	0.87097	0.19188
TMC5	ENSG00000103534	16	19411818	19511935	767	54	360283	0.87093	0.1919
NGFR	ENSG00000064300	17	47562655	47593879	190	64	360283	0.87093	0.1919
RP11-404L6.2	ENSG00000253787	5	67475704	67495735	136	38	360283	0.87088	0.19191
TRADD	ENSG00000102871	16	67186583	67204201	48	28	360283	0.87084	0.19192
PCDH15	ENSG00000150275	10	55561031	57397702	11958	319	360283	0.87058	0.19199
PTPN7	ENSG00000143851	1	202114641	202140716	152	44	360283	0.87046	0.19202
DCAF6	ENSG00000143164	1	167895021	168046581	639	51	360283	0.87041	0.19204
WDR49	ENSG00000174776	3	167194972	167381771	801	76	360283	0.87036	0.19205
RPL14	ENSG00000188846	3	40488783	40505361	131	30	360283	0.87018	0.1921
BTG1	ENSG00000133639	12	92534786	92549673	65	28	360283	0.86991	0.19217
KLK5	ENSG00000167754	19	51445059	51466349	100	25	360283	0.86964	0.19225
TEAD1	ENSG00000187079	11	12685969	12967798	1212	83	360283	0.86952	0.19228
ATP6V0E2	ENSG00000171130	7	149560057	149579284	119	12	360283	0.86935	0.19233
ZNF92	ENSG00000146757	7	64828712	64867538	209	25	360283	0.86925	0.19236
IFIT5	ENSG00000152778	10	91164343	91182258	149	38	360283	0.86876	0.19249
TBL1XR1	ENSG00000177565	3	176735643	176925261	1029	63	360283	0.8686	0.19253
TMEM132E	ENSG00000181291	17	32897768	32967837	318	70	360283	0.86859	0.19254
SRP72	ENSG00000174780	4	57323081	57371339	231	26	360283	0.86845	0.19257
GRK6	ENSG00000198055	5	176820205	176871402	161	53	360283	0.8682	0.19264
NDUFS8	ENSG00000110717	11	67788084	67805611	101	22	360283	0.86819	0.19264
ERCC6L	ENSG00000186871	X	71423010	71468897	93	14	360283	0.86802	0.19269
NF1	ENSG00000196712	17	29411945	29710634	945	36	360283	0.86777	0.19276
SERTAD2	ENSG00000179833	2	64857255	64988139	539	52	360283	0.86774	0.19277
SLC2A9	ENSG00000109667	4	9771277	10066560	2006	59	360283	0.86769	0.19278
HERPUD2	ENSG00000122557	7	35670769	35745181	323	31	360283	0.86771	0.19278
RER1	ENSG00000157916	1	2313267	2338383	129	41	360283	0.86761	0.1928
RBM48	ENSG00000127993	7	92148087	92168819	72	22	360283	0.8676	0.19281
TBCD	ENSG00000141556	17	80699940	80902224	1408	55	360283	0.86758	0.19281
KRTAP5-11	ENSG00000204571	11	71291401	71324399	315	26	360283	0.86749	0.19284
GCM1	ENSG00000137270	6	52990262	53023627	189	30	360283	0.86744	0.19285
KRTAP2-2	ENSG00000214518	17	39209250	39221482	131	14	360283	0.86741	0.19286
PHF20L1	ENSG00000129292	8	133777618	133862552	343	34	360283	0.86729	0.19289
VGF	ENSG00000128564	7	100804290	100818874	77	21	360283	0.86721	0.19291
CCSER1	ENSG00000184305	4	91038686	92524564	9165	258	360283	0.86706	0.19295
IMP4	ENSG00000136718	2	131089798	131106883	55	24	360283	0.867	0.19297
FAM115C	ENSG00000170379	7	143308043	143429002	29	12	360283	0.86622	0.19318
CBWD2	ENSG00000136682	2	114185268	114255266	134	8	360283	0.86619	0.19319
TMSB4X	ENSG00000205542	X	12983227	12996846	41	12	360283	0.86605	0.19323
SYTL3	ENSG00000164674	6	159061046	159187408	798	88	360283	0.86597	0.19325
IFT46	ENSG00000118096	11	118413743	118453685	237	31	360283	0.86587	0.19328
OR4K5	ENSG00000176281	14	20378741	20391318	22	6	360283	0.86581	0.1933
APOC3	ENSG00000110245	11	116690422	116705288	118	25	360283	0.86563	0.19335
RP11-724O16.1	ENSG00000251569	2	170325990	170383932	253	32	360283	0.86559	0.19336
KIAA1551	ENSG00000174718	12	32102304	32147539	320	44	360283	0.86545	0.1934
AKAP6	ENSG00000151320	14	32788479	33302067	2710	212	360283	0.86525	0.19345
PSMD14	ENSG00000115233	2	162154549	162269728	380	44	360283	0.86519	0.19347
SLCO5A1	ENSG00000137571	8	70577782	70757299	876	87	360283	0.86513	0.19348
AHCTF1	ENSG00000153207	1	247000900	247105280	576	52	360283	0.86504	0.19351
AP000867.1	ENSG00000187811	11	71291456	71328487	356	23	360283	0.86499	0.19352
PBDC1	ENSG00000102390	X	75382771	75399539	50	9	360283	0.86495	0.19353
MRGPRF	ENSG00000172935	11	68770363	68790877	65	22	360283	0.86478	0.19358
ARSE	ENSG00000157399	X	2851199	2896286	48	11	360283	0.86475	0.19359
TMEM259	ENSG00000182087	19	1008147	1031117	242	42	360283	0.86471	0.1936
LYSMD2	ENSG00000140280	15	52013708	52053782	238	31	360283	0.86433	0.1937
GLIPR1L2	ENSG00000180481	12	75774850	75827968	259	16	360283	0.86412	0.19376
CRB2	ENSG00000148204	9	126108449	126144103	251	62	360283	0.86386	0.19383
MB21D2	ENSG00000180611	3	192513104	192645950	710	57	360283	0.86381	0.19385
ATG4A	ENSG00000101844	X	107324898	107399401	136	21	360283	0.86358	0.19391
ARGFX	ENSG00000186103	3	121279551	121306981	153	26	360283	0.8633	0.19399
RP1-317E23.6	ENSG00000255054	1	26127961	26151735	110	17	360283	0.86326	0.194
UTS2B	ENSG00000188958	3	190983457	191058325	556	47	360283	0.86284	0.19411
C16orf47	ENSG00000197445	16	73159036	73188346	173	48	360283	0.86249	0.19421
KANK1	ENSG00000107104	9	460291	747605	2778	87	360283	0.8623	0.19426
RNF26	ENSG00000173456	11	119195237	119209523	47	15	360283	0.86213	0.19431
PAX2	ENSG00000075891	10	102485360	102591198	530	57	360283	0.86152	0.19448
AC121757.1	ENSG00000267873	12	52699128	52711290	100	11	360283	0.86127	0.19454
OPA1	ENSG00000198836	3	193300933	193417112	696	41	360283	0.86126	0.19455
IRF2BP1	ENSG00000170604	19	46385366	46399376	96	21	360283	0.86114	0.19458
ATP6V1D	ENSG00000100554	14	67759588	67836982	398	23	360283	0.86095	0.19463
CAMK2A	ENSG00000070808	5	149597554	149679854	419	76	360283	0.86093	0.19464
TFDP1	ENSG00000198176	13	114229013	114297285	324	23	360283	0.86053	0.19475
LEPROTL1	ENSG00000104660	8	29942914	30036224	423	36	360283	0.86049	0.19476
CCL26	ENSG00000006606	7	75397351	75429214	239	41	360283	0.86028	0.19482
SPDYE1	ENSG00000136206	7	44030488	44051221	87	20	360283	0.86001	0.19489
IGFL1	ENSG00000188293	19	46723009	46736000	78	18	360283	0.85994	0.19491
IFITM3	ENSG00000142089	11	318169	337537	117	26	360283	0.85981	0.19495
ARSG	ENSG00000141337	17	66245323	66420372	952	133	360283	0.85975	0.19496
AC004381.6	ENSG00000005189	16	20807751	20862487	143	34	360283	0.85969	0.19498
MAGEB4	ENSG00000120289	X	30250057	30263793	48	11	360283	0.85941	0.19506
SLC51A	ENSG00000163959	3	195928358	195971549	312	43	360283	0.8591	0.19514
NPAP1	ENSG00000185823	15	24910541	24930093	135	20	360283	0.85886	0.19521
ARMC1	ENSG00000104442	8	66513194	66556442	299	22	360283	0.85871	0.19525
PLK4	ENSG00000142731	4	128792016	128821850	96	34	360283	0.85859	0.19528
STK32B	ENSG00000152953	4	5043169	5504225	3552	145	360283	0.85821	0.19539
OLA1	ENSG00000138430	2	174935675	175123426	1035	41	360283	0.85788	0.19548
C12orf10	ENSG00000139637	12	53683470	53702461	54	17	360283	0.85789	0.19548
GIGYF1	ENSG00000146830	7	100275630	100297071	100	33	360283	0.85768	0.19554
NDUFV1	ENSG00000167792	11	67364323	67381506	72	16	360283	0.85741	0.19561
YRDC	ENSG00000196449	1	38267116	38283857	46	16	360283	0.85738	0.19562
CUL7	ENSG00000044090	6	43003855	43031683	120	32	360283	0.85731	0.19564
CCIN	ENSG00000185972	9	36159389	36172829	74	17	360283	0.85717	0.19568
BBS5	ENSG00000163093	2	170325688	170383932	254	32	360283	0.8571	0.19569
ABHD11	ENSG00000106077	7	73148924	73163197	58	15	360283	0.85665	0.19582
OR5AR1	ENSG00000172459	11	56421138	56433663	48	13	360283	0.85654	0.19585
GTSF1	ENSG00000170627	12	54848234	54877386	143	22	360283	0.85654	0.19585
FLT3	ENSG00000122025	13	28575911	28684729	717	38	360283	0.85643	0.19588
PSMA7	ENSG00000101182	20	60710291	60728496	146	22	360283	0.85635	0.1959
C1orf74	ENSG00000162757	1	209954161	209967904	66	19	360283	0.85627	0.19592
CHD2	ENSG00000173575	15	93416526	93572737	839	60	360283	0.85625	0.19593
IFT43	ENSG00000119650	14	76358479	76552428	864	78	360283	0.85613	0.19596
C2orf71	ENSG00000179270	2	29282342	29307127	177	40	360283	0.85599	0.196
BTBD16	ENSG00000138152	10	124020821	124099177	527	42	360283	0.85592	0.19602
STXBP3	ENSG00000116266	1	109279296	109353648	398	26	360283	0.85583	0.19605
APOA4	ENSG00000110244	11	116689919	116704022	113	23	360283	0.85565	0.1961
ATP10A	ENSG00000206190	15	25920920	26120317	1494	159	360283	0.85556	0.19612
TEN1	ENSG00000257949	17	73965301	73998167	208	39	360283	0.85555	0.19612
CDC37	ENSG00000105401	19	10500310	10540797	170	30	360283	0.85512	0.19624
SIRT1	ENSG00000096717	10	69634427	69679647	248	36	360283	0.85494	0.19629
DUSP6	ENSG00000139318	12	89739509	89757048	108	18	360283	0.85493	0.1963
ARID4B	ENSG00000054267	1	235293449	235501534	969	35	360283	0.85464	0.19638
ZNF766	ENSG00000196214	19	52762824	52797477	274	32	360283	0.85459	0.19639
MLF1	ENSG00000178053	3	158278952	158326541	249	29	360283	0.85453	0.19641
SGSM3	ENSG00000100359	22	40756595	40807793	182	46	360283	0.85452	0.19641
MRPL42	ENSG00000198015	12	93851264	93899045	299	28	360283	0.8544	0.19644
CD5	ENSG00000110448	11	60859867	60896824	244	43	360283	0.85405	0.19654
SAMD13	ENSG00000203943	1	84754049	84857140	449	51	360283	0.85396	0.19656
FBXW4	ENSG00000107829	10	103368923	103465052	341	43	360283	0.85389	0.19658
C2orf91	ENSG00000205086	2	42161008	42191406	143	30	360283	0.85366	0.19665
SUSD5	ENSG00000173705	3	33190037	33270707	453	49	360283	0.85362	0.19666
GEMIN8	ENSG00000046647	X	14024898	14058012	99	20	360283	0.85333	0.19674
MICALCL	ENSG00000133808	11	12287627	12382191	697	52	360283	0.85328	0.19675
MRPL16	ENSG00000166902	11	59572108	59588345	70	22	360283	0.85317	0.19678
SPG20	ENSG00000133104	13	36874275	36954317	431	39	360283	0.85308	0.19681
ATP5E	ENSG00000124172	20	57599022	57617437	88	30	360283	0.85297	0.19684
SCRN3	ENSG00000144306	2	175250458	175295803	236	26	360283	0.85291	0.19685
PIN4	ENSG00000102309	X	71391203	71524276	401	30	360283	0.85254	0.19696
CDKN2C	ENSG00000123080	1	51416417	51441805	92	31	360283	0.85242	0.19699
VAT1	ENSG00000108828	17	41165122	41187140	63	19	360283	0.8523	0.19702
CDC42	ENSG00000070831	1	22369120	22420937	274	36	360283	0.85229	0.19703
KIAA0754	ENSG00000255103	1	39866151	39883654	72	28	360283	0.85207	0.19709
C9orf66	ENSG00000183784	9	211608	225893	105	21	360283	0.85175	0.19718
IFRD1	ENSG00000006652	7	112053023	112122572	451	63	360283	0.85148	0.19725
RP11-321M21.3	ENSG00000264116	18	73108967	73132495	109	33	360283	0.85146	0.19726
DPY19L1	ENSG00000173852	7	34966988	35087883	684	37	360283	0.85123	0.19732
CDH8	ENSG00000150394	16	61679646	62080939	1939	112	360283	0.85109	0.19736
METTL21A	ENSG00000144401	2	208443855	208500652	243	34	360283	0.85104	0.19737
AC005493.1	ENSG00000214841	7	34684209	34709772	223	33	360283	0.85103	0.19738
TDRD7	ENSG00000196116	9	100164232	100259907	418	33	360283	0.85089	0.19742
MAP3K1	ENSG00000095015	5	56101401	56193479	488	44	360283	0.85083	0.19743
WWOX	ENSG00000186153	16	78123310	79248064	13053	463	360283	0.8507	0.19747
LMTK3	ENSG00000142235	19	48987028	49026446	206	37	360283	0.85062	0.19749
RP1-27O5.3	ENSG00000254553	1	32920658	33067893	661	46	360283	0.85037	0.19756
MOCS1	ENSG00000124615	6	39865854	39912290	321	46	360283	0.85017	0.19762
NANOS1	ENSG00000188613	10	120779228	120795354	77	23	360283	0.85017	0.19762
CEP57L1	ENSG00000183137	6	109406313	109486635	244	46	360283	0.84999	0.19767
MTG1	ENSG00000148824	10	135197598	135236311	272	34	360283	0.84998	0.19767
ATP2B2	ENSG00000157087	3	10364207	10759716	2339	194	360283	0.8499	0.19769
C3orf83	ENSG00000225526	3	12554933	12612558	330	33	360283	0.84983	0.19771
EDDM3A	ENSG00000181562	14	21204051	21218039	140	33	360283	0.84981	0.19771
FBXL13	ENSG00000161040	7	102451808	102725286	1086	59	360283	0.84968	0.19775
C19orf84	ENSG00000262874	19	51890043	51903828	76	8	360283	0.84943	0.19782
HTR3D	ENSG00000186090	3	183739332	183758657	141	31	360283	0.84935	0.19784
TRNAU1AP	ENSG00000180098	1	28869597	28906551	136	31	360283	0.84905	0.19793
PRR9	ENSG00000203783	1	153180060	153193293	80	6	360283	0.84905	0.19793
PLEKHM2	ENSG00000116786	1	16000827	16062764	327	26	360283	0.84828	0.19814
IL11	ENSG00000095752	19	55874257	55891831	117	32	360283	0.8483	0.19814
TAX1BP3	ENSG00000213977	17	3564696	3581976	109	22	360283	0.84825	0.19815
C17orf112	ENSG00000227011	17	51052880	51066512	101	9	360283	0.84819	0.19817
NR4A3	ENSG00000119508	9	102574137	102630673	137	41	360283	0.84806	0.1982
DDA1	ENSG00000130311	19	17410327	17435610	177	26	360283	0.84763	0.19832
TMEM131	ENSG00000075568	2	98371299	98622388	988	41	360283	0.84753	0.19835
CCL7	ENSG00000108688	17	32587240	32600761	68	17	360283	0.84698	0.1985
ESF1	ENSG00000089048	20	13693469	13775532	449	46	360283	0.847	0.1985
PLXNB1	ENSG00000164050	3	48443761	48481594	106	28	360283	0.84692	0.19852
WDFY1	ENSG00000085449	2	224718933	224820104	490	33	360283	0.84624	0.19871
WWTR1	ENSG00000018408	3	149233522	149464501	1386	112	360283	0.84621	0.19872
KCNJ15	ENSG00000157551	21	39519128	39680779	889	45	360283	0.84615	0.19874
SLC16A6	ENSG00000108932	17	66261667	66297408	186	39	360283	0.84544	0.19893
FBLN5	ENSG00000140092	14	92334256	92424331	492	69	360283	0.84542	0.19894
RIN3	ENSG00000100599	14	92970118	93156839	1195	141	360283	0.84536	0.19895
EIF3A	ENSG00000107581	10	120792856	120850316	235	39	360283	0.84515	0.19901
RRP1B	ENSG00000160208	21	45069429	45117458	244	41	360283	0.84515	0.19901
METTL5	ENSG00000138382	2	170665091	170691441	133	28	360283	0.84496	0.19907
GALNTL5	ENSG00000106648	7	151643464	151718519	462	48	360283	0.8446	0.19917
TANK	ENSG00000136560	2	161983419	162094232	406	45	360283	0.84445	0.19921
MIA3	ENSG00000154305	1	222781428	222842854	267	29	360283	0.84398	0.19934
NCAPD2	ENSG00000010292	12	6592522	6642621	336	34	360283	0.84393	0.19935
POLR3E	ENSG00000058600	16	22298730	22347924	218	34	360283	0.84382	0.19938
FABP5	ENSG00000164687	8	82182598	82198512	41	17	360283	0.84366	0.19943
NAA60	ENSG00000262621	16	3405099	3538460	1011	61	360283	0.84351	0.19947
PDGFC	ENSG00000145431	4	157680106	157902546	1011	73	360283	0.84346	0.19948
ADRB1	ENSG00000043591	10	115793806	115808167	76	14	360283	0.84345	0.19949
EDARADD	ENSG00000186197	1	236501562	236649714	1012	75	360283	0.84323	0.19955
FAM53C	ENSG00000120709	5	137657624	137686916	122	31	360283	0.84319	0.19956
ETV2	ENSG00000105672	19	36122647	36137273	70	21	360283	0.84313	0.19958
BTG4	ENSG00000137707	11	111336751	111393079	207	36	360283	0.843	0.19961
UCP3	ENSG00000175564	11	73709826	73730480	123	26	360283	0.84292	0.19964
ESPN	ENSG00000187017	1	6474848	6522930	231	30	360283	0.84228	0.19982
ZBTB24	ENSG00000112365	6	109782297	109814440	138	37	360283	0.84228	0.19982
CHPT1	ENSG00000111666	12	102080725	102139418	369	50	360283	0.84226	0.19982
YBEY	ENSG00000182362	21	47696251	47719165	205	20	360283	0.84215	0.19985
FAF1	ENSG00000185104	1	50903650	51435935	1907	69	360283	0.842	0.19989
HIST3H2BB	ENSG00000196890	1	228635808	228647759	50	19	360283	0.842	0.19989
GFM2	ENSG00000164347	5	74015529	74073196	206	27	360283	0.84198	0.1999
TMEM74B	ENSG00000125895	20	1159705	1176059	64	27	360283	0.84193	0.19991
AC226150.4	ENSG00000255748	12	133785746	133797772	58	9	360283	0.84162	0.2
ELN	ENSG00000049540	7	73432119	73485737	202	48	360283	0.84127	0.2001
MFSD2B	ENSG00000205639	2	24222951	24287691	294	45	360283	0.84088	0.20021
FAM173B	ENSG00000150756	5	10224942	10260009	265	32	360283	0.84086	0.20021
TTYH1	ENSG00000167614	19	54916393	54949580	279	54	360283	0.84072	0.20025
NOL9	ENSG00000162408	1	6579907	6624595	292	16	360283	0.84069	0.20026
TSHR	ENSG00000165409	14	81411333	81614146	1482	88	360283	0.84061	0.20028
VPS51	ENSG00000149823	11	64846796	64880832	133	42	360283	0.84037	0.20035
TMEM171	ENSG00000157111	5	72406119	72429144	95	32	360283	0.84009	0.20043
OR4D1	ENSG00000141194	17	56222494	56235017	67	19	360283	0.84007	0.20043
SPINT2	ENSG00000167642	19	38724675	38784754	364	50	360283	0.84005	0.20044
OR10J3	ENSG00000196266	1	159281960	159294449	61	18	360283	0.83982	0.2005
OMG	ENSG00000126861	17	29597531	29634557	115	20	360283	0.83971	0.20053
AC003006.7	ENSG00000269026	19	58183413	58266443	410	54	360283	0.83971	0.20054
UGT2B17	ENSG00000197888	4	69401402	69444245	23	5	360283	0.83932	0.20065
OR8I2	ENSG00000172154	11	55850753	55863262	114	7	360283	0.83931	0.20065
GALNT18	ENSG00000110328	11	11290923	11653552	2811	261	360283	0.83895	0.20075
CALCRL	ENSG00000064989	2	188206356	188323187	516	39	360283	0.8388	0.20079
KATNB1	ENSG00000140854	16	57759642	57792662	235	58	360283	0.83882	0.20079
SPATA24	ENSG00000170469	5	138730752	138749777	53	15	360283	0.83865	0.20083
AC020952.1	ENSG00000268953	19	31630362	31642257	67	18	360283	0.83866	0.20083
TMEM192	ENSG00000170088	4	165994074	166139701	978	76	360283	0.83862	0.20084
ALG13	ENSG00000101901	X	110899043	111005377	92	17	360283	0.83854	0.20086
PTGS1	ENSG00000095303	9	125122824	125159482	274	39	360283	0.83844	0.20089
MRPS9	ENSG00000135972	2	105644441	105717918	427	21	360283	0.8384	0.2009
DCUN1D3	ENSG00000188215	16	20864747	20921706	169	34	360283	0.83823	0.20095
RPL37	ENSG00000145592	5	40823864	40845437	112	37	360283	0.83804	0.201
PCDHGC3	ENSG00000240184	5	140845580	140894042	267	42	360283	0.83788	0.20105
DMGDH	ENSG00000132837	5	78291938	78541861	1263	59	360283	0.83755	0.20114
CLLU1	ENSG00000257127	12	92805307	92826278	109	19	360283	0.83719	0.20124
OR6C74	ENSG00000197706	12	55630982	55643586	94	12	360283	0.83712	0.20126
RTCA	ENSG00000137996	1	100721763	100759825	184	21	360283	0.83671	0.20138
ETFA	ENSG00000140374	15	76506196	76613813	452	34	360283	0.83669	0.20138
TSEN15	ENSG00000198860	1	184010811	184044846	219	12	360283	0.83658	0.20141
RELB	ENSG00000104856	19	45494688	45542952	210	53	360283	0.83656	0.20142
LRRC8A	ENSG00000136802	9	131634391	131681818	269	27	360283	0.83653	0.20143
FECH	ENSG00000066926	18	55214015	55264004	304	53	360283	0.83609	0.20155
HAPLN3	ENSG00000140511	15	89419019	89448857	208	30	360283	0.83579	0.20164
TPI1	ENSG00000111669	12	6966283	6981612	69	19	360283	0.83571	0.20166
MTFR1L	ENSG00000117640	1	26135131	26160932	104	14	360283	0.83549	0.20172
SERP1	ENSG00000120742	3	150258281	150331015	350	33	360283	0.83536	0.20176
OPRM1	ENSG00000112038	6	154321631	154569501	1349	104	360283	0.83532	0.20177
PHPT1	ENSG00000054148	9	139733176	139746988	52	30	360283	0.83498	0.20186
C15orf39	ENSG00000167173	15	75477984	75506010	147	39	360283	0.83483	0.20191
YES1	ENSG00000176105	18	720088	822547	576	41	360283	0.83465	0.20196
PCYT1B	ENSG00000102230	X	24574704	24700794	335	32	360283	0.83452	0.20199
ATG3	ENSG00000144848	3	112249856	112290893	227	23	360283	0.83425	0.20207
FBXO11	ENSG00000138081	2	48014955	48142932	754	46	360283	0.83423	0.20208
CTNND1	ENSG00000198561	11	57510715	57588518	283	46	360283	0.8342	0.20208
AC005549.3	ENSG00000268024	17	32580400	32592306	48	12	360283	0.83396	0.20215
PENK	ENSG00000181195	8	57347733	57369293	160	25	360283	0.83379	0.2022
TMEM44	ENSG00000145014	3	194306902	194364418	521	40	360283	0.83364	0.20224
PDE4A	ENSG00000065989	19	10517449	10581805	290	34	360283	0.83365	0.20224
FMO5	ENSG00000131781	1	146645430	146724700	608	27	360283	0.83347	0.20229
FMO3	ENSG00000007933	1	171050018	171088459	248	33	360283	0.83337	0.20232
IL36A	ENSG00000136694	2	113753038	113767121	60	14	360283	0.83335	0.20233
FNDC9	ENSG00000172568	5	156767108	156782729	74	18	360283	0.83334	0.20233
PDE3B	ENSG00000152270	11	14655269	14893850	758	55	360283	0.83332	0.20233
EVI5	ENSG00000067208	1	92972753	93267961	1472	41	360283	0.83286	0.20246
ZWILCH	ENSG00000174442	15	66787297	66843615	320	39	360283	0.83281	0.20247
FZR1	ENSG00000105325	19	3496271	3539828	199	37	360283	0.83279	0.20248
CCT2	ENSG00000166226	12	69969114	69996850	179	32	360283	0.8327	0.20251
FBXO18	ENSG00000134452	10	5921535	5981056	423	45	360283	0.83257	0.20254
RP11-17M16.1	ENSG00000220032	18	74197477	74211545	42	20	360283	0.83256	0.20255
FAM126B	ENSG00000155744	2	201836941	201946394	394	41	360283	0.83249	0.20257
HS3ST3B1	ENSG00000125430	17	14194400	14254221	334	67	360283	0.83227	0.20263
BTBD7	ENSG00000011114	14	93702396	93809438	676	49	360283	0.83205	0.20269
FRS2	ENSG00000166225	12	69854129	69975062	621	44	360283	0.83185	0.20275
IBA57-AS1	ENSG00000203684	1	228350287	228363213	47	20	360283	0.8317	0.20279
RGPD1	ENSG00000187627	2	87125076	87242604	78	15	360283	0.8316	0.20282
MAK16	ENSG00000198042	8	33332268	33360278	149	22	360283	0.83132	0.2029
MATN3	ENSG00000132031	2	20190372	20222455	149	39	360283	0.83127	0.20291
OR4D2	ENSG00000255713	17	56237017	56249440	62	21	360283	0.83097	0.203
IGF2R	ENSG00000197081	6	160380131	160536039	839	96	360283	0.83092	0.20301
C16orf86	ENSG00000159761	16	67690719	67704161	45	22	360283	0.83088	0.20302
PI4KA	ENSG00000241973	22	21060479	21223705	815	26	360283	0.83076	0.20306
CLEC2L	ENSG00000236279	7	139198602	139231230	128	19	360283	0.83056	0.20311
EVI2A	ENSG00000126860	17	29643078	29658902	62	13	360283	0.83049	0.20313
ITM2A	ENSG00000078596	X	78614381	78633164	75	17	360283	0.8305	0.20313
C14orf37	ENSG00000139971	14	58464953	58774857	1345	96	360283	0.83047	0.20314
FAM166A	ENSG00000188163	9	140136536	140152222	124	43	360283	0.82985	0.20331
STYXL1	ENSG00000127952	7	75624156	75687322	317	47	360283	0.82977	0.20333
C19orf40	ENSG00000131944	19	33453115	33470628	120	30	360283	0.82971	0.20335
COX6B1	ENSG00000126267	19	36129125	36151263	113	32	360283	0.82971	0.20335
OGFRL1	ENSG00000119900	6	71988506	72020153	198	30	360283	0.82964	0.20337
CABLES1	ENSG00000134508	18	20704528	20841931	520	64	360283	0.82964	0.20337
TGFBR3	ENSG00000069702	1	92144402	92381892	1256	96	360283	0.82945	0.20342
NIT2	ENSG00000114021	3	100043545	100077210	170	43	360283	0.82939	0.20344
ERI2	ENSG00000196678	16	20790015	20921671	374	44	360283	0.82921	0.20349
NRSN2	ENSG00000125841	20	317426	341804	128	25	360283	0.82919	0.2035
TRIM5	ENSG00000132256	11	5682925	5969849	2598	86	360283	0.82912	0.20352
CRLF1	ENSG00000006016	19	18681530	18728551	275	35	360283	0.82908	0.20353
SNAPC5	ENSG00000174446	15	66780973	66800151	110	30	360283	0.82895	0.20357
IL17A	ENSG00000112115	6	52041185	52056936	85	32	360283	0.82879	0.20361
CTC-398G3.6	ENSG00000267477	19	11575555	11626513	286	36	360283	0.82876	0.20362
DHRS12	ENSG00000102796	13	52340629	52388293	227	60	360283	0.82822	0.20377
RPS29	ENSG00000213741	14	50041890	50075408	175	25	360283	0.82807	0.20382
PRAMEF1	ENSG00000116721	1	12841546	12858277	83	22	360283	0.82793	0.20386
MARVELD3	ENSG00000140832	16	71650064	71677517	124	31	360283	0.82766	0.20393
DPP4	ENSG00000197635	2	162847251	162941052	387	50	360283	0.82757	0.20396
NR1I2	ENSG00000144852	3	119489331	119538832	281	46	360283	0.82742	0.204
ASPHD1	ENSG00000174939	16	29901696	29932685	103	30	360283	0.8274	0.20401
LDLRAP1	ENSG00000157978	1	25860071	25896877	169	33	360283	0.82736	0.20402
SGK2	ENSG00000101049	20	42177608	42218377	229	65	360283	0.8272	0.20406
MACC1	ENSG00000183742	7	20172778	20267027	600	54	360283	0.82707	0.2041
NBPF3	ENSG00000142794	1	21756621	21812998	379	34	360283	0.82678	0.20418
LDLRAD3	ENSG00000179241	11	35955531	36255186	1846	157	360283	0.82661	0.20423
CNR1	ENSG00000118432	6	88848083	88886078	197	50	360283	0.82631	0.20431
RHBDD2	ENSG00000005486	7	75461920	75519744	310	48	360283	0.82604	0.20439
CCNB2	ENSG00000157456	15	59387277	59418744	203	26	360283	0.82588	0.20444
KDM6A	ENSG00000147050	X	44722757	44973347	663	33	360283	0.82585	0.20444
S100A14	ENSG00000189334	1	153585231	153599462	44	9	360283	0.82527	0.20461
CD1E	ENSG00000158488	1	158313254	158328843	80	27	360283	0.8251	0.20466
KDM3B	ENSG00000120733	5	137678285	137774217	438	49	360283	0.82489	0.20472
CBLN3	ENSG00000139899	14	24894238	24910160	113	24	360283	0.82478	0.20475
RHOF	ENSG00000139725	12	122214164	122251309	178	31	360283	0.82468	0.20478
C5orf45	ENSG00000161010	5	179259936	179299173	314	47	360283	0.82439	0.20486
EVI2B	ENSG00000185862	17	29629284	29651130	84	17	360283	0.82418	0.20492
NFS1	ENSG00000244005	20	34254477	34297281	191	30	360283	0.82416	0.20492
SCN10A	ENSG00000185313	3	38736793	38845501	643	63	360283	0.82413	0.20493
KYNU	ENSG00000115919	2	143625067	143801390	920	67	360283	0.82407	0.20495
FGF4	ENSG00000075388	11	69586297	69600171	89	23	360283	0.824	0.20497
GPR37L1	ENSG00000170075	1	202081986	202104220	149	37	360283	0.82336	0.20515
ZDHHC16	ENSG00000171307	10	99195927	99218627	121	44	360283	0.82295	0.20527
C5orf38	ENSG00000186493	5	2742245	2757008	57	21	360283	0.82282	0.20531
C16orf98	ENSG00000261359	16	31203206	31216273	34	7	360283	0.82281	0.20531
TMEM241	ENSG00000134490	18	20775608	21027925	833	69	360283	0.82253	0.20539
DCLRE1C	ENSG00000152457	10	14937858	15006431	401	78	360283	0.82244	0.20541
ARSD	ENSG00000006756	X	2820511	2857392	125	23	360283	0.82223	0.20547
KLC3	ENSG00000104892	19	45826692	45856278	168	32	360283	0.82216	0.20549
AL590867.1	ENSG00000213121	6	153542455	153670123	728	56	360283	0.82205	0.20552
OR2F2	ENSG00000221910	7	143622259	143634872	62	10	360283	0.82201	0.20554
OR2V1	ENSG00000185372	5	180549857	180562304	37	12	360283	0.8218	0.20559
AC013269.5	ENSG00000184761	2	131295168	131317456	3	1	360283	0.82176	0.20561
MCCC2	ENSG00000131844	5	70873115	70956031	334	28	360283	0.82176	0.20561
ZCCHC12	ENSG00000174460	X	117947753	117962431	55	13	360283	0.82168	0.20563
C4orf19	ENSG00000154274	4	37445563	37626617	1304	117	360283	0.82156	0.20566
ZNF345	ENSG00000251247	19	37331263	37405431	339	32	360283	0.82083	0.20587
SGK3	ENSG00000104205	8	67614653	67775757	698	49	360283	0.8205	0.20597
ATF6	ENSG00000118217	1	161726084	161935360	929	34	360283	0.82011	0.20608
FAM111B	ENSG00000189057	11	58864658	58896383	122	36	360283	0.82005	0.20609
WNT4	ENSG00000162552	1	22442298	22480462	230	51	360283	0.82002	0.2061
KITLG	ENSG00000049130	12	88885070	88984628	359	28	360283	0.81999	0.20611
LHX5	ENSG00000089116	12	113898339	113920085	91	13	360283	0.81969	0.2062
UQCRH	ENSG00000173660	1	46759303	46783948	76	31	360283	0.81927	0.20632
TMEM27	ENSG00000147003	X	15643941	15693154	185	26	360283	0.81893	0.20641
BAIAP2L2	ENSG00000128298	22	38479396	38516677	209	44	360283	0.81875	0.20646
TMEM212	ENSG00000186329	3	171551139	171658005	685	62	360283	0.8184	0.20656
TECRL	ENSG00000205678	4	65139475	65285186	882	34	360283	0.81839	0.20657
RRN3	ENSG00000085721	16	15152379	15198174	206	44	360283	0.81835	0.20658
RRM2B	ENSG00000048392	8	103215230	103261346	259	35	360283	0.8183	0.20659
HGSNAT	ENSG00000165102	8	42985556	43059498	256	42	360283	0.81827	0.2066
SESN1	ENSG00000080546	6	109306140	109426022	466	37	360283	0.81822	0.20662
NTAN1	ENSG00000157045	16	15130210	15159921	134	24	360283	0.81809	0.20665
SLC6A1	ENSG00000157103	3	11024410	11082433	291	60	360283	0.81787	0.20671
DDX20	ENSG00000064703	1	112287867	112312138	182	32	360283	0.81762	0.20679
UBQLN3	ENSG00000175520	11	5527030	5541215	120	33	360283	0.81749	0.20682
AKAP5	ENSG00000179841	14	64922217	64942721	63	18	360283	0.81728	0.20688
ACACB	ENSG00000076555	12	109544400	109707531	860	61	360283	0.81709	0.20694
SGTA	ENSG00000104969	19	2753212	2793369	253	26	360283	0.81704	0.20695
TOR4A	ENSG00000198113	9	140162201	140178593	101	37	360283	0.81701	0.20696
AC007216.2	ENSG00000269121	16	12060500	12072333	82	19	360283	0.81661	0.20707
PITPNM3	ENSG00000091622	17	6353084	6469814	679	66	360283	0.81658	0.20709
RP11-181C3.1	ENSG00000245017	12	98877822	98907633	181	38	360283	0.81654	0.2071
ZBED4	ENSG00000100426	22	50237490	50285226	316	20	360283	0.81651	0.20711
RP11-171N4.2	ENSG00000251283	4	157554146	157573606	118	22	360283	0.81617	0.2072
VASH2	ENSG00000143494	1	213113862	213166879	283	46	360283	0.81613	0.20721
TTC12	ENSG00000149292	11	113175251	113255766	375	54	360283	0.81593	0.20727
CDC42SE2	ENSG00000158985	5	130571186	130735640	766	51	360283	0.81586	0.20729
FAM117A	ENSG00000121104	17	47786194	47876542	269	52	360283	0.81584	0.2073
VSTM1	ENSG00000189068	19	54542579	54577207	279	41	360283	0.81564	0.20735
APBB2	ENSG00000163697	4	40810544	41228731	2656	142	360283	0.81561	0.20736
CD46	ENSG00000117335	1	207915402	207970358	252	33	360283	0.81541	0.20742
TBXA2R	ENSG00000006638	19	3593004	3616838	146	19	360283	0.81524	0.20747
RAB27A	ENSG00000069974	15	55493664	55621311	854	66	360283	0.81515	0.20749
AL139099.1	ENSG00000253459	14	50062693	50075882	80	12	360283	0.81514	0.2075
USP54	ENSG00000166348	10	75255796	75395711	542	29	360283	0.8146	0.20765
CCDC85A	ENSG00000055813	2	56401258	56614808	1326	111	360283	0.81456	0.20766
FBXO10	ENSG00000147912	9	37509389	37598871	474	58	360283	0.81452	0.20767
RUFY4	ENSG00000188282	2	218889683	218956804	366	32	360283	0.81447	0.20769
SERPINA12	ENSG00000165953	14	94952111	94994181	286	56	360283	0.81432	0.20773
WFS1	ENSG00000109501	4	6261576	6306492	351	25	360283	0.81424	0.20775
UBE2Q2L	ENSG00000259511	15	84831242	84852486	39	13	360283	0.81424	0.20775
OLFM3	ENSG00000118733	1	102266630	102472586	1105	122	360283	0.81409	0.2078
AOC3	ENSG00000131471	17	40993201	41011647	54	29	360283	0.81379	0.20788
ARL3	ENSG00000138175	10	104431988	104484164	211	37	360283	0.81365	0.20792
ZC3H6	ENSG00000188177	2	113023171	113099140	306	27	360283	0.81352	0.20796
CAP2	ENSG00000112186	6	17383447	17559523	1047	86	360283	0.8134	0.20799
FCGR1A	ENSG00000150337	1	149744227	149765574	11	2	360283	0.8132	0.20805
MTF2	ENSG00000143033	1	93534792	93606138	277	38	360283	0.81311	0.20808
SLC25A25	ENSG00000148339	9	130820480	130873024	243	14	360283	0.81305	0.20809
ATOH1	ENSG00000172238	4	94740042	94752721	62	15	360283	0.81293	0.20813
ZNF195	ENSG00000005801	11	3358991	3410448	291	19	360283	0.81267	0.2082
CCDC9	ENSG00000105321	19	47749237	47776710	149	25	360283	0.81254	0.20824
MRPL2	ENSG00000112651	6	43020267	43037544	94	21	360283	0.81248	0.20826
RCBTB1	ENSG00000136144	13	50104582	50169719	511	28	360283	0.81248	0.20826
RS1	ENSG00000102104	X	18656530	18700229	124	21	360283	0.8122	0.20834
ZNF57	ENSG00000171970	19	2890896	2919974	289	17	360283	0.81212	0.20836
HOXC6	ENSG00000197757	12	54374408	54426107	164	40	360283	0.81163	0.2085
KLHL22	ENSG00000099910	22	20782028	20860170	272	23	360283	0.81157	0.20852
RYR3	ENSG00000198838	15	33593163	34159803	4054	296	360283	0.81141	0.20857
RP11-77K12.7	ENSG00000260092	16	75560930	75589326	192	26	360283	0.81138	0.20857
MLEC	ENSG00000110917	12	121114672	121141167	143	35	360283	0.81076	0.20875
CCDC102A	ENSG00000135736	16	57544590	57580511	250	45	360283	0.81062	0.20879
AL079342.1	ENSG00000203863	6	89664246	89678185	67	38	360283	0.81049	0.20883
FAM86A	ENSG00000118894	16	5132805	5157809	233	46	360283	0.8104	0.20885
FTSJ2	ENSG00000122687	7	2272366	2291840	172	40	360283	0.8104	0.20886
VAMP8	ENSG00000118640	2	85778685	85810654	165	25	360283	0.81026	0.20889
C19orf38	ENSG00000214212	19	10937251	10981966	184	46	360283	0.81023	0.2089
CCDC57	ENSG00000176155	17	80057836	80180706	845	21	360283	0.8099	0.209
TM4SF18	ENSG00000163762	3	149034785	149062201	140	40	360283	0.80976	0.20904
FBXO27	ENSG00000161243	19	39479854	39533425	468	30	360283	0.80949	0.20912
C7orf63	ENSG00000105792	7	89864488	89941877	396	37	360283	0.80936	0.20915
CCDC62	ENSG00000130783	12	123248874	123313575	387	34	360283	0.80849	0.2094
SLC12A9	ENSG00000146828	7	100414442	100466131	248	56	360283	0.80841	0.20943
CSMD1	ENSG00000183117	8	2791375	4862494	29495	694	360283	0.8083	0.20946
TRIM43	ENSG00000144015	2	96247766	96267026	42	25	360283	0.80807	0.20953
LACC1	ENSG00000179630	13	44443420	44469568	148	24	360283	0.8079	0.20957
TAS2R10	ENSG00000121318	12	10976416	10988957	74	15	360283	0.80778	0.20961
MRAS	ENSG00000158186	3	138056539	138125875	366	38	360283	0.8077	0.20963
ZNF574	ENSG00000105732	19	42562629	42587201	67	35	360283	0.80769	0.20963
RPS6KA5	ENSG00000100784	14	91335299	91536980	992	64	360283	0.80768	0.20964
STAM2	ENSG00000115145	2	152971815	153042506	361	29	360283	0.80753	0.20968
GLS2	ENSG00000135423	12	56863236	56892198	104	25	360283	0.80751	0.20969
NKX2-3	ENSG00000119919	10	101282690	101297778	98	13	360283	0.80724	0.20976
GYS1	ENSG00000104812	19	49469882	49506567	153	37	360283	0.8071	0.20981
PRKCE	ENSG00000171132	2	45868484	46416629	3609	271	360283	0.80632	0.21003
AMOT	ENSG00000126016	X	112016231	112094043	187	42	360283	0.80618	0.21007
MRPL32	ENSG00000106591	7	42961799	42990057	161	27	360283	0.80614	0.21008
CUL1	ENSG00000055130	7	148385006	148499628	598	50	360283	0.80614	0.21008
MYB	ENSG00000118513	6	135492453	135541811	215	45	360283	0.80587	0.21016
USF2	ENSG00000105698	19	35749881	35772224	105	19	360283	0.80581	0.21018
UNC119B	ENSG00000175970	12	121138238	121162943	151	32	360283	0.80575	0.21019
SPHKAP	ENSG00000153820	2	228843166	229056361	1252	63	360283	0.80568	0.21021
BRK1	ENSG00000254999	3	10147276	10170374	153	11	360283	0.80565	0.21022
SHC4	ENSG00000185634	15	49114432	49265641	625	80	360283	0.80554	0.21025
ABR	ENSG00000159842	17	905258	1142315	1910	204	360283	0.80548	0.21027
SDE2	ENSG00000143751	1	226168903	226197032	107	34	360283	0.80543	0.21029
ELP3	ENSG00000134014	8	27937190	28050173	469	38	360283	0.80499	0.21041
CKMT1B	ENSG00000237289	15	43875252	43898599	47	11	360283	0.80497	0.21042
PARD3B	ENSG00000116117	2	205400516	206486386	5931	243	360283	0.80488	0.21045
SLC9A5	ENSG00000135740	16	67261586	67307593	157	48	360283	0.80485	0.21045
ZNF254	ENSG00000213096	19	24206276	24314154	597	44	360283	0.80478	0.21047
GPR1	ENSG00000183671	2	207038540	207092771	289	42	360283	0.80473	0.21049
FASTK	ENSG00000164896	7	150772211	150787953	74	23	360283	0.80463	0.21052
PYGB	ENSG00000100994	20	25218705	25280150	488	36	360283	0.80453	0.21054
PRDM2	ENSG00000116731	1	14016693	14153074	673	48	360283	0.80452	0.21055
HEG1	ENSG00000173706	3	124683054	124784802	540	53	360283	0.80452	0.21055
THBS2	ENSG00000186340	6	169614375	169664139	419	63	360283	0.80439	0.21059
AL135998.1	ENSG00000215306	14	23284963	23301750	108	30	360283	0.80436	0.21059
CCL22	ENSG00000102962	16	57382684	57401602	152	32	360283	0.80436	0.21059
FERMT1	ENSG00000101311	20	6053992	6114191	406	45	360283	0.80422	0.21063
HORMAD1	ENSG00000143452	1	150669036	150703364	160	15	360283	0.80396	0.21071
DNASE1	ENSG00000213918	16	3651729	3731644	466	63	360283	0.80356	0.21083
KIAA1033	ENSG00000136051	12	105491102	105564412	309	26	360283	0.80339	0.21088
BDH2	ENSG00000164039	4	103999092	104031040	149	27	360283	0.8033	0.2109
FAM84B	ENSG00000168672	8	127563187	127580638	46	15	360283	0.80322	0.21092
LLGL2	ENSG00000073350	17	73511161	73572789	497	53	360283	0.80298	0.21099
BPIFA2	ENSG00000131050	20	31739574	31770718	214	20	360283	0.80285	0.21103
KIF2A	ENSG00000068796	5	61591989	61834576	1032	48	360283	0.80251	0.21113
PIK3CB	ENSG00000051382	3	138371360	138563780	869	39	360283	0.80165	0.21138
RIMBP3	ENSG00000196622	22	20454503	20471786	2	1	360283	0.80165	0.21138
TRAF2	ENSG00000127191	9	139766364	139822559	311	26	360283	0.80145	0.21144
MMP7	ENSG00000137673	11	102389739	102411484	120	35	360283	0.80121	0.2115
TEK	ENSG00000120156	9	27099139	27231673	1146	105	360283	0.80113	0.21153
PRELP	ENSG00000188783	1	203434956	203461980	140	28	360283	0.80087	0.2116
ZNF780A	ENSG00000197782	19	40573559	40606845	252	28	360283	0.80077	0.21163
CXorf21	ENSG00000120280	X	30575441	30605961	127	23	360283	0.80004	0.21184
KBTBD6	ENSG00000165572	13	41700205	41716882	43	21	360283	0.7997	0.21194
C1orf86	ENSG00000162585	1	2114403	2154159	175	53	360283	0.79921	0.21209
IPO8	ENSG00000133704	12	30780422	30858920	407	30	360283	0.7992	0.21209
MTPN	ENSG00000105887	7	135610009	135672101	371	37	360283	0.79892	0.21217
APOL3	ENSG00000128284	22	36534872	36572225	520	37	360283	0.7988	0.2122
PRNT	ENSG00000180259	20	4710428	4731314	184	18	360283	0.7987	0.21223
SLC35A3	ENSG00000117620	1	100425345	100494035	348	26	360283	0.79859	0.21226
SNRPB2	ENSG00000125870	20	16700606	16723921	141	35	360283	0.79851	0.21229
TXNRD1	ENSG00000198431	12	104599557	104745561	885	60	360283	0.7984	0.21232
MPL	ENSG00000117400	1	43793478	43819943	71	28	360283	0.79836	0.21233
SEC14L3	ENSG00000100012	22	30842446	30878036	239	31	360283	0.79818	0.21238
ETFDH	ENSG00000171503	4	159583277	159632275	140	62	360283	0.79806	0.21242
ADAM12	ENSG00000148848	10	127699450	128087024	2712	183	360283	0.79799	0.21244
RRAGD	ENSG00000025039	6	90072855	90131989	321	55	360283	0.79771	0.21252
PCDHGC4	ENSG00000242419	5	140854741	140894046	209	47	360283	0.79765	0.21254
KLF16	ENSG00000129911	19	1850899	1873567	97	20	360283	0.79765	0.21254
ECI1	ENSG00000167969	16	2287896	2312301	125	33	360283	0.79742	0.2126
SLC27A4	ENSG00000167114	9	131092925	131125249	146	30	360283	0.79724	0.21266
CCDC177	ENSG00000255994	14	70035983	70048032	43	14	360283	0.79724	0.21266
MFN1	ENSG00000171109	3	179055480	179114219	327	42	360283	0.79709	0.2127
TMEM56	ENSG00000152078	1	95572894	95664663	488	53	360283	0.79699	0.21273
NANS	ENSG00000095380	9	100809021	100846857	150	29	360283	0.79668	0.21282
C5orf47	ENSG00000185056	5	173390782	173434643	322	33	360283	0.79664	0.21283
EPC1	ENSG00000120616	10	32555179	32677726	794	48	360283	0.79663	0.21283
DTNBP1	ENSG00000047579	6	15521532	15673289	752	56	360283	0.79651	0.21287
AP000708.1	ENSG00000255537	11	125355110	125370924	99	15	360283	0.79647	0.21288
AIF1L	ENSG00000126878	9	133961863	134000039	229	49	360283	0.79614	0.21298
FBXO32	ENSG00000156804	8	124508629	124563446	312	65	360283	0.79579	0.21308
APIP	ENSG00000149089	11	34873141	34948046	564	25	360283	0.79565	0.21312
SDC1	ENSG00000115884	2	20399058	20435194	212	37	360283	0.7956	0.21313
PTPN4	ENSG00000088179	2	120507207	120742894	987	51	360283	0.79554	0.21315
UNC45A	ENSG00000140553	15	91463410	91498823	215	35	360283	0.79543	0.21318
KIF1A	ENSG00000130294	2	241651681	241769725	698	91	360283	0.79539	0.21319
STC1	ENSG00000159167	8	23697928	23722320	109	30	360283	0.79532	0.21322
LPXN	ENSG00000110031	11	58292844	58355693	255	38	360283	0.79509	0.21328
TNFSF14	ENSG00000125735	19	6661648	6680599	106	33	360283	0.79479	0.21337
RP11-468E2.6	ENSG00000259371	14	24580560	24602538	78	16	360283	0.79454	0.21344
ACKR2	ENSG00000144648	3	42836244	42930966	469	57	360283	0.79423	0.21353
C11orf74	ENSG00000166352	11	36606051	36696323	620	31	360283	0.794	0.2136
TOMM34	ENSG00000025772	20	43569271	43599127	120	41	360283	0.79375	0.21367
SOGA1	ENSG00000149639	20	35404345	35502089	313	64	360283	0.79337	0.21378
TMCC2	ENSG00000133069	1	205187304	205243971	287	32	360283	0.79333	0.21379
OR4D9	ENSG00000172742	11	59272386	59284830	57	18	360283	0.79294	0.21391
EBF3	ENSG00000108001	10	131632047	131772105	457	103	360283	0.79287	0.21393
PTGER1	ENSG00000160951	19	14581778	14596174	122	30	360283	0.79286	0.21393
RP11-178L8.4	ENSG00000131152	16	87334982	87377879	308	42	360283	0.79267	0.21399
ANP32E	ENSG00000143401	1	150189217	150218504	113	20	360283	0.79175	0.21425
HELT	ENSG00000187821	4	185929995	185943458	85	22	360283	0.79172	0.21426
KLK2	ENSG00000167751	19	51354824	51385323	259	33	360283	0.79158	0.2143
CTU2	ENSG00000174177	16	88762871	88783294	250	59	360283	0.79155	0.21431
KLHDC3	ENSG00000124702	6	42971951	42990536	76	22	360283	0.79151	0.21432
CYP2R1	ENSG00000186104	11	14898053	14923798	71	31	360283	0.79138	0.21436
RBM12	ENSG00000244462	20	34235347	34262878	103	17	360283	0.79134	0.21437
GNAT1	ENSG00000114349	3	50219045	50235449	38	11	360283	0.79129	0.21439
OBSCN	ENSG00000154358	1	228385831	228568077	976	53	360283	0.79113	0.21443
FEM1C	ENSG00000145780	5	114855108	114890591	139	37	360283	0.79101	0.21447
C11orf44	ENSG00000175728	11	130532851	130588747	307	39	360283	0.79069	0.21456
PAX4	ENSG00000106331	7	127248846	127265982	80	23	360283	0.79067	0.21457
TSPAN13	ENSG00000106537	7	16783160	16825661	383	58	360283	0.79007	0.21474
METTL21C	ENSG00000139780	13	103336594	103356854	165	45	360283	0.79005	0.21475
UBXN1	ENSG00000162191	11	62442470	62456567	54	22	360283	0.78993	0.21478
TRIM8	ENSG00000171206	10	104394253	104419664	93	25	360283	0.78984	0.21481
TMEM229B	ENSG00000198133	14	67912301	68010456	571	84	360283	0.78973	0.21484
ABHD5	ENSG00000011198	3	43721605	43777363	272	27	360283	0.78969	0.21485
HBZ	ENSG00000130656	16	192686	206002	64	21	360283	0.78949	0.21491
RP11-10J21.3	ENSG00000254019	8	142254664	142268416	96	24	360283	0.78929	0.21497
ZBP1	ENSG00000124256	20	56177402	56205632	100	28	360283	0.78905	0.21504
NDUFA4L2	ENSG00000185633	12	57627186	57644498	48	23	360283	0.78886	0.2151
CDC42EP2	ENSG00000149798	11	65072289	65091400	84	28	360283	0.78815	0.2153
PKN1	ENSG00000123143	19	14533865	14584179	311	66	360283	0.78817	0.2153
IGSF11	ENSG00000144847	3	118617904	118874915	1438	77	360283	0.78803	0.21534
OR7D4	ENSG00000174667	19	9323026	9335542	72	16	360283	0.78781	0.2154
MAN2C1	ENSG00000140400	15	75646633	75670971	67	27	360283	0.78777	0.21542
ESYT2	ENSG00000117868	7	158522186	158632944	821	42	360283	0.78772	0.21543
ZDHHC15	ENSG00000102383	X	74586762	74753337	441	22	360283	0.78765	0.21545
NR2C2	ENSG00000177463	3	14979091	15096607	552	51	360283	0.78748	0.2155
NEDD1	ENSG00000139350	12	97291001	97348629	275	28	360283	0.78746	0.21551
TNFRSF17	ENSG00000048462	16	12048964	12063425	86	19	360283	0.78735	0.21554
IL10	ENSG00000136634	1	206939447	206955839	93	26	360283	0.78677	0.21571
OR52E8	ENSG00000183269	11	5876404	5888964	137	11	360283	0.78634	0.21583
BRINP2	ENSG00000198797	1	177130633	177253058	475	74	360283	0.78631	0.21584
TAS1R3	ENSG00000169962	1	1256694	1272186	100	27	360283	0.78591	0.21596
EIF4B	ENSG00000063046	12	53389942	53437493	237	21	360283	0.78568	0.21603
C1orf234	ENSG00000227868	1	23335827	23352343	53	18	360283	0.78565	0.21604
C10ORF68	ENSG00000150076	10	32822297	33173302	2315	49	360283	0.7856	0.21605
ANKRD65	ENSG00000235098	1	1352300	1367149	112	19	360283	0.78537	0.21612
CCDC129	ENSG00000180347	7	31543704	31699834	897	61	360283	0.78526	0.21615
AGAP2-AS1	ENSG00000255737	12	58110054	58123639	44	15	360283	0.78526	0.21615
EHD1	ENSG00000110047	11	64617614	64665768	235	45	360283	0.78509	0.2162
FLJ45079	ENSG00000204283	17	75873609	75888659	106	20	360283	0.78509	0.2162
PIK3C3	ENSG00000078142	18	39525171	39669294	527	38	360283	0.78436	0.21642
PKHD1	ENSG00000170927	6	51478598	51962423	2873	117	360283	0.78426	0.21644
DMC1	ENSG00000100206	22	38913454	38976291	236	58	360283	0.7842	0.21646
PTPRS	ENSG00000105426	19	5157006	5350814	1278	147	360283	0.78407	0.2165
CELF5	ENSG00000161082	19	3214701	3298574	505	49	360283	0.7838	0.21658
AC005488.1	ENSG00000267985	7	72449478	72466496	3	2	360283	0.78302	0.21681
EFHC1	ENSG00000096093	6	52275106	52389392	660	59	360283	0.78274	0.21689
ERMARD	ENSG00000130023	6	170141718	170183180	235	37	360283	0.7825	0.21696
PLA2G4E	ENSG00000188089	15	42272280	42353388	555	54	360283	0.78231	0.21702
TINAGL1	ENSG00000142910	1	32032116	32054788	89	37	360283	0.78208	0.21708
CCDC115	ENSG00000136710	2	131094314	131109922	59	23	360283	0.78207	0.21709
CNRIP1	ENSG00000119865	2	68509803	68557183	254	52	360283	0.78202	0.2171
PTP4A1	ENSG00000112245	6	64221666	64294992	319	50	360283	0.78198	0.21711
HSD17B6	ENSG00000025423	12	57135945	57183074	151	29	360283	0.78197	0.21712
CCP110	ENSG00000103540	16	19525133	19566230	232	31	360283	0.78191	0.21713
C1orf233	ENSG00000228594	1	1531892	1545476	38	8	360283	0.78178	0.21717
RMND1	ENSG00000155906	6	151724489	151783259	431	45	360283	0.7818	0.21717
PPP5C	ENSG00000011485	19	46840251	46897738	254	41	360283	0.78178	0.21717
SLMO2	ENSG00000101166	20	57606700	57627964	101	28	360283	0.78179	0.21717
ANKIB1	ENSG00000001629	7	91865548	92032198	494	68	360283	0.78169	0.2172
KIAA0586	ENSG00000100578	14	58884103	59016716	491	51	360283	0.78158	0.21723
CD36	ENSG00000135218	7	79988891	80310093	1565	85	360283	0.78155	0.21724
NIPA1	ENSG00000170113	15	23041777	23110005	337	33	360283	0.78126	0.21732
TTC7A	ENSG00000068724	2	47133296	47304776	1240	100	360283	0.78094	0.21742
KL	ENSG00000133116	13	33580207	33641782	419	44	360283	0.78093	0.21742
OVCH1-AS1	ENSG00000257599	12	29532227	29641921	652	39	360283	0.78078	0.21747
ACKR3	ENSG00000144476	2	237466430	237492501	114	27	360283	0.78067	0.2175
LEPREL4	ENSG00000141696	17	39956699	39978856	116	31	360283	0.78053	0.21754
KLHL5	ENSG00000109790	4	39036659	39129977	505	20	360283	0.78024	0.21762
GOLGA6L20	ENSG00000196648	15	83088710	83109585	1	1	360283	0.78	0.2177
RPL36AL	ENSG00000165502	14	50083737	50097403	74	15	360283	0.77983	0.21775
DMBT1	ENSG00000187908	10	124310181	124404752	711	47	360283	0.77973	0.21778
CABP4	ENSG00000175544	11	67209877	67228199	90	21	360283	0.77957	0.21782
HNRNPUL2-BSCL2	ENSG00000234857	11	62456247	62504856	226	38	360283	0.77861	0.2181
DYSF	ENSG00000135636	2	71670852	71915398	1537	152	360283	0.77858	0.21811
CDKL5	ENSG00000008086	X	18433703	18673249	567	20	360283	0.77766	0.21838
TELO2	ENSG00000100726	16	1533345	1561958	231	53	360283	0.77748	0.21844
AC112721.1	ENSG00000222022	2	238328563	238343919	80	14	360283	0.77742	0.21846
NXPE4	ENSG00000137634	11	114439813	114476484	193	49	360283	0.77713	0.21854
RAB39A	ENSG00000179331	11	107789229	107835708	245	42	360283	0.77704	0.21857
CSF1	ENSG00000184371	1	110442864	110475114	142	47	360283	0.77677	0.21865
METTL7B	ENSG00000170439	12	56065330	56079895	83	25	360283	0.77625	0.2188
FAM50A	ENSG00000071859	X	153662473	153680502	50	11	360283	0.7762	0.21881
AP5S1	ENSG00000125843	20	3791178	3807449	96	18	360283	0.77604	0.21886
TMEM80	ENSG00000177042	11	685428	706528	152	34	360283	0.7759	0.2189
KCNJ5	ENSG00000120457	11	128751251	128792430	271	53	360283	0.77579	0.21894
SPDYC	ENSG00000204710	11	64927625	64942215	64	26	360283	0.77568	0.21897
MDS2	ENSG00000197880	1	23897985	23968558	289	67	360283	0.7752	0.21911
PRDM14	ENSG00000147596	8	70962386	70993928	140	32	360283	0.77508	0.21915
IGF2BP2	ENSG00000073792	3	185360027	185552844	703	92	360283	0.775	0.21917
CA3	ENSG00000164879	8	86275665	86362769	312	45	360283	0.7747	0.21926
PRMT8	ENSG00000111218	12	3480515	3704639	962	142	360283	0.77468	0.21926
AKNA	ENSG00000106948	9	117094936	117166685	339	46	360283	0.77462	0.21928
CLDN24	ENSG00000185758	4	184241417	184253579	66	21	360283	0.77432	0.21937
ACRBP	ENSG00000111644	12	6745741	6766626	104	30	360283	0.77434	0.21937
TMEM252	ENSG00000181778	9	71149996	71165783	54	17	360283	0.7743	0.21938
C1orf213	ENSG00000249087	1	23685490	23699832	62	16	360283	0.77416	0.21942
RAPGEFL1	ENSG00000108352	17	38323263	38353408	127	33	360283	0.77377	0.21953
45723	ENSG00000136536	2	160559000	160629038	528	37	360283	0.77351	0.21961
VAV1	ENSG00000141968	19	6762725	6858877	481	68	360283	0.7731	0.21973
ABHD14A	ENSG00000248487	3	51995442	52016712	49	25	360283	0.77304	0.21975
AFAP1L2	ENSG00000169129	10	116053083	116174515	633	90	360283	0.77305	0.21975
SMAP1	ENSG00000112305	6	71367479	71573218	927	54	360283	0.77283	0.21981
CTAGE8	ENSG00000244693	7	143962294	143976381	1	1	360283	0.77259	0.21988
MVK	ENSG00000110921	12	110001060	110036567	186	34	360283	0.77257	0.21989
AZI1	ENSG00000141577	17	79161893	79206799	333	44	360283	0.77257	0.21989
PDLIM7	ENSG00000196923	5	176908895	176934607	85	29	360283	0.77219	0.22
PLAU	ENSG00000122861	10	75658935	75678755	79	16	360283	0.77205	0.22004
MRPS23	ENSG00000181610	17	55915342	55937417	99	23	360283	0.77206	0.22004
SEPT5	ENSG00000184702	22	19691987	19713795	59	16	360283	0.77206	0.22004
BSCL2	ENSG00000168000	11	62456247	62487317	144	33	360283	0.77162	0.22017
KHNYN	ENSG00000100441	14	24888492	24912040	149	29	360283	0.77144	0.22022
MAP7	ENSG00000135525	6	136662375	136881957	796	34	360283	0.77133	0.22026
CACNB4	ENSG00000182389	2	152687790	152965593	1207	56	360283	0.7712	0.22029
MT1F	ENSG00000198417	16	56681606	56696110	159	30	360283	0.771	0.22035
GINS1	ENSG00000101003	20	25378363	25434764	347	31	360283	0.77091	0.22038
MAMDC2	ENSG00000165072	9	72648497	72843386	1077	40	360283	0.77056	0.22048
HTR1B	ENSG00000135312	6	78170448	78183490	51	14	360283	0.77049	0.2205
ACADVL	ENSG00000072778	17	7110444	7130092	80	28	360283	0.77048	0.22051
MAN2B1	ENSG00000104774	19	12755825	12787556	130	44	360283	0.7702	0.22059
FAIM2	ENSG00000135472	12	50259179	50308000	268	43	360283	0.76977	0.22072
ZNF304	ENSG00000131845	19	57852675	57872766	123	33	360283	0.76964	0.22076
LSAMP	ENSG00000185565	3	115519735	117726095	12200	448	360283	0.76941	0.22082
CD151	ENSG00000177697	11	822843	841331	160	22	360283	0.76911	0.22091
TBC1D13	ENSG00000107021	9	131539483	131574211	183	29	360283	0.76894	0.22096
USP8	ENSG00000138592	15	50706577	50794780	423	33	360283	0.76872	0.22103
P2RX2	ENSG00000187848	12	133185366	133200472	94	17	360283	0.76846	0.22111
POLG	ENSG00000140521	15	89858034	89888092	212	47	360283	0.76841	0.22112
APOBEC3G	ENSG00000239713	22	39426924	39485248	294	35	360283	0.76835	0.22114
TALDO1	ENSG00000177156	11	737329	766524	160	39	360283	0.76813	0.22121
DLX4	ENSG00000108813	17	48036334	48053821	83	20	360283	0.76809	0.22122
PDGFRB	ENSG00000113721	5	149491900	149545435	293	50	360283	0.76789	0.22128
FN3K	ENSG00000167363	17	80683451	80710573	182	30	360283	0.76773	0.22132
UNC5A	ENSG00000113763	5	176227478	176309397	381	69	360283	0.76772	0.22133
ANK2	ENSG00000145362	4	113729265	114306396	3069	202	360283	0.76765	0.22135
MBD3L5	ENSG00000237247	19	7020589	7034522	6	2	360283	0.76746	0.22141
GTF2A2	ENSG00000140307	15	59928761	59959740	181	20	360283	0.76731	0.22145
RAVER2	ENSG00000162437	1	65200778	65300415	349	41	360283	0.76712	0.2215
OR11L1	ENSG00000197591	1	248002699	248015254	103	18	360283	0.76706	0.22152
MAGEB18	ENSG00000176774	X	26146460	26160352	70	11	360283	0.76704	0.22153
RFX1	ENSG00000132005	19	14070850	14127851	236	32	360283	0.76696	0.22155
VAMP5	ENSG00000168899	2	85801531	85822035	100	20	360283	0.76692	0.22156
CLCN3	ENSG00000109572	4	170523784	170646324	600	48	360283	0.76674	0.22162
TBXAS1	ENSG00000059377	7	139466850	139721625	1423	115	360283	0.76636	0.22173
SDS	ENSG00000135094	12	113828750	113874106	194	22	360283	0.76637	0.22173
EMP1	ENSG00000134531	12	13339650	13371208	144	46	360283	0.76619	0.22178
EXOSC3	ENSG00000107371	9	37765475	37811434	216	29	360283	0.76594	0.22186
EFNB2	ENSG00000125266	13	107140579	107197462	244	60	360283	0.76592	0.22186
CA1	ENSG00000133742	8	86238337	86301243	227	49	360283	0.76574	0.22192
RP1-32I10.10	ENSG00000220702	22	44751431	44763664	106	41	360283	0.76558	0.22196
ZNF234	ENSG00000263002	19	44635710	44664656	170	39	360283	0.76554	0.22198
AC016757.3	ENSG00000186235	2	239131693	239150318	164	15	360283	0.76548	0.22199
CPNE1	ENSG00000214078	20	34212453	34262878	197	22	360283	0.76543	0.22201
EVC	ENSG00000072840	4	5702924	5832272	1030	94	360283	0.76539	0.22202
C16orf90	ENSG00000215131	16	3541984	3555480	99	19	360283	0.76504	0.22212
NGRN	ENSG00000182768	15	90798891	90817963	84	22	360283	0.7649	0.22216
HPS5	ENSG00000110756	11	18298723	18353745	255	29	360283	0.76488	0.22217
CCM2L	ENSG00000101331	20	30588245	30621484	105	22	360283	0.76479	0.2222
JMJD4	ENSG00000081692	1	227916626	227933112	101	29	360283	0.76466	0.22224
CBX6	ENSG00000183741	22	39255955	39278319	100	25	360283	0.76441	0.22231
TMEM245	ENSG00000106771	9	111775932	111892225	698	44	360283	0.76434	0.22233
DHX8	ENSG00000067596	17	41551233	41623331	287	25	360283	0.76422	0.22237
BRAF	ENSG00000157764	7	140417627	140634564	835	40	360283	0.76377	0.2225
KCNK2	ENSG00000082482	1	215169118	215411936	1420	65	360283	0.76354	0.22257
STAM	ENSG00000136738	10	17676124	17759413	493	35	360283	0.76313	0.22269
VSIG10	ENSG00000176834	12	118499898	118583831	516	73	360283	0.76311	0.2227
RIMBP3B	ENSG00000196934	22	21727663	21744946	1	1	360283	0.76301	0.22273
CNPPD1	ENSG00000115649	2	220035119	220052828	107	16	360283	0.76296	0.22274
AMICA1	ENSG00000160593	11	118062955	118105809	252	26	360283	0.76289	0.22276
TESPA1	ENSG00000135426	12	55340302	55388530	351	21	360283	0.76288	0.22277
WDR81	ENSG00000167716	17	1609817	1643393	154	30	360283	0.76254	0.22287
NDUFB7	ENSG00000099795	19	14675390	14692874	98	26	360283	0.7609	0.22336
SLC35A5	ENSG00000138459	3	112270556	112305924	208	26	360283	0.76058	0.22345
CMPK2	ENSG00000134326	2	6979201	7016766	60	29	360283	0.75991	0.22365
BANF2	ENSG00000125888	20	17664317	17718016	314	42	360283	0.75986	0.22367
OR52J3	ENSG00000205495	11	5057756	5070191	147	9	360283	0.75966	0.22373
ZNF788	ENSG00000188474	19	12193078	12226991	121	25	360283	0.7596	0.22375
CREB5	ENSG00000146592	7	28328940	28867011	2980	243	360283	0.75952	0.22377
DCDC2	ENSG00000146038	6	24170484	24368280	1534	74	360283	0.7594	0.22381
VDAC1	ENSG00000213585	5	133306106	133350824	195	34	360283	0.75934	0.22382
HBG1	ENSG00000213934	11	5267813	5281122	94	15	360283	0.75932	0.22383
C20orf201	ENSG00000171695	20	62713233	62725712	51	18	360283	0.75932	0.22383
LCA5	ENSG00000135338	6	80193208	80257175	257	34	360283	0.75879	0.22399
EPHB4	ENSG00000196411	7	100398687	100435121	171	34	360283	0.75858	0.22405
TIFAB	ENSG00000255833	5	134778408	134798089	100	16	360283	0.75849	0.22408
TSTA3	ENSG00000104522	8	144693288	144710218	112	26	360283	0.75848	0.22408
SLC6A3	ENSG00000142319	5	1391409	1455545	437	75	360283	0.75838	0.22411
NAA10	ENSG00000102030	X	153193195	153210676	61	15	360283	0.75782	0.22428
SLC37A2	ENSG00000134955	11	124922963	124960631	277	54	360283	0.75763	0.22434
REEP4	ENSG00000168476	8	21994033	22009464	56	13	360283	0.75759	0.22435
RPA4	ENSG00000204086	X	96128907	96141946	34	11	360283	0.75714	0.22448
SULT1C3	ENSG00000196228	2	108853651	108883307	179	37	360283	0.75712	0.22449
VPS72	ENSG00000163159	1	151140963	151177797	123	33	360283	0.75693	0.22455
TSC22D4	ENSG00000166925	7	100059482	100086902	88	21	360283	0.75686	0.22457
EREG	ENSG00000124882	4	75220860	75255968	206	19	360283	0.7565	0.22468
FAR1	ENSG00000197601	11	13680217	13755393	303	37	360283	0.75629	0.22474
SMPDL3A	ENSG00000172594	6	123100315	123132365	184	52	360283	0.75603	0.22482
MYOM2	ENSG00000036448	8	1983155	2114975	1766	115	360283	0.75592	0.22485
TMEM52B	ENSG00000165685	12	10313141	10345900	182	31	360283	0.75586	0.22487
NDUFA11	ENSG00000174886	19	5889787	5914017	184	37	360283	0.75579	0.22489
EPPIN	ENSG00000101448	20	44164125	44186391	187	16	360283	0.75567	0.22492
OR5F1	ENSG00000149133	11	55759657	55772101	115	6	360283	0.75561	0.22494
CCNF	ENSG00000162063	16	2469395	2510355	228	22	360283	0.7555	0.22497
ZDHHC18	ENSG00000204160	1	27143201	27185593	142	30	360283	0.75538	0.22501
HRH1	ENSG00000196639	3	11168779	11306743	774	88	360283	0.75514	0.22508
PLEKHA7	ENSG00000166689	11	16798342	17045990	1423	102	360283	0.7545	0.22527
RPS19	ENSG00000105372	19	42353988	42378494	134	24	360283	0.75436	0.22532
CHGA	ENSG00000100604	14	93379425	93403138	138	31	360283	0.75366	0.22553
C2orf42	ENSG00000115998	2	70375512	70485747	520	39	360283	0.7535	0.22557
ATP1B1	ENSG00000143153	1	169064935	169103460	295	55	360283	0.75346	0.22559
FOPNL	ENSG00000133393	16	15958077	15992482	351	13	360283	0.75315	0.22568
OR5AS1	ENSG00000181785	11	55787895	55800369	104	6	360283	0.75297	0.22573
TTI2	ENSG00000129696	8	33329404	33381119	296	22	360283	0.75241	0.2259
C3orf80	ENSG00000180044	3	159933423	159947499	56	17	360283	0.75218	0.22597
DZIP1	ENSG00000134874	13	96228957	96306957	336	52	360283	0.75196	0.22604
POMGNT1	ENSG00000085998	1	46652854	46695977	127	36	360283	0.75188	0.22606
OR4E2	ENSG00000221977	14	22123297	22135738	97	23	360283	0.7518	0.22609
TNMD	ENSG00000000005	X	99829799	99856382	57	20	360283	0.7517	0.22612
LMO1	ENSG00000166407	11	8244351	8300263	386	64	360283	0.75156	0.22616
HDAC1	ENSG00000116478	1	32747687	32800736	180	34	360283	0.75115	0.22628
DGCR6L	ENSG00000128185	22	20300299	20317603	33	7	360283	0.75111	0.22629
RPGRIP1	ENSG00000092200	14	21746098	21820960	453	53	360283	0.75095	0.22634
GPR156	ENSG00000175697	3	119881992	120013941	692	48	360283	0.75085	0.22637
RRP15	ENSG00000067533	1	218448629	218512825	297	29	360283	0.75044	0.2265
OR5AP2	ENSG00000172464	11	56407442	56419947	65	18	360283	0.75003	0.22662
PCDHGC5	ENSG00000240764	5	140858808	140894046	193	43	360283	0.74999	0.22663
PROKR1	ENSG00000169618	2	68860721	68884208	132	38	360283	0.74978	0.22669
NAT8	ENSG00000144035	2	73866459	73879520	107	23	360283	0.74977	0.2267
SULT1E1	ENSG00000109193	4	70674998	70735870	271	42	360283	0.74972	0.22671
GPRC5C	ENSG00000170412	17	72410990	72449292	226	46	360283	0.74962	0.22674
LUZP2	ENSG00000187398	11	24508516	25105650	4639	155	360283	0.7494	0.22681
VIT	ENSG00000205221	2	36913833	37043435	957	115	360283	0.74935	0.22682
KRTAP2-1	ENSG00000212725	17	39201293	39213568	126	23	360283	0.74891	0.22696
ZFAND4	ENSG00000172671	10	46109543	46178228	369	22	360283	0.74871	0.22702
TAF6L	ENSG00000162227	11	62528775	62556314	104	31	360283	0.74869	0.22702
FOXK2	ENSG00000141568	17	80467589	80604038	920	83	360283	0.74854	0.22707
TSPAN4	ENSG00000214063	11	832808	868616	224	32	360283	0.74846	0.22709
TMEM223	ENSG00000168569	11	62537601	62569493	124	36	360283	0.74822	0.22716
SPG11	ENSG00000104133	15	44853394	44965876	317	25	360283	0.7482	0.22717
RMDN1	ENSG00000176623	8	87478986	87536586	267	23	360283	0.74814	0.22719
NLRP8	ENSG00000179709	19	56449198	56501495	462	58	360283	0.74794	0.22725
NUBP1	ENSG00000103274	16	10827643	10864708	228	34	360283	0.74781	0.22729
SAMD1	ENSG00000141858	19	14197152	14211848	43	15	360283	0.74763	0.22734
RIF1	ENSG00000080345	2	152256397	152366027	647	45	360283	0.74753	0.22737
SPIN4	ENSG00000186767	X	62565607	62581223	16	11	360283	0.74743	0.2274
ELOVL2	ENSG00000197977	6	10979492	11054547	451	47	360283	0.7474	0.22741
SAP130	ENSG00000136715	2	128697291	128795694	446	52	360283	0.74723	0.22746
RP11-1C1.5	ENSG00000249160	5	10503608	10532196	154	27	360283	0.74705	0.22752
UBALD2	ENSG00000185262	17	74251283	74268875	119	28	360283	0.74697	0.22754
OTOG	ENSG00000188162	11	17558920	17670197	454	59	360283	0.74695	0.22755
TNFRSF10D	ENSG00000173530	8	22991601	23031543	281	66	360283	0.74686	0.22757
GFRA1	ENSG00000151892	10	117814944	118042979	1025	105	360283	0.74678	0.2276
RP11-691N7.6	ENSG00000254732	11	57499635	57562215	234	54	360283	0.74676	0.2276
ZFAND3	ENSG00000156639	6	37777275	38123900	1966	59	360283	0.74667	0.22763
NOB1	ENSG00000141101	16	69774270	69798843	117	33	360283	0.7466	0.22765
CSTF2	ENSG00000101811	X	100065384	100097421	60	13	360283	0.74661	0.22765
LILRA3	ENSG00000170866	19	54798354	54819952	134	26	360283	0.74652	0.22768
C1orf111	ENSG00000171722	1	162341493	162356660	103	37	360283	0.74626	0.22776
SNRPF	ENSG00000139343	12	96242706	96299106	368	45	360283	0.74583	0.22789
ABCA1	ENSG00000165029	9	107541783	107700518	1073	124	360283	0.74558	0.22796
C15orf56	ENSG00000176753	15	40541365	40555170	80	22	360283	0.74556	0.22797
FOXN2	ENSG00000170802	2	48531776	48607933	456	48	360283	0.74546	0.228
P2RY12	ENSG00000169313	3	151053668	151112600	334	46	360283	0.74517	0.22809
ZNF106	ENSG00000103994	15	42703521	42793321	402	51	360283	0.74511	0.2281
ETNPPL	ENSG00000164089	4	109661696	109694210	163	22	360283	0.74496	0.22815
CIITA	ENSG00000179583	16	10961055	11027579	289	56	360283	0.74482	0.22819
SPRR2F	ENSG00000244094	1	153083090	153095991	61	15	360283	0.74477	0.2282
FAHD2B	ENSG00000144199	2	97747820	97770619	83	15	360283	0.74449	0.22829
BUB1B	ENSG00000156970	15	40443224	40514837	243	32	360283	0.74439	0.22832
NREP	ENSG00000134986	5	110996818	111343161	1922	108	360283	0.74437	0.22833
IL19	ENSG00000142224	1	206962215	207017824	261	41	360283	0.74399	0.22844
DKFZP434O1614	ENSG00000258729	14	96739883	96753060	68	14	360283	0.7438	0.2285
PHEX	ENSG00000102174	X	22040559	22270927	829	98	360283	0.74364	0.22855
DCTN3	ENSG00000137100	9	34612048	34630515	64	24	360283	0.74359	0.22856
MYL12A	ENSG00000101608	18	3237479	3257734	129	28	360283	0.74348	0.2286
45992	ENSG00000173077	9	117894097	118166423	1873	111	360283	0.74261	0.22886
ACD	ENSG00000102977	16	67689915	67704713	51	23	360283	0.74258	0.22887
SERPINI1	ENSG00000163536	3	167443031	167544856	567	45	360283	0.74248	0.2289
C19orf60	ENSG00000006015	19	18689495	18704646	104	26	360283	0.74239	0.22892
MST1R	ENSG00000164078	3	49922935	49951299	80	22	360283	0.74232	0.22895
RNF146	ENSG00000118518	6	127577755	127611212	110	22	360283	0.74214	0.229
TMPPE	ENSG00000188167	3	33130413	33148293	84	25	360283	0.74174	0.22912
DIP2A	ENSG00000160305	21	47868812	47991426	724	44	360283	0.74124	0.22927
SUMF1	ENSG00000144455	3	3740998	4518965	5966	228	360283	0.74122	0.22928
PHOX2A	ENSG00000165462	11	71948621	71966708	57	17	360283	0.7412	0.22929
ST7-OT4	ENSG00000214188	7	116583953	116740360	516	77	360283	0.74108	0.22932
MEIOB	ENSG00000162039	16	1882484	1944295	720	29	360283	0.7411	0.22932
MAT2B	ENSG00000038274	5	162920120	162947842	166	33	360283	0.74105	0.22933
EEF1A1	ENSG00000156508	6	74223973	74243520	91	17	360283	0.74094	0.22936
G6PC3	ENSG00000141349	17	42138103	42155209	51	13	360283	0.74068	0.22944
ATG4D	ENSG00000130734	19	10644571	10665594	110	28	360283	0.74065	0.22945
NUDT1	ENSG00000106268	7	2271857	2292281	183	41	360283	0.74063	0.22946
TMIGD2	ENSG00000167664	19	4290729	4312428	143	38	360283	0.74055	0.22948
FAM114A1	ENSG00000197712	4	38859298	38948860	589	43	360283	0.74044	0.22952
AC010760.1	ENSG00000269182	15	22446895	22461851	9	1	360283	0.74043	0.22952
WDR31	ENSG00000148225	9	116074002	116112578	198	24	360283	0.74025	0.22957
DHX36	ENSG00000174953	3	153988835	154052286	231	44	360283	0.74019	0.22959
VCP	ENSG00000165280	9	35054561	35083246	123	36	360283	0.74015	0.22961
ZNF440	ENSG00000171295	19	11915099	11947516	182	19	360283	0.74004	0.22964
SEMA4F	ENSG00000135622	2	74871355	74910686	139	35	360283	0.73975	0.22972
GPR15	ENSG00000154165	3	98240743	98253460	68	25	360283	0.73977	0.22972
TAS2R16	ENSG00000128519	7	122633259	122645754	55	21	360283	0.73976	0.22972
RP11-144F15.1	ENSG00000257545	12	106888236	107178696	1243	90	360283	0.73966	0.22975
TKTL1	ENSG00000007350	X	153514024	153560200	115	23	360283	0.73962	0.22976
SCPEP1	ENSG00000121064	17	55045466	55085629	134	25	360283	0.73959	0.22977
OSER1	ENSG00000132823	20	42823636	42849431	176	37	360283	0.73959	0.22978
PRPF40A	ENSG00000196504	2	153506607	153584511	395	40	360283	0.73955	0.22979
KRR1	ENSG00000111615	12	75889184	75915416	111	18	360283	0.73951	0.2298
WDHD1	ENSG00000198554	14	55404168	55503823	468	42	360283	0.73947	0.22981
FNTB	ENSG00000257365	14	65371203	65530868	839	68	360283	0.73932	0.22986
TMEM25	ENSG00000149582	11	118391756	118419495	124	21	360283	0.739	0.22995
CCDC7	ENSG00000216937	10	32725068	32864992	900	44	360283	0.7389	0.22998
FBXW2	ENSG00000119402	9	123512756	123565690	198	46	360283	0.73878	0.23002
ISYNA1	ENSG00000105655	19	18543698	18559111	51	17	360283	0.73853	0.2301
GHSR	ENSG00000121853	3	172161423	172176246	98	27	360283	0.73833	0.23016
UBTF	ENSG00000108312	17	42280901	42308994	105	21	360283	0.73827	0.23018
SMARCD2	ENSG00000108604	17	61907944	61930425	98	13	360283	0.73816	0.23021
RAD51C	ENSG00000108384	17	56759934	56813203	200	38	360283	0.73779	0.23032
OR2M4	ENSG00000171180	1	248392231	248404666	52	11	360283	0.73759	0.23038
STRIP1	ENSG00000143093	1	110564199	110618763	234	41	360283	0.73741	0.23044
RIOK2	ENSG00000058729	5	96495071	96528964	169	30	360283	0.7374	0.23044
DHPS	ENSG00000095059	19	12785031	12802716	75	21	360283	0.73715	0.23052
CERKL	ENSG00000188452	2	182399903	182555392	816	60	360283	0.7371	0.23053
AC073343.1	ENSG00000198580	7	6703376	6717491	113	28	360283	0.73703	0.23055
LRRC40	ENSG00000066557	1	70608988	70681303	243	46	360283	0.73679	0.23063
CTH	ENSG00000116761	1	70866901	70907034	215	52	360283	0.73671	0.23065
CYP1B1	ENSG00000138061	2	38292616	38347044	416	54	360283	0.73668	0.23066
MRPL43	ENSG00000055950	10	102727715	102757272	126	33	360283	0.73645	0.23073
BLOC1S5	ENSG00000188428	6	8012300	8074647	559	33	360283	0.7363	0.23078
KIAA1731	ENSG00000166004	11	93384805	93465022	356	36	360283	0.73616	0.23082
CARD11	ENSG00000198286	7	2944275	3093579	1167	142	360283	0.73604	0.23085
ZCWPW1	ENSG00000078487	7	99996949	100036615	141	25	360283	0.73598	0.23087
LMAN2	ENSG00000169223	5	176757063	176788853	110	23	360283	0.73583	0.23092
PRKACB	ENSG00000142875	1	84533745	84705681	602	40	360283	0.73559	0.23099
ATP1A2	ENSG00000018625	1	160075549	160114881	238	54	360283	0.73543	0.23104
SLA2	ENSG00000101082	20	35239221	35284619	125	64	360283	0.73533	0.23107
ETS2	ENSG00000157557	21	40167231	40198379	153	27	360283	0.73529	0.23108
ARMCX1	ENSG00000126947	X	100795514	100811183	35	10	360283	0.73504	0.23116
LGMN	ENSG00000100600	14	93168652	93225047	261	59	360283	0.73481	0.23123
STON1-GTF2A1L	ENSG00000068781	2	48747064	49005154	1715	112	360283	0.73472	0.23126
AMDHD2	ENSG00000162066	16	2560358	2582923	98	22	360283	0.73463	0.23128
HEBP2	ENSG00000051620	6	138714668	138744834	159	25	360283	0.7345	0.23132
PCDHB6	ENSG00000113211	5	140519683	140534368	100	21	360283	0.73429	0.23139
COX7C	ENSG00000127184	5	85903721	85918279	49	20	360283	0.73392	0.2315
SAP18	ENSG00000150459	13	21704653	21724721	106	23	360283	0.7339	0.23151
TAS2R8	ENSG00000121314	12	10957150	10969892	68	18	360283	0.73365	0.23158
HSPG2	ENSG00000142798	1	22147238	22273790	710	65	360283	0.73351	0.23162
ELSPBP1	ENSG00000169393	19	48487908	48529910	345	37	360283	0.73351	0.23162
TMC4	ENSG00000167608	19	54662346	54686944	168	46	360283	0.7335	0.23163
RASSF4	ENSG00000107551	10	45444855	45492839	278	53	360283	0.73328	0.23169
OR5D18	ENSG00000186119	11	55577086	55589573	54	9	360283	0.7333	0.23169
RSL1D1	ENSG00000171490	16	11927556	11955442	151	31	360283	0.7331	0.23175
ADM	ENSG00000148926	11	10316227	10330444	63	20	360283	0.73305	0.23176
PARD6A	ENSG00000102981	16	67684849	67698181	46	23	360283	0.73289	0.23181
LBX1	ENSG00000138136	10	102985233	102999551	48	21	360283	0.73276	0.23185
UPK1A	ENSG00000105668	19	36147715	36170867	161	26	360283	0.73275	0.23186
C9orf173	ENSG00000197768	9	140135713	140149434	119	44	360283	0.7326	0.2319
INTU	ENSG00000164066	4	128534426	128649392	518	39	360283	0.73257	0.23191
CCDC92	ENSG00000119242	12	124401707	124467378	332	30	360283	0.73251	0.23193
MINA	ENSG00000170854	3	97659162	97701301	136	38	360283	0.73236	0.23198
TRPV4	ENSG00000111199	12	110219390	110281212	347	50	360283	0.73202	0.23208
NRN1L	ENSG00000188038	16	67908708	67924258	52	20	360283	0.73203	0.23208
CRKL	ENSG00000099942	22	21261714	21309537	227	26	360283	0.73181	0.23214
AHSG	ENSG00000145192	3	186320712	186340607	118	22	360283	0.73172	0.23217
SSC5D	ENSG00000179954	19	55989771	56031965	289	46	360283	0.73169	0.23218
CYBRD1	ENSG00000071967	2	172368757	172416143	395	42	360283	0.73167	0.23219
PEX5L	ENSG00000114757	3	179511246	179764841	1401	84	360283	0.7311	0.23236
XCR1	ENSG00000173578	3	46057016	46079234	141	24	360283	0.73092	0.23242
MEPCE	ENSG00000146834	7	100016413	100033241	76	19	360283	0.73074	0.23247
OR6X1	ENSG00000221931	11	123622696	123635253	65	15	360283	0.73069	0.23248
PAX5	ENSG00000196092	9	36831772	37044103	1327	120	360283	0.73041	0.23257
CCDC122	ENSG00000151773	13	44396545	44463827	403	34	360283	0.73039	0.23258
CFDP1	ENSG00000153774	16	75326096	75477383	1070	30	360283	0.72976	0.23277
ZNF175	ENSG00000105497	19	52064551	52094491	195	43	360283	0.72966	0.2328
CAV2	ENSG00000105971	7	115917434	116150095	1281	74	360283	0.72963	0.23281
RNASE1	ENSG00000129538	14	21267887	21281437	56	19	360283	0.72958	0.23282
PECR	ENSG00000115425	2	216859552	216957678	557	59	360283	0.72955	0.23283
SLFN12	ENSG00000172123	17	33736579	33770302	193	37	360283	0.72953	0.23284
STXBP5	ENSG00000164506	6	147515561	147708366	717	52	360283	0.72929	0.23291
FPGT	ENSG00000254685	1	74653896	74701270	197	20	360283	0.72913	0.23296
CENPW	ENSG00000203760	6	126651320	126671521	66	26	360283	0.72896	0.23301
ZNF213	ENSG00000085644	16	3169778	3194306	154	29	360283	0.72873	0.23308
RP11-156P1.2	ENSG00000262633	17	44990499	45126020	681	40	360283	0.72868	0.2331
CLDN22	ENSG00000177300	4	184237720	184251927	65	23	360283	0.7284	0.23318
MAP9	ENSG00000164114	4	156262310	156308122	278	25	360283	0.72839	0.23319
CHURC1-FNTB	ENSG00000125954	14	65371203	65530021	836	64	360283	0.72837	0.23319
FBXO39	ENSG00000177294	17	6669542	6701920	218	43	360283	0.72826	0.23323
ZCCHC11	ENSG00000134744	1	52872454	53029159	494	40	360283	0.72792	0.23333
OR10A2	ENSG00000170790	11	6880924	6893476	131	14	360283	0.72793	0.23333
BCL2L14	ENSG00000121380	12	12192778	12365518	994	109	360283	0.7278	0.23337
PRAMEF3	ENSG00000204503	1	13326696	13341692	3	1	360283	0.72737	0.2335
ALOX15B	ENSG00000179593	17	7932335	7953952	136	32	360283	0.72738	0.2335
DVL1	ENSG00000107404	1	1269156	1294730	152	26	360283	0.72731	0.23352
PIDD	ENSG00000177595	11	797679	819753	148	34	360283	0.72729	0.23353
EIF2AK1	ENSG00000086232	7	6060381	6108861	343	39	360283	0.72723	0.23354
ABHD12	ENSG00000100997	20	25273879	25381619	604	34	360283	0.72714	0.23357
CASC5	ENSG00000137812	15	40876218	40958040	347	28	360283	0.7269	0.23364
ANXA2	ENSG00000182718	15	60637833	60705082	340	65	360283	0.72675	0.23369
HECA	ENSG00000112406	6	139446249	139503439	256	21	360283	0.72644	0.23378
GABRB1	ENSG00000163288	4	46985740	47429961	2226	150	360283	0.72633	0.23382
TAPBPL	ENSG00000139192	12	6550856	6577183	159	35	360283	0.72632	0.23382
DEFA3	ENSG00000239839	8	6871891	6885823	105	32	360283	0.7262	0.23386
N4BP2L2	ENSG00000244754	13	33005054	33122970	470	42	360283	0.72613	0.23388
PP13439	ENSG00000183657	3	171508080	171537714	151	25	360283	0.7261	0.23389
ZFP91	ENSG00000186660	11	58336584	58390015	236	52	360283	0.72607	0.2339
NLGN2	ENSG00000169992	17	7298193	7324679	115	37	360283	0.72599	0.23392
RAPGEF6	ENSG00000158987	5	130758114	130980929	883	44	360283	0.72586	0.23396
PAG1	ENSG00000076641	8	81878545	82034303	703	90	360283	0.725	0.23423
DECR1	ENSG00000104325	8	91003633	91065820	294	30	360283	0.72496	0.23424
GRK1	ENSG00000185974	13	114311470	114442208	182	33	360283	0.72496	0.23424
QDPR	ENSG00000151552	4	17460384	17523857	504	55	360283	0.72467	0.23433
CEBPE	ENSG00000092067	14	23585013	23598825	68	24	360283	0.72458	0.23435
MYO9B	ENSG00000099331	19	17176591	17326846	1073	106	360283	0.72406	0.23451
TLX1	ENSG00000107807	10	102879257	102899045	93	31	360283	0.72402	0.23453
ARMS2	ENSG00000254636	10	124204169	124218368	80	16	360283	0.72385	0.23458
GPSM1	ENSG00000160360	9	139211932	139255557	285	48	360283	0.72328	0.23475
YPEL5	ENSG00000119801	2	30359807	30384899	82	29	360283	0.72328	0.23476
GNL3	ENSG00000163938	3	52705172	52730008	118	22	360283	0.72308	0.23482
CDR2	ENSG00000140743	16	22355757	22458486	236	37	360283	0.72302	0.23483
AC079354.1	ENSG00000182329	2	202927978	203064085	634	56	360283	0.72267	0.23494
LAMB1	ENSG00000091136	7	107562744	107653700	391	73	360283	0.72267	0.23494
RP11-1396O13.13	ENSG00000219492	4	9384243	9400709	134	14	360283	0.72262	0.23496
NPM1	ENSG00000181163	5	170804120	170839641	180	18	360283	0.72231	0.23505
GDF10	ENSG00000107623	10	48424315	48448976	131	34	360283	0.72224	0.23507
CKS1B	ENSG00000268942	5	61806570	61818309	47	17	360283	0.72222	0.23508
DEFB116	ENSG00000215545	20	29889515	29906388	81	22	360283	0.72216	0.2351
C9orf129	ENSG00000204352	9	96078981	96118696	322	43	360283	0.72195	0.23516
AURKAIP1	ENSG00000175756	1	1307610	1320875	88	14	360283	0.72179	0.23521
TUBGCP2	ENSG00000130640	10	135091635	135135841	263	36	360283	0.72173	0.23523
PLGLB1	ENSG00000183281	2	87228182	87258975	7	3	360283	0.7216	0.23527
ST8SIA1	ENSG00000111728	12	22215207	22599975	1891	101	360283	0.72151	0.2353
AWAT2	ENSG00000147160	X	69258892	69279788	65	24	360283	0.72131	0.23536
TRIM61	ENSG00000183439	4	165874098	165908820	204	31	360283	0.72105	0.23544
YPEL4	ENSG00000166793	11	57411060	57427417	69	26	360283	0.72026	0.23568
TTLL8	ENSG00000138892	22	50452052	50505364	408	64	360283	0.72002	0.23576
FSTL3	ENSG00000070404	19	666392	684885	129	38	360283	0.71999	0.23577
TPD52L2	ENSG00000101150	20	62486596	62524398	184	41	360283	0.71988	0.2358
GRK7	ENSG00000114124	3	141486990	141538832	263	36	360283	0.7196	0.23588
RPS7	ENSG00000171863	2	3612795	3630009	115	30	360283	0.71934	0.23596
LRP5	ENSG00000162337	11	68070077	68218243	780	70	360283	0.71934	0.23596
SMIM21	ENSG00000206026	18	73119931	73149658	175	27	360283	0.71916	0.23602
MKRN2	ENSG00000075975	3	12588513	12626712	211	37	360283	0.71896	0.23608
TTC7B	ENSG00000165914	14	91005432	91292823	1475	122	360283	0.71872	0.23616
CENPC	ENSG00000145241	4	68336021	68421324	413	32	360283	0.7183	0.23629
LZTS1	ENSG00000061337	8	20102176	20171474	427	86	360283	0.71796	0.23639
SALL1	ENSG00000103449	16	51168386	51195278	102	28	360283	0.71787	0.23642
SCRT1	ENSG00000170616	8	145552728	145569943	42	20	360283	0.71754	0.23652
CTDSP1	ENSG00000144579	2	219252979	219272164	88	29	360283	0.71722	0.23662
BRSK2	ENSG00000174672	11	1401129	1485419	722	65	360283	0.71698	0.23669
GTF3C2	ENSG00000115207	2	27547216	27589868	131	32	360283	0.71665	0.23679
COQ2	ENSG00000173085	4	84181189	84216067	150	23	360283	0.71663	0.2368
CPSF3L	ENSG00000127054	1	1245465	1270071	129	29	360283	0.71621	0.23693
COG7	ENSG00000168434	16	23398314	23474501	218	26	360283	0.716	0.23699
C9orf24	ENSG00000164972	9	34377517	34407830	125	33	360283	0.71597	0.23701
RP1-309K20.6	ENSG00000272897	20	34218762	34272466	219	25	360283	0.71585	0.23704
LRRC58	ENSG00000163428	3	120041856	120078186	186	36	360283	0.7157	0.23709
KRTAP10-8	ENSG00000187766	21	46021996	46034371	85	11	360283	0.71562	0.23711
ATL3	ENSG00000184743	11	63390059	63449393	170	28	360283	0.71511	0.23727
EPB41L3	ENSG00000082397	18	5390883	5640699	1382	142	360283	0.71511	0.23727
ZNF786	ENSG00000197362	7	148765235	148797874	146	25	360283	0.71484	0.23735
PDGFB	ENSG00000100311	22	39617864	39650756	202	39	360283	0.71461	0.23742
ANKZF1	ENSG00000163516	2	220084479	220102891	81	19	360283	0.71406	0.23759
MUM1	ENSG00000160953	19	1275890	1379930	361	57	360283	0.71404	0.2376
EXTL2	ENSG00000162694	1	101336443	101371554	125	25	360283	0.71392	0.23764
EIF2A	ENSG00000144895	3	150254465	150303529	225	35	360283	0.71356	0.23775
SIGIRR	ENSG00000185187	11	404216	427455	127	35	360283	0.71354	0.23776
DMRTA2	ENSG00000142700	1	50881722	50899172	59	17	360283	0.71327	0.23784
OR2L13	ENSG00000196071	1	248090493	248265724	990	48	360283	0.71326	0.23784
CA4	ENSG00000167434	17	58217297	58249760	136	40	360283	0.71328	0.23784
DNAH11	ENSG00000105877	7	21572833	21942957	3284	189	360283	0.71322	0.23785
CHRM3	ENSG00000133019	1	239539865	240080250	2830	165	360283	0.71314	0.23788
HARBI1	ENSG00000180423	11	46622911	46649459	69	26	360283	0.71309	0.23789
MCMDC2	ENSG00000178460	8	67772984	67835783	221	44	360283	0.71285	0.23797
OR56A4	ENSG00000183389	11	6021716	6034424	104	16	360283	0.71285	0.23797
ITFG1	ENSG00000129636	16	47186798	47508060	775	54	360283	0.71277	0.23799
SIPA1	ENSG00000213445	11	65395568	65419901	79	29	360283	0.71273	0.23801
PDE7B	ENSG00000171408	6	136162834	136518212	1446	93	360283	0.71161	0.23835
C11orf82	ENSG00000165490	11	82601017	82670819	294	32	360283	0.71158	0.23836
FAM81A	ENSG00000157470	15	59654892	59817248	887	84	360283	0.71142	0.23841
WDR47	ENSG00000085433	1	109511336	109594850	462	51	360283	0.71104	0.23853
DUSP21	ENSG00000189037	X	44693249	44705630	33	11	360283	0.71077	0.23861
ZNF625-ZNF20	ENSG00000213297	19	12241432	12277546	132	26	360283	0.71066	0.23865
HOXD3	ENSG00000128652	2	176991340	177039330	196	38	360283	0.71016	0.2388
AKR1C4	ENSG00000198610	10	5227425	5262412	284	20	360283	0.71018	0.2388
UBQLNL	ENSG00000175518	11	5534123	5547935	108	24	360283	0.71018	0.2388
AP003733.1	ENSG00000269089	11	61725453	61738255	58	23	360283	0.71004	0.23884
TOX4	ENSG00000092203	14	21934756	21968819	152	20	360283	0.70993	0.23887
PAFAH1B2	ENSG00000168092	11	117004983	117049110	284	34	360283	0.70976	0.23893
ACP6	ENSG00000162836	1	147099953	147152618	240	37	360283	0.70947	0.23902
TMX4	ENSG00000125827	20	7956495	8010476	268	25	360283	0.7092	0.2391
MRPS22	ENSG00000175110	3	138714648	139077565	1639	99	360283	0.70911	0.23913
IBTK	ENSG00000005700	6	82878200	82967471	417	28	360283	0.70899	0.23916
PRKCZ	ENSG00000067606	1	1971909	2118334	963	74	360283	0.70889	0.2392
HIGD1A	ENSG00000181061	3	42797169	42856023	238	51	360283	0.70883	0.23922
APOC2	ENSG00000234906	19	45439243	45454322	80	9	360283	0.70879	0.23923
RP11-279O9.4	ENSG00000249679	4	186382670	186394917	78	17	360283	0.70858	0.23929
AC104794.4	ENSG00000233502	2	10213908	10227728	87	23	360283	0.70836	0.23936
SHOX2	ENSG00000168779	3	157813448	157834292	85	14	360283	0.70815	0.23942
EMC6	ENSG00000127774	17	3562109	3574462	89	22	360283	0.70789	0.23951
TCF23	ENSG00000163792	2	27361872	27377878	59	18	360283	0.70759	0.2396
HRK	ENSG00000135116	12	117292449	117329246	154	30	360283	0.70757	0.23961
RSPO3	ENSG00000146374	6	127429749	127520410	302	27	360283	0.7072	0.23972
MON1A	ENSG00000164077	3	49944802	49977606	75	19	360283	0.70713	0.23974
C19orf47	ENSG00000160392	19	40823943	40864434	219	41	360283	0.70681	0.23984
MTRR	ENSG00000124275	5	7841299	7907638	450	55	360283	0.70565	0.2402
TBCCD1	ENSG00000113838	3	186262362	186298332	153	21	360283	0.7055	0.24025
AEBP2	ENSG00000139154	12	19546979	19875235	2383	90	360283	0.70549	0.24025
PPM1A	ENSG00000100614	14	60702470	60767305	240	30	360283	0.70526	0.24032
TLX3	ENSG00000164438	5	170726288	170740638	52	18	360283	0.70502	0.2404
PRCP	ENSG00000137509	11	82533044	82691626	753	52	360283	0.70478	0.24047
TLE2	ENSG00000065717	19	2996136	3057633	365	60	360283	0.70462	0.24052
OR2A7	ENSG00000243896	7	143954200	143966815	8	3	360283	0.70433	0.24061
DLD	ENSG00000091140	7	107521415	107573675	224	29	360283	0.70401	0.24071
OR2T8	ENSG00000177462	1	248074320	248086758	113	21	360283	0.70378	0.24079
SIK3	ENSG00000160584	11	116712618	116979153	1672	52	360283	0.70365	0.24083
FAM134A	ENSG00000144567	2	220030947	220051701	104	18	360283	0.70355	0.24086
EPPIN-WFDC6	ENSG00000249139	20	44164125	44186065	181	16	360283	0.70353	0.24086
ZNF625	ENSG00000257591	19	12249532	12277546	101	23	360283	0.70338	0.24091
FUS	ENSG00000089280	16	31181431	31204627	75	14	360283	0.70297	0.24104
MCF2L2	ENSG00000053524	3	182894331	183156566	1501	88	360283	0.70283	0.24108
NUP54	ENSG00000138750	4	77034312	77079668	479	13	360283	0.70281	0.24109
GABRA1	ENSG00000022355	5	161264197	161328475	354	48	360283	0.7028	0.24109
AC024257.1	ENSG00000269282	12	48749919	48763238	41	13	360283	0.7024	0.24122
ANKLE1	ENSG00000160117	19	17382454	17399955	134	20	360283	0.70235	0.24123
WBP11	ENSG00000084463	12	14937910	14966474	110	29	360283	0.70217	0.24129
CADPS	ENSG00000163618	3	62382522	62871054	3025	160	360283	0.70193	0.24136
LEF1	ENSG00000138795	4	108967201	109100112	587	48	360283	0.70191	0.24137
STAT4	ENSG00000138378	2	191892802	192026322	508	58	360283	0.70178	0.24141
NAIF1	ENSG00000171169	9	130822012	130840485	68	10	360283	0.70166	0.24145
CXCL16	ENSG00000161921	17	4635321	4653217	119	33	360283	0.70134	0.24155
GJD4	ENSG00000177291	10	35884338	35899363	78	26	360283	0.70105	0.24164
CCL13	ENSG00000181374	17	32673471	32687129	83	21	360283	0.70105	0.24164
NBEA	ENSG00000172915	13	35506424	36248659	3436	103	360283	0.70059	0.24178
DPF1	ENSG00000011332	19	38700146	38730354	150	37	360283	0.7006	0.24178
FUT10	ENSG00000172728	8	33226842	33340940	610	39	360283	0.70056	0.24179
MMP8	ENSG00000118113	11	102581026	102607781	208	40	360283	0.70054	0.24179
ADAMTS3	ENSG00000156140	4	73145186	73444516	1124	67	360283	0.70052	0.2418
DTX3L	ENSG00000163840	3	122273085	122295550	96	28	360283	0.70038	0.24185
FAM133B	ENSG00000234545	7	92188607	92229708	153	33	360283	0.69997	0.24197
ZNRF4	ENSG00000105428	19	5445426	5458367	73	23	360283	0.69997	0.24197
PTPRJ	ENSG00000149177	11	47992113	48191170	644	42	360283	0.69983	0.24202
ITSN2	ENSG00000198399	2	24424233	24593583	710	50	360283	0.69973	0.24205
AGTRAP	ENSG00000177674	1	11786141	11816359	129	26	360283	0.69968	0.24206
AP001652.1	ENSG00000224130	11	58662897	58677571	91	18	360283	0.69971	0.24206
EI24	ENSG00000149547	11	125429112	125456075	124	29	360283	0.69966	0.24207
FGF9	ENSG00000102678	13	22235522	22280137	180	42	360283	0.69954	0.24211
CTD-3105H18.18	ENSG00000269755	19	12542417	12605630	411	21	360283	0.69943	0.24214
PARD6B	ENSG00000124171	20	49338081	49374832	199	35	360283	0.69943	0.24214
PLTP	ENSG00000100979	20	44525899	44550794	132	41	360283	0.69906	0.24226
ZNFX1	ENSG00000124201	20	47852983	47904963	335	24	360283	0.699	0.24228
CNN2	ENSG00000064666	19	1016298	1040568	242	49	360283	0.69883	0.24233
SLC45A4	ENSG00000022567	8	142215765	142328404	752	85	360283	0.69845	0.24245
OR1J1	ENSG00000136834	9	125237720	125250235	73	21	360283	0.69844	0.24245
PLA2R1	ENSG00000153246	2	160787019	160929121	894	70	360283	0.69828	0.2425
CD44	ENSG00000026508	11	35150417	35255449	616	94	360283	0.69827	0.2425
IGFBP6	ENSG00000167779	12	53481220	53497629	52	23	360283	0.69804	0.24258
ANPEP	ENSG00000166825	15	90326620	90368633	268	48	360283	0.69796	0.2426
PATE3	ENSG00000236027	11	125648006	125662995	70	15	360283	0.69793	0.24261
GALK1	ENSG00000108479	17	73746175	73771792	106	40	360283	0.69789	0.24262
TSR2	ENSG00000158526	X	54456834	54473420	37	9	360283	0.69782	0.24264
TCL1B	ENSG00000213231	14	96142754	96160480	140	40	360283	0.69775	0.24267
JAKMIP2	ENSG00000176049	5	146966490	147172338	1021	50	360283	0.69737	0.24278
AC027309.1	ENSG00000268553	5	172034745	172046436	67	20	360283	0.69706	0.24288
SQSTM1	ENSG00000161011	5	179223388	179266578	328	63	360283	0.69707	0.24288
CYP2A13	ENSG00000197838	19	41584377	41603600	111	19	360283	0.69698	0.24291
CA11	ENSG00000063180	19	49139699	49159569	76	22	360283	0.69696	0.24292
SLC15A1	ENSG00000088386	13	99334555	99414908	442	92	360283	0.69632	0.24311
CYFIP2	ENSG00000055163	5	156683089	156824106	688	48	360283	0.69623	0.24314
ITGAX	ENSG00000140678	16	31356455	31395818	130	28	360283	0.69608	0.24319
FLVCR2	ENSG00000119686	14	76034960	76131057	479	77	360283	0.69589	0.24325
SCGB1C1	ENSG00000188076	11	183080	196073	11	5	360283	0.69584	0.24327
RNF113B	ENSG00000139797	13	98826539	98839519	77	25	360283	0.69582	0.24327
RPLP2	ENSG00000177600	11	799647	814380	98	22	360283	0.69575	0.24329
SERPINA9	ENSG00000170054	14	94927554	94956026	230	55	360283	0.69575	0.24329
C22orf31	ENSG00000100249	22	29453160	29467832	82	19	360283	0.69577	0.24329
TARM1	ENSG00000248385	19	54571649	54594634	171	26	360283	0.69574	0.2433
BCL2A1	ENSG00000140379	15	80251731	80273788	115	22	360283	0.6957	0.24331
MGLL	ENSG00000074416	3	127406409	127552051	691	92	360283	0.6956	0.24334
CLTA	ENSG00000122705	9	36180853	36306278	758	55	360283	0.69542	0.24339
GAB1	ENSG00000109458	4	144247915	144397221	607	62	360283	0.69535	0.24342
RP11-363G10.2	ENSG00000179028	X	51932963	51947858	2	1	360283	0.69501	0.24352
KRBOX1	ENSG00000273291	3	42840938	43098863	1262	76	360283	0.695	0.24353
GDAP1L1	ENSG00000124194	20	42865887	42910513	207	29	360283	0.69483	0.24358
DHTKD1	ENSG00000181192	10	12100971	12166724	396	37	360283	0.69463	0.24364
ZBTB42	ENSG00000179627	14	105256933	105272549	59	14	360283	0.69441	0.24371
ERP44	ENSG00000023318	9	102739961	102871322	451	37	360283	0.69403	0.24383
CCR8	ENSG00000179934	3	39361197	39376671	85	30	360283	0.69384	0.24389
CYP51A1	ENSG00000001630	7	91739965	91782266	189	22	360283	0.69339	0.24403
PTGIS	ENSG00000124212	20	48118911	48194683	334	66	360283	0.6934	0.24403
MIXL1	ENSG00000185155	1	226401319	226416255	58	15	360283	0.69325	0.24408
RAB24	ENSG00000169228	5	176726699	176740745	61	21	360283	0.69322	0.24409
PAX1	ENSG00000125813	20	21676297	21698120	75	26	360283	0.69315	0.24411
KCTD20	ENSG00000112078	6	36400544	36460420	322	26	360283	0.69289	0.24419
CETP	ENSG00000087237	16	56985762	57019257	269	51	360283	0.69281	0.24421
BIRC7	ENSG00000101197	20	61857235	61873359	118	23	360283	0.69238	0.24435
TPSAB1	ENSG00000172236	16	1280697	1294055	84	14	360283	0.69229	0.24438
45724	ENSG00000165406	10	45948535	46100354	836	23	360283	0.6922	0.2444
C14orf39	ENSG00000179008	14	60861687	60992261	503	25	360283	0.692	0.24447
CPNE3	ENSG00000085719	8	87487059	87575226	420	43	360283	0.69181	0.24453
TMEM71	ENSG00000165071	8	133695753	133782958	492	36	360283	0.69177	0.24454
BLID	ENSG00000259571	11	121984562	121996923	46	14	360283	0.69157	0.2446
GGCX	ENSG00000115486	2	85770346	85798670	142	28	360283	0.69149	0.24463
METAP1D	ENSG00000172878	2	172854490	172948658	546	53	360283	0.69114	0.24474
KIAA0947	ENSG00000164151	5	5410777	5491847	369	48	360283	0.69115	0.24474
AGMO	ENSG00000187546	7	15238443	15611640	2549	138	360283	0.69112	0.24475
SLC2A13	ENSG00000151229	12	40147323	40509891	1571	95	360283	0.69111	0.24475
QARS	ENSG00000172053	3	49131865	49152553	56	25	360283	0.69107	0.24476
KALRN	ENSG00000160145	3	123788870	124446672	3902	171	360283	0.69072	0.24487
ZNF219	ENSG00000165804	14	21556705	21582881	86	22	360283	0.69062	0.2449
OR2W3	ENSG00000238243	1	248021277	248061949	323	48	360283	0.69039	0.24497
RP11-211G3.3	ENSG00000228804	3	187410101	187453137	271	30	360283	0.69036	0.24498
C9orf117	ENSG00000160401	9	130459268	130479781	59	18	360283	0.69038	0.24498
MACF1	ENSG00000127603	1	39536988	39954349	1755	61	360283	0.69027	0.24501
GABRD	ENSG00000187730	1	1940780	1963692	101	19	360283	0.69024	0.24502
OR4F21	ENSG00000176269	8	114549	127043	1	1	360283	0.69021	0.24503
TULP3	ENSG00000078246	12	2976389	3051806	352	11	360283	0.6898	0.24516
TRIM33	ENSG00000197323	1	114933899	115063781	664	44	360283	0.68968	0.2452
SLC17A6	ENSG00000091664	11	22349643	22402549	287	64	360283	0.68927	0.24533
CHST5	ENSG00000135702	16	75560933	75579145	131	22	360283	0.6889	0.24544
NPHS1	ENSG00000161270	19	36315366	36370189	204	40	360283	0.68875	0.24549
ZFP91-CNTF	ENSG00000255073	11	58336645	58393612	253	40	360283	0.68864	0.24553
AP000275.65	ENSG00000265590	21	33949632	33994591	229	40	360283	0.68864	0.24553
NEK1	ENSG00000137601	4	170312926	170543780	1121	39	360283	0.68832	0.24562
SMIM11	ENSG00000205670	21	35737779	35781664	285	30	360283	0.68787	0.24577
TMEM240	ENSG00000205090	1	1469054	1485833	67	14	360283	0.68763	0.24584
TMEM145	ENSG00000167619	19	42807477	42830714	67	23	360283	0.68765	0.24584
LZTS2	ENSG00000107816	10	102746375	102769093	107	27	360283	0.68758	0.24586
VSTM2B	ENSG00000187135	19	30007406	30056886	390	49	360283	0.68757	0.24586
ADCY3	ENSG00000138031	2	25040538	25152708	849	45	360283	0.68729	0.24595
OTUD6A	ENSG00000189401	X	69272341	69285529	37	13	360283	0.68723	0.24597
PRM3	ENSG00000178257	16	11365644	11377452	92	23	360283	0.68715	0.24599
DEGS1	ENSG00000143753	1	224353458	224382643	167	29	360283	0.687	0.24604
CSPP1	ENSG00000104218	8	67964661	68109998	516	46	360283	0.6867	0.24613
DST	ENSG00000151914	6	56321285	56829426	2133	71	360283	0.68655	0.24618
IPO11	ENSG00000086200	5	61689799	61925909	949	52	360283	0.68592	0.24638
AC011551.3	ENSG00000268423	19	47048813	47114118	356	57	360283	0.68566	0.24646
CCNL2	ENSG00000221978	1	1319591	1344708	112	23	360283	0.68538	0.24655
AC061975.10	ENSG00000268206	17	26628667	26643823	48	22	360283	0.68529	0.24658
C17orf72	ENSG00000224383	17	62065711	62083164	66	25	360283	0.68512	0.24663
CTD-2192J16.24	ENSG00000269590	19	12774142	12790211	62	37	360283	0.68456	0.24681
BBS12	ENSG00000181004	4	123643857	123667598	131	19	360283	0.68453	0.24682
LDB1	ENSG00000198728	10	103865817	103890210	100	30	360283	0.68434	0.24688
GLTPD1	ENSG00000224051	1	1250136	1265777	83	20	360283	0.68413	0.24695
IPO7	ENSG00000205339	11	9396169	9471173	333	39	360283	0.68399	0.24699
COMMD10	ENSG00000145781	5	115410688	115749959	3140	51	360283	0.68366	0.24709
HSF4	ENSG00000102878	16	67187288	67205348	50	29	360283	0.68298	0.24731
DEFB105A	ENSG00000186562	8	7677988	7691411	2	1	360283	0.68291	0.24733
CERCAM	ENSG00000167123	9	131164030	131201126	169	22	360283	0.68279	0.24737
SPACA3	ENSG00000141316	17	31287394	31326395	266	43	360283	0.68279	0.24737
DYNLT3	ENSG00000165169	X	37694510	37716890	43	10	360283	0.68246	0.24748
SENP1	ENSG00000079387	12	48435181	48510091	426	39	360283	0.68196	0.24763
C19orf67	ENSG00000188032	19	14190931	14206687	45	21	360283	0.68172	0.24771
PEX10	ENSG00000157911	1	2334736	2355236	134	42	360283	0.68146	0.24779
KIAA1432	ENSG00000107036	9	5619025	5778057	972	67	360283	0.68136	0.24782
OR52E4	ENSG00000180974	11	5895501	5908027	100	12	360283	0.6812	0.24787
CCDC83	ENSG00000150676	11	85556144	85632564	520	42	360283	0.6812	0.24787
MAPK8IP2	ENSG00000008735	22	51029114	51053909	145	27	360283	0.68122	0.24787
GPATCH11	ENSG00000152133	2	37301594	37327887	134	26	360283	0.68099	0.24794
PSMC3IP	ENSG00000131470	17	40722833	40739849	60	19	360283	0.6809	0.24797
C6orf89	ENSG00000198663	6	36829646	36898240	490	45	360283	0.68063	0.24805
AL121761.2	ENSG00000268628	20	19736796	19748679	64	19	360283	0.68056	0.24807
KLHL34	ENSG00000185915	X	21672109	21686448	34	16	360283	0.68055	0.24808
KPNA4	ENSG00000186432	3	160211283	160293376	340	39	360283	0.68042	0.24812
PDS5B	ENSG00000083642	13	33150564	33353657	869	28	360283	0.68021	0.24819
CDHR1	ENSG00000148600	10	85944410	85980877	214	43	360283	0.67995	0.24827
MIPEP	ENSG00000027001	13	24302828	24473558	840	41	360283	0.67986	0.2483
AC083862.1	ENSG00000229974	7	134831297	134842916	65	10	360283	0.67974	0.24833
RPP25	ENSG00000178718	15	75245257	75259805	61	21	360283	0.67949	0.24841
CASP4	ENSG00000196954	11	104812093	104850163	177	27	360283	0.67946	0.24842
S100A11	ENSG00000163191	1	152003482	152030383	71	21	360283	0.67943	0.24843
EIF1AX	ENSG00000173674	X	20141136	20169962	62	20	360283	0.67935	0.24846
LRRC63	ENSG00000173988	13	46776083	46853001	418	34	360283	0.6789	0.2486
TTC18	ENSG00000156042	10	75012017	75128617	613	17	360283	0.6786	0.2487
WDR35	ENSG00000118965	2	20108521	20199892	384	39	360283	0.67845	0.24874
LINC00998	ENSG00000214194	7	112755273	112768668	54	15	360283	0.67836	0.24877
HPSE2	ENSG00000172987	10	100217375	101005619	4175	96	360283	0.67815	0.24884
SBK2	ENSG00000187550	19	56039600	56058456	150	37	360283	0.6781	0.24886
PDPK1	ENSG00000140992	16	2577965	2654689	170	21	360283	0.67802	0.24888
TGM2	ENSG00000198959	20	36755363	36804980	281	39	360283	0.67802	0.24888
FLYWCH2	ENSG00000162076	16	2923187	2950883	211	30	360283	0.67797	0.2489
MMP11	ENSG00000099953	22	24100413	24128003	159	33	360283	0.67769	0.24899
MPP5	ENSG00000072415	14	67697826	67804036	531	19	360283	0.6776	0.24901
AC009060.1	ENSG00000269746	16	70237803	70249683	61	17	360283	0.67756	0.24902
SEZ6L2	ENSG00000174938	16	29880980	29920868	138	30	360283	0.6775	0.24905
AC140061.12	ENSG00000269529	12	50680489	50693218	41	7	360283	0.67741	0.24907
OBFC1	ENSG00000107960	10	105640800	105687963	239	36	360283	0.6774	0.24908
AC016745.1	ENSG00000238091	2	114203492	114215429	19	2	360283	0.67725	0.24912
UBR5	ENSG00000104517	8	103263740	103435069	983	64	360283	0.67695	0.24922
CTCF	ENSG00000102974	16	67586310	67674586	378	54	360283	0.67693	0.24923
AC008387.1	ENSG00000268217	5	72884203	72898345	57	14	360283	0.67683	0.24926
ACADS	ENSG00000122971	12	121153538	121179311	160	30	360283	0.67679	0.24927
BLNK	ENSG00000095585	10	97949958	98041344	597	99	360283	0.67664	0.24932
AVL9	ENSG00000105778	7	32525038	33080016	3444	74	360283	0.67659	0.24933
PRRT2	ENSG00000167371	16	29813177	29828701	31	19	360283	0.67623	0.24945
GALNT11	ENSG00000178234	7	151712759	151820925	363	24	360283	0.67611	0.24949
COIL	ENSG00000121058	17	55014048	55048415	140	34	360283	0.67606	0.2495
FKSG61	ENSG00000268156	14	77872741	77884615	65	22	360283	0.67603	0.24951
PROCR	ENSG00000101000	20	33749876	33766665	53	12	360283	0.67591	0.24955
PSMB7	ENSG00000136930	9	127114245	127187723	256	34	360283	0.67584	0.24957
SPAG5	ENSG00000076382	17	26903088	26936297	87	53	360283	0.67573	0.24961
NDUFAF5	ENSG00000101247	20	13755596	13800567	252	35	360283	0.67568	0.24962
MRPS16	ENSG00000182180	10	75005010	75022451	96	9	360283	0.67533	0.24973
C9orf43	ENSG00000157653	9	116162334	116193464	137	23	360283	0.67507	0.24981
SLC37A3	ENSG00000157800	7	139991993	140114233	737	67	360283	0.67485	0.24988
HSPA12A	ENSG00000165868	10	118429203	118512085	452	40	360283	0.6747	0.24993
SNX2	ENSG00000205302	5	122100691	122167303	453	38	360283	0.67415	0.25011
CHRNG	ENSG00000196811	2	233394437	233412613	110	26	360283	0.67406	0.25014
CAMK2G	ENSG00000148660	10	75570759	75644343	192	35	360283	0.67405	0.25014
OXCT2	ENSG00000198754	1	40233695	40247020	70	18	360283	0.674	0.25016
TECPR1	ENSG00000205356	7	97842436	97891563	277	33	360283	0.67381	0.25022
GOSR2	ENSG00000108433	17	44990483	45106503	616	32	360283	0.67377	0.25023
FGFR3	ENSG00000068078	4	1785034	1812099	187	52	360283	0.67372	0.25024
ADAMDEC1	ENSG00000134028	8	24231798	24265026	144	28	360283	0.67358	0.25029
GALC	ENSG00000054983	14	88302664	88470009	1281	53	360283	0.67342	0.25034
SLC39A14	ENSG00000104635	8	22214762	22293142	519	36	360283	0.67338	0.25035
THAP10	ENSG00000129028	15	71172181	71195124	45	18	360283	0.67328	0.25038
TCTN1	ENSG00000204852	12	111041832	111088735	171	33	360283	0.67325	0.25039
EP400	ENSG00000183495	12	132424508	132566505	710	46	360283	0.67319	0.25041
ATG13	ENSG00000175224	11	46628826	46697868	202	49	360283	0.67312	0.25044
TAS2R41	ENSG00000221855	7	143164966	143177389	67	18	360283	0.67306	0.25045
APOC4	ENSG00000267467	19	45435495	45454320	90	11	360283	0.6729	0.25051
APOC4-APOC2	ENSG00000224916	19	45435495	45454322	90	11	360283	0.6729	0.25051
CRHR2	ENSG00000106113	7	30690700	30749745	277	53	360283	0.67268	0.25058
CDH10	ENSG00000040731	5	24485709	24655087	1152	62	360283	0.67264	0.25059
ADM5	ENSG00000224420	19	50181921	50195332	46	23	360283	0.6725	0.25063
ALDH3A1	ENSG00000108602	17	19639797	19662256	84	26	360283	0.67239	0.25067
RFX4	ENSG00000111783	12	106966685	107158081	791	58	360283	0.6719	0.25082
PRIM1	ENSG00000198056	12	57123880	57156157	95	17	360283	0.67124	0.25103
GRAMD4	ENSG00000075240	22	46961909	47077188	899	61	360283	0.67127	0.25103
ABCG1	ENSG00000160179	21	43609799	43718854	739	99	360283	0.67114	0.25106
NR2C2AP	ENSG00000184162	19	19310725	19324233	40	20	360283	0.67071	0.2512
HNF4A	ENSG00000101076	20	42974340	43062985	479	81	360283	0.67071	0.2512
RTP2	ENSG00000198471	3	187414547	187430345	110	20	360283	0.67061	0.25123
ACADL	ENSG00000115361	2	211051163	211100215	111	35	360283	0.66991	0.25146
PGLYRP2	ENSG00000161031	19	15577956	15619767	228	45	360283	0.66961	0.25155
DNAJB7	ENSG00000172404	22	41254053	41268130	49	20	360283	0.66963	0.25155
SERP2	ENSG00000151778	13	44937801	44973350	123	31	360283	0.66946	0.2516
ABCG2	ENSG00000118777	4	89009916	89162474	875	73	360283	0.66904	0.25173
OR10AG1	ENSG00000174970	11	55733475	55745990	130	6	360283	0.66901	0.25175
HMGCL	ENSG00000117305	1	24126875	24175110	152	21	360283	0.66883	0.2518
STYK1	ENSG00000060140	12	10770038	10836917	357	32	360283	0.66863	0.25186
ZNF334	ENSG00000198185	20	45128201	45152198	87	21	360283	0.66858	0.25188
RBBP5	ENSG00000117222	1	205053770	205101143	254	31	360283	0.66854	0.2519
AC112715.2	ENSG00000224132	2	238155734	238167819	53	13	360283	0.66848	0.25191
EXPH5	ENSG00000110723	11	108374658	108474465	441	54	360283	0.66805	0.25205
OR1E1	ENSG00000180016	17	3298898	3311704	57	15	360283	0.66804	0.25205
CPSF3	ENSG00000119203	2	9553697	9614730	296	26	360283	0.66802	0.25206
DAZAP1	ENSG00000071626	19	1397568	1437219	132	31	360283	0.66796	0.25208
FBXW9	ENSG00000132004	19	12797367	12817457	84	11	360283	0.66793	0.25209
GPR37	ENSG00000170775	7	124384551	124415681	126	31	360283	0.66786	0.25211
EARS2	ENSG00000103356	16	23531835	23579052	223	26	360283	0.66788	0.25211
ANO10	ENSG00000160746	3	43394851	43743086	1458	82	360283	0.6678	0.25213
MAML1	ENSG00000161021	5	179149851	179225012	497	57	360283	0.66772	0.25216
GRASP	ENSG00000161835	12	52390724	52411173	91	40	360283	0.66759	0.2522
TMEM126B	ENSG00000171204	11	85329629	85349080	81	30	360283	0.66739	0.25226
SMARCD1	ENSG00000066117	12	50468755	50495995	64	19	360283	0.66741	0.25226
MAATS1	ENSG00000183833	3	119411869	119487449	367	42	360283	0.66715	0.25234
HPCAL4	ENSG00000116983	1	40142820	40167361	168	35	360283	0.66709	0.25236
TMEM129	ENSG00000168936	4	1716179	1733085	135	19	360283	0.66638	0.25259
NRL	ENSG00000129535	14	24547816	24594223	170	47	360283	0.66631	0.25261
IDH3A	ENSG00000166411	15	78413840	78465791	257	47	360283	0.666	0.2527
RPL30	ENSG00000156482	8	99035579	99068697	182	35	360283	0.66593	0.25273
PIP4K2B	ENSG00000141720	17	36920442	36966379	233	47	360283	0.6658	0.25277
PABPC4L	ENSG00000254535	4	135115988	135132903	91	13	360283	0.66569	0.25281
SLC28A2	ENSG00000137860	15	45534428	45569649	222	20	360283	0.66566	0.25281
RNF34	ENSG00000170633	12	121827844	121869889	197	16	360283	0.66564	0.25282
PTGR1	ENSG00000106853	9	114310502	114372135	405	68	360283	0.66558	0.25284
ARFGAP2	ENSG00000149182	11	47184348	47208676	94	30	360283	0.66516	0.25297
SMIM19	ENSG00000176209	8	42386298	42411103	131	23	360283	0.66511	0.25299
RUSC1	ENSG00000160753	1	155280687	155302405	70	30	360283	0.66491	0.25305
HMGB1	ENSG00000189403	13	31031384	31201734	698	114	360283	0.66481	0.25309
KCNIP3	ENSG00000115041	2	95953052	96053325	266	38	360283	0.66472	0.25311
TMPRSS9	ENSG00000178297	19	2379769	2427737	501	48	360283	0.66463	0.25314
ZNF488	ENSG00000165388	10	48345024	48375366	139	31	360283	0.66461	0.25315
MAGEB1	ENSG00000214107	X	30251847	30271655	55	13	360283	0.66457	0.25316
TYW1	ENSG00000198874	7	66450160	66706001	2110	51	360283	0.66443	0.25321
ANKRD33	ENSG00000167612	12	52271744	52286948	112	25	360283	0.66442	0.25321
KIAA1462	ENSG00000165757	10	30300229	30414423	654	62	360283	0.66306	0.25365
ZNF620	ENSG00000177842	3	40537483	40561727	97	26	360283	0.66291	0.25369
DHRS4L2	ENSG00000187630	14	24429148	24477117	312	35	360283	0.66279	0.25373
A2M	ENSG00000175899	12	9218760	9278825	287	28	360283	0.66263	0.25378
SLC46A1	ENSG00000076351	17	26720161	26744215	68	21	360283	0.66239	0.25386
TYK2	ENSG00000105397	19	10459709	10501352	257	35	360283	0.66236	0.25387
LRRN4CL	ENSG00000177363	11	62452374	62467371	69	21	360283	0.66205	0.25397
TRIM49C	ENSG00000204449	11	89754274	89808058	85	13	360283	0.66205	0.25397
ZNF136	ENSG00000196646	19	12263879	12301564	147	37	360283	0.66199	0.25399
ARFGEF1	ENSG00000066777	8	68084247	68265912	712	58	360283	0.66189	0.25402
TOMM20L	ENSG00000196860	14	58852634	58876919	65	35	360283	0.66165	0.2541
OR2T2	ENSG00000196240	1	248606077	248618630	10	3	360283	0.66108	0.25428
YY1	ENSG00000100811	14	100694635	100750629	239	37	360283	0.6607	0.2544
MAZ	ENSG00000103495	16	29807427	29825149	28	19	360283	0.66063	0.25442
NOXRED1	ENSG00000165555	14	77858864	77899860	197	39	360283	0.66061	0.25443
ERMN	ENSG00000136541	2	158173637	158194225	45	11	360283	0.66058	0.25444
MBLAC2	ENSG00000176055	5	89752520	89780585	101	29	360283	0.66033	0.25452
C12orf76	ENSG00000174456	12	110464372	110521491	273	42	360283	0.66031	0.25453
PABPN1	ENSG00000100836	14	23780498	23796894	61	24	360283	0.66031	0.25453
EFCAB6	ENSG00000186976	22	43923124	44218217	1755	72	360283	0.65957	0.25477
PRM2	ENSG00000122304	16	11367996	11380337	107	24	360283	0.65952	0.25478
PDXK	ENSG00000160209	21	45128975	45183688	408	73	360283	0.65924	0.25487
SVIL	ENSG00000197321	10	29744767	30035710	2207	150	360283	0.6592	0.25488
C19orf57	ENSG00000132016	19	13991661	14027265	158	15	360283	0.65921	0.25488
TUSC5	ENSG00000184811	17	1172957	1205781	321	53	360283	0.65914	0.2549
VWA5A	ENSG00000110002	11	123976069	124019928	244	61	360283	0.65903	0.25494
PRMT2	ENSG00000160310	21	48045079	48086536	219	35	360283	0.659	0.25495
MROH2B	ENSG00000171495	5	40996619	41081444	639	52	360283	0.65871	0.25504
ZNF709	ENSG00000196826	19	12570873	12672288	493	57	360283	0.65863	0.25507
SCIN	ENSG00000006747	7	12600203	12694728	645	71	360283	0.65843	0.25513
AC015989.2	ENSG00000269630	18	60504140	60515948	41	14	360283	0.65839	0.25514
KLK12	ENSG00000186474	19	51530848	51548486	109	13	360283	0.65839	0.25514
FNDC1	ENSG00000164694	6	159580429	159694641	580	37	360283	0.65832	0.25517
C14orf182	ENSG00000214900	14	50446930	50484238	257	36	360283	0.65828	0.25518
EML4	ENSG00000143924	2	42386490	42561188	1013	47	360283	0.65824	0.25519
MAB21L1	ENSG00000180660	13	36046426	36060832	46	15	360283	0.65782	0.25533
SDR39U1	ENSG00000100445	14	24907472	24922111	177	12	360283	0.65768	0.25537
CADPS2	ENSG00000081803	7	121956981	122536813	2994	129	360283	0.65748	0.25544
SLC1A3	ENSG00000079215	5	36596457	36689936	458	84	360283	0.65696	0.2556
NME7	ENSG00000143156	1	169100269	169347205	1653	42	360283	0.65693	0.25561
OR51A7	ENSG00000176895	11	4918600	4931038	85	23	360283	0.65592	0.25594
PET117	ENSG00000232838	20	18108517	18125313	90	24	360283	0.65589	0.25595
METTL24	ENSG00000053328	6	110565631	110689475	635	61	360283	0.65564	0.25603
HOOK2	ENSG00000095066	19	12872317	12993554	542	52	360283	0.65562	0.25603
KNCN	ENSG00000162456	1	47009816	47027199	106	29	360283	0.65558	0.25605
CYP4F2	ENSG00000186115	19	15987333	16018930	235	28	360283	0.65551	0.25607
AC073342.1	ENSG00000268170	7	142917663	142929360	37	22	360283	0.65544	0.25609
AK1	ENSG00000106992	9	130627259	130650022	116	35	360283	0.65534	0.25613
KLF1	ENSG00000105610	19	12993737	13007995	61	21	360283	0.65528	0.25614
AC073333.1	ENSG00000267906	7	16818866	16830746	122	30	360283	0.65491	0.25626
DCAF4	ENSG00000119599	14	73383040	73427911	296	38	360283	0.65489	0.25627
GDNF	ENSG00000168621	5	37811279	37849788	197	44	360283	0.65469	0.25633
ZDHHC5	ENSG00000156599	11	57425219	57470159	179	41	360283	0.65449	0.2564
RAB2B	ENSG00000129472	14	21925679	21955132	135	20	360283	0.65444	0.25641
H2AFX	ENSG00000188486	11	118963064	118976177	51	13	360283	0.65435	0.25644
KLHL35	ENSG00000149243	11	75131938	75151674	65	26	360283	0.65392	0.25658
MB21D1	ENSG00000164430	6	74121738	74171999	240	67	360283	0.65364	0.25667
C1orf170	ENSG00000187642	1	909079	927497	118	25	360283	0.65346	0.25673
CNPY3	ENSG00000137161	6	42886938	42908525	95	26	360283	0.65321	0.25681
ALDH5A1	ENSG00000112294	6	24485080	24538935	457	53	360283	0.65291	0.25691
AQP10	ENSG00000143595	1	154283566	154299301	87	18	360283	0.65287	0.25692
RNF166	ENSG00000158717	16	88761403	88782829	256	47	360283	0.65275	0.25696
AC018755.1	ENSG00000167765	19	52093536	52107630	169	35	360283	0.6523	0.2571
C10orf2	ENSG00000107815	10	102737124	102755658	73	21	360283	0.652	0.2572
WDR48	ENSG00000114742	3	39083489	39139655	325	41	360283	0.65198	0.25721
TENC1	ENSG00000111077	12	53430753	53459656	144	33	360283	0.65198	0.25721
GPX2	ENSG00000176153	14	65404370	65419531	78	18	360283	0.65159	0.25733
RRAGB	ENSG00000083750	X	55734172	55786707	129	17	360283	0.65127	0.25743
FANCA	ENSG00000187741	16	89802457	89893065	840	32	360283	0.65122	0.25745
KRTAP10-6	ENSG00000188155	21	46009649	46022386	110	9	360283	0.65103	0.25751
MCTS1	ENSG00000232119	X	119717865	119756429	70	19	360283	0.65094	0.25754
ESR2	ENSG00000140009	14	64549450	64814830	1285	80	360283	0.65047	0.25769
SIAH3	ENSG00000215475	13	46352905	46435871	551	60	360283	0.64988	0.25789
PLIN3	ENSG00000105355	19	4836853	4877780	341	54	360283	0.64976	0.25792
SOSTDC1	ENSG00000171243	7	16499606	16580205	581	57	360283	0.6497	0.25794
RNASEH2A	ENSG00000104889	19	12907394	12925952	114	12	360283	0.6497	0.25794
AC093802.1	ENSG00000220256	2	240674554	240726077	445	42	360283	0.64964	0.25796
L47234.1	ENSG00000268341	19	45832445	45844139	69	15	360283	0.64955	0.25799
SATB1	ENSG00000182568	3	18385379	18497080	476	77	360283	0.64951	0.258
DHX38	ENSG00000140829	16	72117461	72148311	164	25	360283	0.64936	0.25805
C3orf72	ENSG00000206262	3	138656076	138673793	83	14	360283	0.64933	0.25806
AP1S1	ENSG00000106367	7	100787678	100806377	111	22	360283	0.64926	0.25809
MAS1	ENSG00000130368	6	160317974	160330608	53	19	360283	0.64914	0.25812
LRRC6	ENSG00000129295	8	133582820	133697838	425	51	360283	0.64912	0.25813
C14orf177	ENSG00000176605	14	99167950	99185598	132	39	360283	0.64895	0.25819
H2BFM	ENSG00000101812	X	103258269	103298521	127	22	360283	0.64867	0.25827
PDCL3	ENSG00000115539	2	101169152	101194697	144	25	360283	0.64845	0.25835
PATE2	ENSG00000196844	11	125644508	125658714	63	12	360283	0.64838	0.25837
GBA	ENSG00000177628	1	155202743	155224490	82	16	360283	0.64823	0.25842
CCDC121	ENSG00000176714	2	27847006	27861879	79	19	360283	0.64819	0.25843
KRTAP13-1	ENSG00000198390	21	31758392	31770636	46	17	360283	0.64818	0.25844
POP4	ENSG00000105171	19	30084924	30109644	187	34	360283	0.64806	0.25847
CLEC4M	ENSG00000104938	19	7818035	7835991	107	25	360283	0.64799	0.25849
DCTN1	ENSG00000204843	2	74586781	74629214	140	34	360283	0.64793	0.25851
SMARCA4	ENSG00000127616	19	11061598	11177571	713	56	360283	0.64782	0.25855
ALX3	ENSG00000156150	1	110601116	110623322	119	22	360283	0.64771	0.25859
FUT2	ENSG00000176920	19	49189228	49210707	188	19	360283	0.64757	0.25863
ELK1	ENSG00000126767	X	47493420	47520003	58	18	360283	0.64757	0.25863
SEMA3F	ENSG00000001617	3	50182478	50228008	148	30	360283	0.64751	0.25865
XKRX	ENSG00000182489	X	100166931	100194422	45	16	360283	0.64729	0.25872
DTX2	ENSG00000091073	7	76080993	76136812	193	25	360283	0.64722	0.25874
C16orf72	ENSG00000182831	16	9175505	9216997	319	37	360283	0.64695	0.25883
TMEM255B	ENSG00000184497	13	114452216	114516426	376	30	360283	0.64658	0.25895
TRAPPC10	ENSG00000160218	21	45422200	45527933	570	42	360283	0.64659	0.25895
MRPL54	ENSG00000183617	19	3752662	3770073	114	30	360283	0.6465	0.25898
FASTKD1	ENSG00000138399	2	170384759	170440385	289	36	360283	0.64628	0.25905
GTF2E2	ENSG00000197265	8	30434335	30525768	380	39	360283	0.64594	0.25916
HSD11B2	ENSG00000176387	16	67454555	67472956	73	21	360283	0.64587	0.25918
COPS5	ENSG00000121022	8	67953814	68006018	212	45	360283	0.64581	0.2592
TRABD	ENSG00000170638	22	50614344	50639527	194	48	360283	0.64579	0.25921
KIFC3	ENSG00000140859	16	57790629	57906957	709	77	360283	0.64549	0.2593
GSTM3	ENSG00000134202	1	110275054	110294384	75	25	360283	0.64536	0.25935
ZNF350	ENSG00000256683	19	52466096	52500109	214	30	360283	0.64521	0.2594
CENPJ	ENSG00000151849	13	25455671	25507018	354	46	360283	0.64496	0.25948
MMEL1	ENSG00000142606	1	2520578	2574481	340	31	360283	0.6449	0.2595
HMGN3	ENSG00000118418	6	79909462	79954406	164	27	360283	0.64484	0.25951
ABHD14B	ENSG00000114779	3	52001026	52027425	70	34	360283	0.64457	0.2596
CCSER2	ENSG00000107771	10	86078342	86279773	961	37	360283	0.64426	0.2597
RBL1	ENSG00000269846	20	35714188	35727081	34	20	360283	0.64397	0.2598
UBASH3A	ENSG00000160185	21	43814008	43869291	453	56	360283	0.64378	0.25986
DDX10	ENSG00000178105	11	108525752	108813157	1205	59	360283	0.6437	0.25988
KLF15	ENSG00000163884	3	126059978	126086285	107	29	360283	0.64343	0.25997
MARK4	ENSG00000007047	19	45572546	45810041	1345	97	360283	0.64345	0.25997
TMEM170B	ENSG00000205269	6	11527938	11585257	298	29	360283	0.64334	0.26
NEDD4L	ENSG00000049759	18	55701599	56070272	2246	166	360283	0.64291	0.26014
FUT11	ENSG00000196968	10	75522049	75541509	49	12	360283	0.64282	0.26017
SLC9A3R2	ENSG00000065054	16	2065357	2090527	138	30	360283	0.64278	0.26018
CEACAM8	ENSG00000124469	19	43082893	43109207	109	31	360283	0.64233	0.26033
GCDH	ENSG00000105607	19	12991840	13026521	138	38	360283	0.64206	0.26042
PTPN9	ENSG00000169410	15	75757962	75881630	454	52	360283	0.64158	0.26057
FBXO2	ENSG00000116661	1	11706924	11725842	83	24	360283	0.64154	0.26059
CERS6	ENSG00000172292	2	169302372	169633144	1953	125	360283	0.64134	0.26065
SCFD1	ENSG00000092108	14	31081318	31206518	528	37	360283	0.64124	0.26068
NAT9	ENSG00000109065	17	72765186	72782506	99	13	360283	0.64111	0.26072
ZNF559	ENSG00000188321	19	9424448	9463338	224	30	360283	0.64104	0.26075
MAMDC4	ENSG00000177943	9	139735395	139756749	83	38	360283	0.64079	0.26083
LDOC1L	ENSG00000188636	22	44886952	44904178	92	14	360283	0.64067	0.26087
WNT10B	ENSG00000169884	12	49357623	49375546	51	19	360283	0.64046	0.26094
STX16-NPEPL1	ENSG00000254995	20	57216490	57291966	398	51	360283	0.64036	0.26097
USP3	ENSG00000140455	15	63786793	63888339	525	41	360283	0.64019	0.26102
HDGFRP3	ENSG00000166503	15	83782820	83886770	372	37	360283	0.64021	0.26102
LRRD1	ENSG00000240720	7	91739973	91818845	294	31	360283	0.64016	0.26103
SBK1	ENSG00000188322	16	28293840	28336670	133	35	360283	0.64003	0.26108
BASP1	ENSG00000176788	5	17055707	17278443	1463	144	360283	0.64	0.26109
CELF4	ENSG00000101489	18	34821510	35156000	1591	177	360283	0.63991	0.26112
EHBP1	ENSG00000115504	2	62890986	63275122	1133	99	360283	0.63947	0.26126
F8	ENSG00000185010	X	154062563	154265215	297	31	360283	0.63904	0.2614
C1orf145	ENSG00000162913	1	228389707	228411365	133	22	360283	0.6389	0.26144
ZNF274	ENSG00000171606	19	58684396	58726428	212	44	360283	0.63878	0.26148
NEURL1B	ENSG00000214357	5	172058269	172120043	311	44	360283	0.63875	0.26149
RP13-512J5.1	ENSG00000255767	2	3578074	3605547	165	38	360283	0.63853	0.26157
RCC1	ENSG00000180198	1	28822455	28867312	246	32	360283	0.63847	0.26158
PAPSS2	ENSG00000198682	10	89409370	89508962	581	59	360283	0.63837	0.26162
H6PD	ENSG00000049239	1	9284834	9332896	283	49	360283	0.63833	0.26163
AC006372.1	ENSG00000236669	7	157308477	157321519	90	19	360283	0.63832	0.26163
FAM186B	ENSG00000135436	12	49975168	50009422	134	26	360283	0.63829	0.26164
ADAMTS2	ENSG00000087116	5	178536352	178782431	1535	184	360283	0.6379	0.26177
LOXL2	ENSG00000134013	8	23153202	23292841	1345	81	360283	0.6375	0.2619
INTS8	ENSG00000164941	8	95815539	95895474	435	37	360283	0.63745	0.26192
AC002451.1	ENSG00000269449	7	95161457	95175354	90	29	360283	0.63726	0.26198
PRAMEF9	ENSG00000204501	1	13411176	13429691	2	1	360283	0.63697	0.26207
RP11-111M22.2	ENSG00000179240	11	76082357	76127163	220	42	360283	0.6369	0.2621
RGS17	ENSG00000091844	6	153324094	153462384	797	54	360283	0.63655	0.26221
HRH2	ENSG00000113749	5	175075033	175114745	113	31	360283	0.63586	0.26243
STX16	ENSG00000124222	20	57216328	57256082	157	40	360283	0.63587	0.26243
GMFG	ENSG00000130755	19	39817493	39843012	113	25	360283	0.63564	0.2625
ATG9A	ENSG00000198925	2	220072994	220104439	126	34	360283	0.63525	0.26263
ASB5	ENSG00000164122	4	177133324	177208722	512	41	360283	0.63502	0.26271
AC119673.1	ENSG00000268313	1	205672497	205685653	54	19	360283	0.63465	0.26283
ARHGEF6	ENSG00000129675	X	135746206	135874247	339	56	360283	0.63422	0.26297
ZNF385B	ENSG00000144331	2	180305209	180736232	2735	168	360283	0.63365	0.26315
CLCN4	ENSG00000073464	X	10115024	10207200	406	53	360283	0.63361	0.26317
KLF6	ENSG00000067082	10	3816688	3837473	99	16	360283	0.63355	0.26319
APCS	ENSG00000132703	1	159547615	159560155	77	19	360283	0.63339	0.26324
PBRM1	ENSG00000163939	3	52577868	52729933	783	32	360283	0.63329	0.26327
PSMD5	ENSG00000095261	9	123576274	123615262	139	27	360283	0.63327	0.26328
RNF144A	ENSG00000151692	2	7047523	7209917	806	62	360283	0.63323	0.26329
SLC18A1	ENSG00000036565	8	20000866	20050717	356	44	360283	0.63324	0.26329
TMEM132D	ENSG00000151952	12	129554770	130398211	5654	407	360283	0.63267	0.26347
PCBP3	ENSG00000183570	21	47053608	47363868	1844	62	360283	0.63236	0.26358
PLP1	ENSG00000123560	X	103018647	103049048	92	24	360283	0.63231	0.26359
HIST3H3	ENSG00000168148	1	228611046	228623026	71	15	360283	0.63227	0.2636
HAUS5	ENSG00000249115	19	36093646	36117751	112	35	360283	0.63225	0.26361
RAB4B-EGLN2	ENSG00000171570	19	41274147	41315603	227	40	360283	0.63226	0.26361
TONSL	ENSG00000160949	8	145652665	145679827	168	27	360283	0.63221	0.26363
PPIL1	ENSG00000137168	6	36821103	36852800	198	38	360283	0.6321	0.26366
CRIPAK	ENSG00000179979	4	1375340	1391280	88	22	360283	0.63158	0.26383
NFIA	ENSG00000162599	1	61320931	61929965	2981	260	360283	0.63148	0.26386
PF4V1	ENSG00000109272	4	74708906	74721372	71	19	360283	0.63113	0.26398
EFCAB11	ENSG00000140025	14	90259513	90431121	908	67	360283	0.63058	0.26416
OR2Z1	ENSG00000181733	19	8831316	8843871	37	12	360283	0.63052	0.26418
DCAF15	ENSG00000132017	19	14053304	14073754	111	21	360283	0.63046	0.2642
TDRD1	ENSG00000095627	10	115929029	115993563	271	26	360283	0.63041	0.26421
APBA3	ENSG00000011132	19	3749317	3771697	142	36	360283	0.63038	0.26422
UNC5C	ENSG00000182168	4	96082155	96480357	2314	192	360283	0.63033	0.26424
ZMYND8	ENSG00000101040	20	45836359	45995567	543	76	360283	0.63025	0.26427
DACT1	ENSG00000165617	14	59090685	59116539	130	34	360283	0.62987	0.26439
EDC4	ENSG00000038358	16	67896926	67919906	62	22	360283	0.62988	0.26439
POTED	ENSG00000166351	21	14972498	15015406	2	1	360283	0.6298	0.26441
FRMD5	ENSG00000171877	15	44161462	44497450	1096	52	360283	0.62976	0.26443
PSMD10	ENSG00000101843	X	107325937	107344848	30	7	360283	0.62965	0.26446
PPP2R5E	ENSG00000154001	14	63836575	64020092	1104	58	360283	0.62955	0.2645
FOXJ2	ENSG00000065970	12	8175299	8209599	131	36	360283	0.62949	0.26451
SLX1A	ENSG00000132207	16	30195208	30210382	16	10	360283	0.62932	0.26457
RP11-108K14.8	ENSG00000254536	10	135194338	135235499	297	37	360283	0.62897	0.26469
PPID	ENSG00000171497	4	159628786	159654548	86	25	360283	0.62855	0.26482
ITGA5	ENSG00000161638	12	54787545	54823244	128	20	360283	0.62814	0.26496
ZNF516	ENSG00000101493	18	74068144	74217146	861	78	360283	0.62804	0.26499
GHRH	ENSG00000118702	20	35877989	35900238	82	19	360283	0.62789	0.26504
ACSS3	ENSG00000111058	12	81321594	81652033	2085	71	360283	0.62756	0.26515
ZMYND15	ENSG00000141497	17	4633319	4650911	105	29	360283	0.62746	0.26518
MAN1C1	ENSG00000117643	1	25933959	26114198	754	60	360283	0.62712	0.26529
VAMP1	ENSG00000139190	12	6569903	6590153	130	20	360283	0.62698	0.26533
SLC5A2	ENSG00000140675	16	31484323	31503681	43	21	360283	0.62677	0.2654
SMO	ENSG00000128602	7	128818713	128854886	188	34	360283	0.62636	0.26554
POTEC	ENSG00000183206	18	14505838	14553584	213	28	360283	0.6263	0.26556
MAPKAP1	ENSG00000119487	9	128198172	128479513	1448	66	360283	0.62624	0.26558
ZNF257	ENSG00000197134	19	22225254	22275782	367	18	360283	0.62623	0.26558
PDZRN3	ENSG00000121440	3	73430084	73684091	1338	136	360283	0.62618	0.2656
BRPF1	ENSG00000156983	3	9763413	9791202	113	47	360283	0.62614	0.26561
SFXN4	ENSG00000183605	10	120898779	120935179	195	34	360283	0.62608	0.26563
IHH	ENSG00000163501	2	219917642	219935189	64	13	360283	0.62603	0.26565
CBWD1	ENSG00000172785	9	119541	198979	283	21	360283	0.62574	0.26574
PRPF38A	ENSG00000134748	1	52860236	52888011	69	21	360283	0.62556	0.2658
TMPRSS12	ENSG00000186452	12	51226703	51283167	237	20	360283	0.62557	0.2658
SNAPIN	ENSG00000143553	1	153621130	153635806	42	8	360283	0.6254	0.26585
RAN	ENSG00000132341	12	131346424	131363723	95	19	360283	0.62502	0.26598
NKX3-1	ENSG00000167034	8	23534706	23550440	97	26	360283	0.62482	0.26604
ATP6C	ENSG00000259784	16	2553966	2579456	107	23	360283	0.62455	0.26613
DEK	ENSG00000124795	6	18222599	18275054	235	39	360283	0.62453	0.26614
AXL	ENSG00000167601	19	41715108	41769171	260	36	360283	0.62434	0.2662
IRX2	ENSG00000170561	5	2744459	2762969	77	22	360283	0.62416	0.26626
FAM216A	ENSG00000204856	12	110896169	110929690	154	28	360283	0.6239	0.26635
ITPR1	ENSG00000150995	3	4525032	4891024	2321	234	360283	0.62377	0.26639
OR5W2	ENSG00000187612	11	55679626	55692058	105	7	360283	0.6237	0.26641
INO80C	ENSG00000153391	18	33030694	33087955	225	43	360283	0.62365	0.26643
ELOVL5	ENSG00000012660	6	53130696	53223947	471	30	360283	0.62355	0.26646
CARM1	ENSG00000142453	19	10972189	11034953	335	36	360283	0.62356	0.26646
ERCC4	ENSG00000175595	16	14004014	14047702	220	31	360283	0.62307	0.26662
EEA1	ENSG00000102189	12	93162913	93333107	686	46	360283	0.62267	0.26675
ZNF699	ENSG00000196110	19	9403451	9430514	132	29	360283	0.62268	0.26675
CYP2B6	ENSG00000197408	19	41487204	41525803	300	31	360283	0.62239	0.26684
MROH8	ENSG00000101353	20	35728129	35817991	375	32	360283	0.62216	0.26692
SRFBP1	ENSG00000151304	5	121287656	121412765	516	36	360283	0.62168	0.26707
TUBA4A	ENSG00000127824	2	220112933	220152892	184	36	360283	0.62164	0.26709
LRP1B	ENSG00000168702	2	140987492	142899270	13017	349	360283	0.6213	0.2672
WNT5B	ENSG00000111186	12	1629057	1757909	933	156	360283	0.62105	0.26728
OR5B21	ENSG00000198283	11	58273148	58285578	38	17	360283	0.62104	0.26729
ANKRD61	ENSG00000157999	7	6061007	6077517	119	30	360283	0.62069	0.2674
NRDE2	ENSG00000119720	14	90741080	90808481	325	37	360283	0.62029	0.26753
NFYA	ENSG00000001167	6	41030684	41069215	216	29	360283	0.62013	0.26759
PITPNM1	ENSG00000110697	11	67257739	67283734	90	39	360283	0.62013	0.26759
TOMM70A	ENSG00000154174	3	100080775	100130242	272	38	360283	0.62005	0.26761
RNLS	ENSG00000184719	10	90032121	90354287	1711	88	360283	0.61977	0.2677
FBXO36	ENSG00000153832	2	230777018	230879325	369	66	360283	0.61971	0.26772
OR5M9	ENSG00000150269	11	56228445	56240877	68	15	360283	0.61973	0.26772
CGB7	ENSG00000196337	19	49556031	49572117	123	25	360283	0.61972	0.26772
C11orf84	ENSG00000168005	11	63570860	63596690	137	36	360283	0.61943	0.26782
PCDHB14	ENSG00000120327	5	140592931	140607358	108	33	360283	0.61939	0.26783
TM4SF4	ENSG00000169903	3	149181761	149222568	379	28	360283	0.61925	0.26788
DPPA5	ENSG00000203909	6	74061285	74074018	67	19	360283	0.619	0.26796
LIPT2	ENSG00000175536	11	74201257	74214778	92	18	360283	0.61893	0.26798
CERS2	ENSG00000143418	1	150931559	150957479	107	25	360283	0.61887	0.268
OR2G6	ENSG00000188558	1	248674916	248687464	17	5	360283	0.61876	0.26804
CA14	ENSG00000118298	1	150219554	150238978	64	24	360283	0.6187	0.26806
LIN54	ENSG00000189308	4	83829626	83944079	505	24	360283	0.61859	0.26809
PTGR2	ENSG00000140043	14	74308547	74355030	270	17	360283	0.6186	0.26809
LCAT	ENSG00000213398	16	67972153	67988034	52	24	360283	0.61859	0.26809
NACC1	ENSG00000160877	19	13218917	13253455	128	34	360283	0.61832	0.26818
TH	ENSG00000180176	11	2183659	2203107	149	32	360283	0.61825	0.2682
MBD2	ENSG00000134046	18	51677579	51761158	344	41	360283	0.61826	0.2682
MSL2	ENSG00000174579	3	135866264	135926083	266	37	360283	0.61817	0.26823
BOLA2B	ENSG00000169627	16	30202755	30215627	2	1	360283	0.61775	0.26837
HSF1	ENSG00000185122	8	145505280	145539885	149	19	360283	0.61758	0.26843
UXS1	ENSG00000115652	2	106708259	106820795	657	54	360283	0.61727	0.26853
PIK3R2	ENSG00000268173	19	18253968	18290427	161	33	360283	0.61713	0.26857
CTSB	ENSG00000164733	8	11698533	11736957	335	39	360283	0.61638	0.26882
TUBB1	ENSG00000101162	20	57584309	57603209	107	31	360283	0.61624	0.26887
PRKCA	ENSG00000154229	17	64288754	64808361	3230	172	360283	0.6161	0.26891
ZSWIM2	ENSG00000163012	2	187691062	187723935	201	15	360283	0.61609	0.26892
MSX1	ENSG00000163132	4	4851393	4867163	133	41	360283	0.61584	0.269
TSC1	ENSG00000165699	9	135765235	135830020	328	42	360283	0.61585	0.269
SS18L1	ENSG00000184402	20	60708822	60759040	447	38	360283	0.61574	0.26903
CLPTM1	ENSG00000104853	19	45447842	45498099	255	20	360283	0.6157	0.26905
FXYD5	ENSG00000089327	19	35635633	35662286	135	35	360283	0.61556	0.26909
GNRHR	ENSG00000109163	4	68603546	68630078	136	22	360283	0.61535	0.26916
SHF	ENSG00000138606	15	45457912	45503373	172	36	360283	0.61535	0.26916
CDRT15	ENSG00000223510	17	14137490	14150179	50	11	360283	0.61533	0.26917
PRAMEF12	ENSG00000116726	1	12824984	12839549	71	15	360283	0.61526	0.26919
AC013469.1	ENSG00000267963	2	241043907	241065804	183	28	360283	0.61522	0.2692
METAP1	ENSG00000164024	4	99906771	99985464	338	25	360283	0.61514	0.26923
DHX40	ENSG00000108406	17	57632886	57687206	166	25	360283	0.61503	0.26927
KRTAP16-1	ENSG00000212657	17	39462452	39475505	90	13	360283	0.61486	0.26932
ZC3H11A	ENSG00000058673	1	203754782	203824752	381	26	360283	0.61459	0.26941
C3orf65	ENSG00000163915	3	185420316	185449075	77	31	360283	0.61446	0.26946
ALG1L	ENSG00000189366	3	125646618	125665882	127	17	360283	0.61442	0.26947
LRP11	ENSG00000120256	6	150138434	150196199	233	29	360283	0.61442	0.26947
ITGB1BP1	ENSG00000119185	2	9542104	9573676	162	28	360283	0.61434	0.26949
EEF2	ENSG00000167658	19	3974554	3995467	100	32	360283	0.61408	0.26958
WDR5	ENSG00000196363	9	136990487	137026593	335	21	360283	0.61391	0.26964
OR2T6	ENSG00000198104	1	248540910	248553336	127	17	360283	0.61335	0.26982
APOA1BP	ENSG00000163382	1	156551554	156565591	76	11	360283	0.61326	0.26985
NKX1-1	ENSG00000235608	4	1395220	1410119	59	15	360283	0.61328	0.26985
CSRNP3	ENSG00000178662	2	166316157	166547417	990	81	360283	0.61308	0.26991
GINM1	ENSG00000055211	6	149877430	149914384	119	29	360283	0.61304	0.26993
HECW2	ENSG00000138411	2	197057594	197468416	2056	105	360283	0.61291	0.26997
EFCAB10	ENSG00000185055	7	105204067	105251322	262	46	360283	0.6129	0.26997
VSIG1	ENSG00000101842	X	107278200	107323914	120	22	360283	0.61277	0.27001
45726	ENSG00000173838	17	60777175	60895705	532	45	360283	0.61248	0.27011
CDT1	ENSG00000167513	16	88859621	88877166	165	35	360283	0.61221	0.2702
FOXE1	ENSG00000178919	9	100605536	100620486	99	11	360283	0.61171	0.27036
RPS25	ENSG00000118181	11	118884922	118899401	112	22	360283	0.61161	0.2704
MUL1	ENSG00000090432	1	20824443	20844654	106	30	360283	0.61157	0.27041
TMEM209	ENSG00000146842	7	129803055	129857610	219	40	360283	0.61135	0.27048
SPICE1	ENSG00000163611	3	113160065	113244034	608	33	360283	0.61102	0.27059
ENY2	ENSG00000120533	8	110336553	110359682	88	30	360283	0.61103	0.27059
OR5L1	ENSG00000186117	11	55568854	55581452	63	13	360283	0.61089	0.27064
HERC2	ENSG00000128731	15	28354686	28577298	533	18	360283	0.61042	0.27079
KCNJ10	ENSG00000177807	1	160005757	160050038	206	48	360283	0.61041	0.2708
WWC1	ENSG00000113645	5	167708656	167900808	1260	143	360283	0.6102	0.27086
DOCK4	ENSG00000128512	7	111364666	111856466	2316	207	360283	0.61016	0.27088
SSR2	ENSG00000163479	1	155977339	156000750	80	26	360283	0.61003	0.27092
AMDHD1	ENSG00000139344	12	96327071	96363870	233	28	360283	0.61001	0.27093
CGA	ENSG00000135346	6	87793716	87814824	123	24	360283	0.60992	0.27096
TRO	ENSG00000067445	X	54936895	54959364	36	4	360283	0.6099	0.27096
MUT	ENSG00000146085	6	49396573	49440904	184	32	360283	0.60975	0.27101
BEND7	ENSG00000165626	10	13478984	13580974	632	51	360283	0.60958	0.27107
SNPH	ENSG00000101298	20	1236960	1291472	286	55	360283	0.60951	0.27109
NFKBIA	ENSG00000100906	14	35869217	35883955	103	23	360283	0.60933	0.27115
C4orf6	ENSG00000082929	4	5516296	5531028	92	16	360283	0.60931	0.27116
USP31	ENSG00000103404	16	23071227	23170591	536	33	360283	0.6093	0.27116
ZNF788	ENSG00000214189	19	12193078	12249550	205	39	360283	0.60928	0.27117
COL4A3	ENSG00000169031	2	228019281	228181008	1171	87	360283	0.60919	0.2712
ITGAV	ENSG00000138448	2	187444792	187547128	348	45	360283	0.60914	0.27122
PRMT3	ENSG00000185238	11	20399076	20532340	893	52	360283	0.60884	0.27131
ACOT12	ENSG00000172497	5	80624324	80699998	450	67	360283	0.60865	0.27138
C7orf60	ENSG00000164603	7	112457702	112589971	570	59	360283	0.60866	0.27138
POLR1E	ENSG00000137054	9	37475932	37505194	270	25	360283	0.60864	0.27138
PTPRK	ENSG00000152894	6	128288424	128851870	2337	130	360283	0.6085	0.27143
PRKCD	ENSG00000163932	3	53180025	53228233	202	42	360283	0.6084	0.27146
RAET1E	ENSG00000164520	6	150203011	150229238	180	21	360283	0.60842	0.27146
LIMS1	ENSG00000169756	2	109140857	109305202	904	37	360283	0.6082	0.27153
HMHB1	ENSG00000158497	5	143181726	143201784	119	19	360283	0.60816	0.27154
OR5I1	ENSG00000167825	11	55701432	55713876	85	6	360283	0.60794	0.27161
C2CD3	ENSG00000168014	11	73722263	73892255	947	51	360283	0.60749	0.27176
LPA	ENSG00000198670	6	160951015	161097407	714	57	360283	0.60714	0.27188
TMPRSS13	ENSG00000137747	11	117769858	117810174	267	43	360283	0.60709	0.2719
RBFOX2	ENSG00000100320	22	36133283	36434473	983	79	360283	0.60707	0.2719
RNASEH2C	ENSG00000172922	11	65480867	65498418	92	20	360283	0.60686	0.27197
ISLR	ENSG00000129009	15	74456012	74470713	64	16	360283	0.60677	0.272
TRIM16	ENSG00000221926	17	15529774	15597625	363	48	360283	0.60664	0.27205
CDO1	ENSG00000129596	5	115138930	115162651	109	28	360283	0.60655	0.27207
ADAM8	ENSG00000151651	10	135074407	135100372	186	30	360283	0.60626	0.27217
CNFN	ENSG00000105427	19	42889671	42904439	69	14	360283	0.60616	0.27221
KIAA0141	ENSG00000081791	5	141293373	141323112	169	25	360283	0.60576	0.27234
PHF8	ENSG00000172943	X	53961609	54085391	202	33	360283	0.60566	0.27237
CTD-3148I10.9	ENSG00000269469	19	49956009	49990988	221	34	360283	0.60538	0.27246
THAP6	ENSG00000174796	4	76429156	76477183	248	48	360283	0.6051	0.27256
DOK5	ENSG00000101134	20	53082136	53269210	1135	55	360283	0.60505	0.27257
NFKBIZ	ENSG00000144802	3	101536835	101581366	138	53	360283	0.60458	0.27273
PIK3R6	ENSG00000174083	17	8704541	8780994	485	59	360283	0.60446	0.27277
CAMTA1	ENSG00000171735	1	6835384	7831266	4948	301	360283	0.60398	0.27293
C19orf69	ENSG00000204978	19	41939063	41952170	75	20	360283	0.60397	0.27293
FBXL15	ENSG00000107872	10	104168946	104184393	35	22	360283	0.60394	0.27294
SMIM10	ENSG00000184785	X	134114968	134128001	32	11	360283	0.60395	0.27294
KLK7	ENSG00000169035	19	51478229	51497355	102	21	360283	0.60345	0.27311
SLC22A23	ENSG00000137266	6	3267696	3467256	1196	112	360283	0.60305	0.27324
ABCC9	ENSG00000069431	12	21948835	22104336	601	70	360283	0.60288	0.27329
BRE	ENSG00000158019	2	28102808	28563268	2067	93	360283	0.60248	0.27343
COLEC12	ENSG00000158270	18	317861	510722	1308	102	360283	0.60245	0.27344
KHDC3L	ENSG00000203908	6	74062400	74075394	68	20	360283	0.60231	0.27348
ZFX	ENSG00000005889	X	24157290	24235872	238	28	360283	0.60171	0.27368
CLLU1OS	ENSG00000205057	12	92812370	92831924	109	23	360283	0.60169	0.27369
NAGLU	ENSG00000108784	17	40678190	40697967	99	31	360283	0.60159	0.27372
PODNL1	ENSG00000132000	19	14040500	14074204	176	35	360283	0.60148	0.27376
RAB3IP	ENSG00000127328	12	70122461	70218484	471	44	360283	0.60101	0.27392
XKR7	ENSG00000260903	20	30545805	30592690	142	39	360283	0.60094	0.27394
MDGA1	ENSG00000112139	6	37598784	37677082	628	75	360283	0.60044	0.27411
UNC93B1	ENSG00000110057	11	67757075	67782452	147	35	360283	0.60025	0.27417
MOB1A	ENSG00000114978	2	74378155	74416025	162	25	360283	0.60012	0.27421
ANO7	ENSG00000146205	2	242117924	242166292	404	74	360283	0.60003	0.27424
TBX15	ENSG00000092607	1	119424169	119542179	556	52	360283	0.59988	0.27429
FAM167A	ENSG00000154319	8	11277472	11342224	608	62	360283	0.59968	0.27436
TK1	ENSG00000167900	17	76168660	76193314	197	38	360283	0.59958	0.27439
RP11-542P2.1	ENSG00000205301	4	141361916	141429531	319	23	360283	0.59936	0.27447
S100A1	ENSG00000160678	1	153590402	153606013	49	9	360283	0.59904	0.27457
SPCS1	ENSG00000114902	3	52728971	52743682	56	17	360283	0.59899	0.27459
RAB23	ENSG00000112210	6	57052107	57097078	120	39	360283	0.59879	0.27466
PRDX2	ENSG00000167815	19	12906134	12922694	93	12	360283	0.59877	0.27466
ZFYVE19	ENSG00000166140	15	41089284	41108267	102	16	360283	0.59804	0.27491
TTC23L	ENSG00000205838	5	34828938	34901061	373	58	360283	0.59764	0.27504
ACOT8	ENSG00000101473	20	44468860	44496045	205	44	360283	0.59753	0.27508
RAET1L	ENSG00000155918	6	150337970	150356668	145	26	360283	0.59703	0.27524
KRTAP1-1	ENSG00000188581	17	39195311	39207713	136	23	360283	0.59693	0.27528
PPRC1	ENSG00000148840	10	103882787	103911582	109	35	360283	0.59662	0.27538
MFSD1	ENSG00000118855	3	158439987	158549008	456	47	360283	0.59629	0.27549
KRI1	ENSG00000129347	19	10662261	10686713	154	31	360283	0.59586	0.27564
BRAT1	ENSG00000106009	7	2576011	2605361	228	38	360283	0.59582	0.27565
MARC2	ENSG00000117791	1	220911567	220959650	482	23	360283	0.5957	0.27569
MTA1	ENSG00000182979	14	105876159	105938566	159	34	360283	0.59546	0.27577
RFPL2	ENSG00000128253	22	32584922	32610718	221	39	360283	0.59478	0.276
SAMD4B	ENSG00000179134	19	39823036	39877850	256	34	360283	0.5947	0.27602
NXPE2	ENSG00000204361	11	114539108	114580862	236	42	360283	0.59453	0.27608
OR13C5	ENSG00000255800	9	107359150	107371788	158	12	360283	0.59442	0.27612
EMP2	ENSG00000213853	16	10620779	10684555	434	80	360283	0.59433	0.27614
GNAI3	ENSG00000065135	1	110081233	110138475	225	53	360283	0.5942	0.27619
KIR3DL3	ENSG00000242019	19	55225984	55249503	65	14	360283	0.59371	0.27635
SNAI2	ENSG00000019549	8	49828749	49844299	41	25	360283	0.59362	0.27638
NPM3	ENSG00000107833	10	103539582	103553170	37	21	360283	0.59363	0.27638
CLEC18C	ENSG00000157335	16	70197225	70222764	33	17	360283	0.5936	0.27639
CCDC116	ENSG00000161180	22	21977005	21993116	65	16	360283	0.59301	0.27659
MGAT4B	ENSG00000161013	5	179223097	179243952	144	37	360283	0.59288	0.27663
AC096582.1	ENSG00000267988	7	45901184	45916045	82	21	360283	0.59287	0.27663
NR2E1	ENSG00000112333	6	108477262	108511513	111	36	360283	0.59273	0.27668
PPFIA2	ENSG00000139220	12	81650545	82163332	2338	105	360283	0.59259	0.27673
SCARF2	ENSG00000244486	22	20777374	20802146	110	20	360283	0.59227	0.27683
TTC9C	ENSG00000162222	11	62485541	62509265	113	24	360283	0.59187	0.27697
RPL4	ENSG00000174444	15	66788855	66826870	213	44	360283	0.59186	0.27697
PTPN1	ENSG00000196396	20	49116891	49202799	405	46	360283	0.59143	0.27712
CCDC47	ENSG00000108588	17	61821110	61863711	199	27	360283	0.59134	0.27715
FAM132B	ENSG00000178752	2	239057623	239079041	146	47	360283	0.59112	0.27722
OR8K3	ENSG00000181689	11	56075783	56088221	69	11	360283	0.59113	0.27722
TMEM88B	ENSG00000205116	1	1351508	1364667	96	16	360283	0.59095	0.27728
ANK1	ENSG00000029534	8	41509239	41764280	1522	130	360283	0.5909	0.27729
TTLL2	ENSG00000120440	6	167728574	167774491	313	41	360283	0.59082	0.27732
LCN2	ENSG00000148346	9	130901350	130917234	49	15	360283	0.59083	0.27732
TRMT2B	ENSG00000188917	X	100262835	100317105	178	31	360283	0.59071	0.27736
NRXN2	ENSG00000110076	11	64372146	64500660	475	57	360283	0.59052	0.27742
SLC30A8	ENSG00000164756	8	117952512	118190453	975	74	360283	0.59033	0.27748
UGT2B10	ENSG00000109181	4	69671711	69698414	195	25	360283	0.59023	0.27752
OR8H2	ENSG00000181767	11	55862519	55874957	118	7	360283	0.59007	0.27757
AIP	ENSG00000110711	11	67240512	67260074	85	17	360283	0.59001	0.27759
SDHD	ENSG00000204370	11	111947497	111991853	144	27	360283	0.59	0.27759
EDDM3B	ENSG00000181552	14	21226586	21240607	168	24	360283	0.58997	0.2776
CLDN23	ENSG00000253958	8	8549448	8563116	108	13	360283	0.58977	0.27767
SSBP3-AS1	ENSG00000198711	1	54693710	54706236	90	28	360283	0.58968	0.2777
PSMA1	ENSG00000256206	11	14513829	14551890	137	30	360283	0.5896	0.27773
RSPH9	ENSG00000172426	6	43602783	43641836	246	39	360283	0.58951	0.27776
KRT86	ENSG00000170442	12	52633084	52704447	473	48	360283	0.58905	0.27791
NOSTRIN	ENSG00000163072	2	169633049	169723524	554	73	360283	0.58897	0.27794
OSGEP	ENSG00000092094	14	20913070	20933264	102	19	360283	0.58886	0.27798
GPR87	ENSG00000138271	3	151010391	151044740	190	33	360283	0.5888	0.278
FGF7	ENSG00000140285	15	49705293	49782472	370	28	360283	0.58835	0.27815
EMC7	ENSG00000134153	15	34374718	34404149	107	19	360283	0.5883	0.27816
PDSS1	ENSG00000148459	10	26976588	27037227	458	51	360283	0.58813	0.27822
RARRES3	ENSG00000133321	11	63294281	63315434	47	22	360283	0.58801	0.27826
HUNK	ENSG00000142149	21	33235628	33418446	1071	108	360283	0.58801	0.27826
LRRC2	ENSG00000163827	3	46555413	46631589	467	42	360283	0.588	0.27827
MALRD1	ENSG00000204740	10	19482779	20080830	4395	137	360283	0.58775	0.27835
NDUFAF4	ENSG00000123545	6	97335689	97355757	110	29	360283	0.58728	0.27851
SHANK1	ENSG00000161681	19	51163584	51232707	305	77	360283	0.58717	0.27855
ME1	ENSG00000065833	6	83918608	84150797	1107	42	360283	0.58713	0.27856
CS	ENSG00000062485	12	56663983	56704176	155	23	360283	0.58702	0.27859
CYP24A1	ENSG00000019186	20	52768488	52800512	244	46	360283	0.58695	0.27862
C4orf3	ENSG00000164096	4	120216707	120235600	110	24	360283	0.58665	0.27872
CHST8	ENSG00000124302	19	34102861	34265914	1108	128	360283	0.58659	0.27874
FSTL1	ENSG00000163430	3	120109640	120180100	374	49	360283	0.58631	0.27883
PEX12	ENSG00000108733	17	33900314	33915882	92	26	360283	0.58618	0.27888
CCBE1	ENSG00000183287	18	57096672	57374612	1969	151	360283	0.58613	0.27889
SPG20OS	ENSG00000120664	13	36910568	36945238	175	27	360283	0.58608	0.27891
EOGT	ENSG00000163378	3	69022865	69073112	295	35	360283	0.5859	0.27897
PRODH2	ENSG00000250799	19	36289390	36314201	170	45	360283	0.58586	0.27898
KIF20B	ENSG00000138182	10	91451367	91536200	515	24	360283	0.58584	0.27899
TACC3	ENSG00000013810	4	1713227	1748398	289	22	360283	0.58569	0.27904
ENTHD2	ENSG00000167302	17	79200577	79222891	116	28	360283	0.58559	0.27908
ATP8B2	ENSG00000143515	1	154288029	154325283	180	30	360283	0.58555	0.27909
PPM1E	ENSG00000175175	17	56823230	57060483	795	48	360283	0.58544	0.27912
AC018816.3	ENSG00000235978	3	4854478	4938977	548	63	360283	0.58541	0.27913
GNB4	ENSG00000114450	3	179115490	179179378	349	52	360283	0.58535	0.27915
LATS1	ENSG00000131023	6	149977789	150049392	254	23	360283	0.58503	0.27926
TPSG1	ENSG00000116176	16	1270151	1285257	158	38	360283	0.58498	0.27928
CYP4F11	ENSG00000171903	19	16021677	16055677	222	26	360283	0.58494	0.27929
SLC38A1	ENSG00000111371	12	46575346	46673800	432	86	360283	0.58471	0.27937
SLC52A3	ENSG00000101276	20	739224	759131	178	46	360283	0.58448	0.27945
BPIFA3	ENSG00000131059	20	31795116	31817064	134	20	360283	0.58422	0.27954
NPEPL1	ENSG00000215440	20	57254187	57295794	280	36	360283	0.5841	0.27958
BTLA	ENSG00000186265	3	112181315	112228408	208	39	360283	0.58407	0.27959
IFT81	ENSG00000122970	12	110552140	110658102	408	41	360283	0.58377	0.27969
SMIM18	ENSG00000253457	8	30486117	30505081	79	22	360283	0.58372	0.27971
GLT1D1	ENSG00000151948	12	129327972	129471009	989	110	360283	0.58355	0.27976
HCST	ENSG00000126264	19	36383382	36396779	76	12	360283	0.58326	0.27986
F10	ENSG00000126218	13	113767128	113805343	165	54	360283	0.5831	0.27991
LYZL6	ENSG00000161572	17	34260022	34280703	150	16	360283	0.58302	0.27994
FAM43B	ENSG00000183114	1	20868932	20883012	92	21	360283	0.58296	0.27996
INSIG1	ENSG00000186480	7	155079486	155103445	181	33	360283	0.58271	0.28004
OR8H3	ENSG00000181761	11	55879849	55892287	119	6	360283	0.58272	0.28004
GALE	ENSG00000117308	1	24120589	24137271	38	15	360283	0.58267	0.28006
PCDHB11	ENSG00000197479	5	140569183	140584118	103	27	360283	0.58249	0.28012
THAP1	ENSG00000131931	8	42690317	42708468	60	17	360283	0.58225	0.2802
BET1L	ENSG00000177951	11	166284	217428	132	23	360283	0.5821	0.28025
ARL9	ENSG00000196503	4	57361509	57392114	151	24	360283	0.58193	0.28031
DUSP19	ENSG00000162999	2	183933287	183966233	161	36	360283	0.58169	0.28039
CPNE5	ENSG00000124772	6	36707052	36817778	772	96	360283	0.58169	0.28039
FANCD2	ENSG00000144554	3	10058098	10145114	452	20	360283	0.58156	0.28043
CBLN1	ENSG00000102924	16	49310328	49325742	66	18	360283	0.58147	0.28046
CENPQ	ENSG00000031691	6	49421091	49462320	168	30	360283	0.5814	0.28048
NACA	ENSG00000196531	12	57104712	57135412	100	22	360283	0.58122	0.28055
SMC1B	ENSG00000077935	22	45738444	45819500	437	26	360283	0.58118	0.28056
ITIH3	ENSG00000162267	3	52818784	52844525	155	27	360283	0.58097	0.28063
OR6M1	ENSG00000196099	11	123674543	123687095	73	22	360283	0.58074	0.28071
CPT1C	ENSG00000169169	19	50184155	50218488	152	35	360283	0.58055	0.28077
DEDD2	ENSG00000160570	19	42701250	42734292	92	23	360283	0.58038	0.28083
FHL3	ENSG00000183386	1	38460942	38481278	95	34	360283	0.58017	0.2809
GFRA2	ENSG00000168546	8	21546415	21679869	503	86	360283	0.58016	0.2809
ID4	ENSG00000172201	6	19827617	19842415	84	23	360283	0.58008	0.28093
WFDC2	ENSG00000101443	20	44088346	44111672	118	23	360283	0.57994	0.28098
ITIH1	ENSG00000055957	3	52801603	52827578	152	25	360283	0.57963	0.28108
CNTF	ENSG00000242689	11	58380146	58394698	65	23	360283	0.57951	0.28112
KCNH4	ENSG00000089558	17	40307409	40343296	131	40	360283	0.57893	0.28132
PKHD1L1	ENSG00000205038	8	110364706	110544059	964	43	360283	0.5789	0.28133
DGKB	ENSG00000136267	7	14183174	15024402	5424	239	360283	0.5788	0.28136
NUDT8	ENSG00000167799	11	67393909	67407401	78	17	360283	0.57872	0.28139
ZNF200	ENSG00000010539	16	3270825	3296221	135	23	360283	0.5784	0.2815
TREM2	ENSG00000095970	6	41124744	41140924	46	31	360283	0.57831	0.28153
CH17-132F21.1	ENSG00000270999	2	90448201	90460171	4	2	360283	0.57816	0.28158
SGCZ	ENSG00000185053	8	13945873	15105848	11802	273	360283	0.57809	0.2816
FAM58A	ENSG00000147382	X	152851877	152875500	90	18	360283	0.57804	0.28162
RANBP3	ENSG00000031823	19	5914650	5988153	326	60	360283	0.57792	0.28166
NPY	ENSG00000122585	7	24313782	24332984	155	33	360283	0.57785	0.28168
TAB1	ENSG00000100324	22	39785746	39834565	202	33	360283	0.57778	0.2817
PLA2G5	ENSG00000127472	1	20344672	20419183	432	41	360283	0.57775	0.28172
AMOTL2	ENSG00000114019	3	134073216	134104321	156	39	360283	0.57766	0.28175
PIGN	ENSG00000197563	18	59709300	59864351	1129	37	360283	0.57763	0.28176
RIC8A	ENSG00000177963	11	197511	216613	101	19	360283	0.57751	0.2818
MED15	ENSG00000099917	22	20840200	20943419	379	31	360283	0.57736	0.28185
BMX	ENSG00000102010	X	15472369	15576152	359	33	360283	0.57723	0.28189
MRPL37	ENSG00000116221	1	54639714	54692637	300	61	360283	0.5772	0.2819
APLF	ENSG00000169621	2	68684693	68859504	940	32	360283	0.57703	0.28196
SPIN1	ENSG00000106723	9	90993334	91095109	423	19	360283	0.57691	0.282
EIF4E2	ENSG00000135930	2	233404762	233449854	238	26	360283	0.57673	0.28206
NFIL3	ENSG00000165030	9	94169827	94196144	120	29	360283	0.57672	0.28207
IFIT1	ENSG00000185745	10	91142303	91165245	131	35	360283	0.57671	0.28207
ADAMTS18	ENSG00000140873	16	77280210	77479011	1682	84	360283	0.57662	0.2821
IGFBP5	ENSG00000115461	2	217535328	217570248	132	26	360283	0.5764	0.28217
CCER1	ENSG00000197651	12	91297899	91358953	294	41	360283	0.57506	0.28263
PFDN5	ENSG00000123349	12	53679075	53694734	57	19	360283	0.57465	0.28276
ZP4	ENSG00000116996	1	238044205	238064094	164	37	360283	0.57455	0.2828
PRSS38	ENSG00000185888	1	227993394	228035671	252	34	360283	0.57446	0.28283
FBXO40	ENSG00000163833	3	121301966	121350639	271	46	360283	0.57415	0.28293
NPRL3	ENSG00000103148	16	132773	198859	293	36	360283	0.57404	0.28297
C11orf72	ENSG00000184224	11	67368851	67384177	62	16	360283	0.57392	0.28301
AC026310.1	ENSG00000268865	12	25045243	25059115	87	18	360283	0.57387	0.28303
WDR18	ENSG00000065268	19	973174	996069	206	32	360283	0.57383	0.28304
ANGPT4	ENSG00000101280	20	851796	906977	435	78	360283	0.57381	0.28305
GPN3	ENSG00000111231	12	110888789	110917073	124	23	360283	0.57377	0.28306
ABHD14A-ACY1	ENSG00000114786	3	51999066	52024699	62	29	360283	0.57353	0.28314
ACY1	ENSG00000243989	3	51999066	52024713	62	29	360283	0.57353	0.28314
RP11-455G16.1	ENSG00000178636	4	120112428	120143799	151	27	360283	0.57346	0.28317
ZBTB16	ENSG00000109906	11	113920315	114122898	1038	131	360283	0.5734	0.28319
ABCB6	ENSG00000115657	2	220072990	220093712	79	27	360283	0.57336	0.2832
BAIAP3	ENSG00000007516	16	1373602	1400939	224	55	360283	0.573	0.28332
FBXO28	ENSG00000143756	1	224291789	224351249	418	30	360283	0.57265	0.28344
CLIP4	ENSG00000115295	2	29310571	29414009	599	54	360283	0.57263	0.28345
IVD	ENSG00000128928	15	40687686	40729646	201	29	360283	0.57261	0.28345
LIM2	ENSG00000105370	19	51881663	51901214	117	14	360283	0.57262	0.28345
LSM6	ENSG00000164167	4	147086837	147122652	194	22	360283	0.57257	0.28347
RAB4B	ENSG00000167578	19	41274121	41304347	169	32	360283	0.5724	0.28352
TCP10L	ENSG00000242220	21	33947362	33969683	126	28	360283	0.57228	0.28356
TMEM141	ENSG00000244187	9	139675807	139689209	118	14	360283	0.57185	0.28371
SEC23A	ENSG00000100934	14	39499623	39588850	381	40	360283	0.57185	0.28371
FDFT1	ENSG00000079459	8	11643082	11698318	666	57	360283	0.57149	0.28383
TSPAN19	ENSG00000231738	12	85406594	85440055	98	23	360283	0.57146	0.28384
ALG12	ENSG00000182858	22	50292377	50322106	293	16	360283	0.57145	0.28385
TMEM63C	ENSG00000165548	14	77572911	77727338	1037	86	360283	0.57139	0.28387
C8orf17	ENSG00000250733	8	140933416	140947690	77	25	360283	0.57134	0.28388
TNIP1	ENSG00000145901	5	150408006	150483138	512	76	360283	0.57125	0.28392
CEBPA	ENSG00000245848	19	33789340	33803470	69	14	360283	0.57107	0.28397
JMY	ENSG00000152409	5	78522012	78624538	446	38	360283	0.57089	0.28404
PARK2	ENSG00000185345	6	161766952	163158803	8958	378	360283	0.57088	0.28404
CREB3L3	ENSG00000060566	19	4143598	4174551	179	31	360283	0.57069	0.28411
DOK2	ENSG00000147443	8	21764884	21781371	75	24	360283	0.57055	0.28415
CAMKV	ENSG00000164076	3	49893921	49917655	69	19	360283	0.57051	0.28417
ADI1	ENSG00000182551	2	3499632	3533507	234	27	360283	0.57026	0.28425
PDXDC1	ENSG00000179889	16	15058448	15234696	587	58	360283	0.57019	0.28427
OAS3	ENSG00000111331	12	113366157	113412554	260	26	360283	0.5698	0.28441
ARPC5	ENSG00000162704	1	183590901	183614892	202	8	360283	0.56972	0.28443
PBX1	ENSG00000185630	1	164514821	164870033	1585	158	360283	0.56962	0.28447
ZFP2	ENSG00000198939	5	178312895	178361713	324	25	360283	0.56957	0.28448
GPR108	ENSG00000125734	19	6728425	6747614	103	31	360283	0.56934	0.28456
CDC27	ENSG00000004897	17	45193569	45276788	322	39	360283	0.56925	0.28459
SPRR2B	ENSG00000196805	1	153041200	153123927	510	43	360283	0.56923	0.2846
AMER3	ENSG00000178171	2	131503008	131527207	89	18	360283	0.56919	0.28461
DAPL1	ENSG00000163331	2	159641829	159720793	629	58	360283	0.56894	0.2847
ASNS	ENSG00000070669	7	97479930	97511854	181	32	360283	0.56888	0.28472
PRLHR	ENSG00000119973	10	120351416	120365160	94	19	360283	0.56885	0.28473
BCORL1	ENSG00000085185	X	129105083	129193558	169	30	360283	0.56861	0.28481
DHH	ENSG00000139549	12	49481704	49498602	48	17	360283	0.56856	0.28483
RGS7BP	ENSG00000186479	5	63792084	63909639	621	81	360283	0.56851	0.28485
RP4-758J18.2	ENSG00000224870	1	1324902	1338926	58	19	360283	0.56847	0.28486
RAD51B	ENSG00000182185	14	68276496	69198435	4640	188	360283	0.56842	0.28488
TRPS1	ENSG00000104447	8	116419224	116831899	1486	83	360283	0.56833	0.28491
DERA	ENSG00000023697	12	16054106	16191720	611	40	360283	0.56801	0.28501
MT1B	ENSG00000169688	16	56675811	56688616	131	30	360283	0.56802	0.28501
EIF2B3	ENSG00000070785	1	45314950	45462282	809	36	360283	0.56798	0.28502
FAM83G	ENSG00000188522	17	18870602	18918117	167	47	360283	0.568	0.28502
PREX1	ENSG00000124126	20	47239290	47454420	1144	63	360283	0.56795	0.28503
BOP1	ENSG00000170727	8	145484555	145525082	124	15	360283	0.5679	0.28505
URM1	ENSG00000167118	9	131123598	131154515	120	29	360283	0.56788	0.28506
CD63	ENSG00000135404	12	56117607	56133491	48	23	360283	0.56749	0.28519
BAZ1A	ENSG00000198604	14	35220437	35354853	674	37	360283	0.56744	0.28521
GSPT1	ENSG00000103342	16	11960485	12019939	296	31	360283	0.56724	0.28528
ABCC12	ENSG00000140798	16	48115384	48199929	241	40	360283	0.56719	0.28529
B4GALNT2	ENSG00000167080	17	47199822	47248851	317	48	360283	0.5671	0.28532
ETV3	ENSG00000117036	1	157089483	157118266	91	28	360283	0.56697	0.28537
ANTXR2	ENSG00000163297	4	80820803	81056608	878	50	360283	0.56692	0.28538
SOX4	ENSG00000124766	6	21583972	21600347	46	16	360283	0.56683	0.28542
BNIP2	ENSG00000140299	15	59949845	59991733	300	19	360283	0.56676	0.28544
CFHR2	ENSG00000080910	1	196778898	196929856	923	47	360283	0.56664	0.28548
SLC20A2	ENSG00000168575	8	42272493	42407069	628	71	360283	0.5665	0.28553
CRYGA	ENSG00000168582	2	209023964	209038300	136	24	360283	0.56647	0.28554
CFL2	ENSG00000165410	14	35178093	35194029	109	19	360283	0.5663	0.28559
CDK13	ENSG00000065883	7	39979636	40138233	759	46	360283	0.56628	0.2856
ZNF20	ENSG00000132010	19	12202158	12261222	201	38	360283	0.56629	0.2856
ARL2	ENSG00000213465	11	64771585	64791156	142	20	360283	0.56617	0.28564
DGAT2	ENSG00000062282	11	75460557	75514079	193	41	360283	0.56614	0.28565
PKD2L1	ENSG00000107593	10	102046403	102100243	297	44	360283	0.56607	0.28567
ECD	ENSG00000122882	10	74888413	74938813	252	11	360283	0.56598	0.2857
CHCHD4	ENSG00000163528	3	14152080	14176370	116	37	360283	0.56551	0.28586
RNPEP	ENSG00000176393	1	201941500	201976775	321	37	360283	0.56528	0.28594
RENBP	ENSG00000102032	X	153199216	153220232	68	18	360283	0.5651	0.286
DPP6	ENSG00000130226	7	153574182	154687495	6581	386	360283	0.5649	0.28607
FCN1	ENSG00000085265	9	137799931	137819809	142	30	360283	0.56482	0.2861
RBMX	ENSG00000147274	X	135928663	135972923	144	45	360283	0.56482	0.2861
ZNF750	ENSG00000141579	17	80785811	80808454	170	30	360283	0.56471	0.28613
NAGK	ENSG00000124357	2	71281474	71308435	197	33	360283	0.56454	0.28619
AC016559.1	ENSG00000268012	5	78522214	78533911	49	17	360283	0.56452	0.2862
TMOD4	ENSG00000163157	1	151140962	151158760	49	16	360283	0.56424	0.2863
RGS18	ENSG00000150681	1	192117587	192156445	118	29	360283	0.56414	0.28633
EEF1E1-BLOC1S5	ENSG00000265818	6	8014459	8112763	733	47	360283	0.56391	0.28641
EPHA2	ENSG00000142627	1	16449332	16492582	181	50	360283	0.56372	0.28647
CACNG4	ENSG00000075461	17	64951026	65031014	517	74	360283	0.56359	0.28652
TLX1NB	ENSG00000236311	10	102847578	102900883	274	40	360283	0.56355	0.28653
AL031663.1	ENSG00000268111	20	44094410	44117452	149	33	360283	0.56345	0.28656
GRB10	ENSG00000106070	7	50656260	50871159	1161	62	360283	0.5631	0.28668
NDUFB4	ENSG00000065518	3	120305156	120322847	125	18	360283	0.56307	0.2867
TCHH	ENSG00000159450	1	152077293	152096556	54	31	360283	0.56302	0.28671
FAM227B	ENSG00000166262	15	49617659	49923128	1446	43	360283	0.56303	0.28671
ATG4B	ENSG00000168397	2	242566628	242614772	362	39	360283	0.56291	0.28675
GJB2	ENSG00000165474	13	20760109	20777037	98	22	360283	0.56281	0.28678
SPANXN3	ENSG00000189252	X	142595064	142615303	137	17	360283	0.5627	0.28682
FAM46A	ENSG00000112773	6	82199656	82472491	1298	69	360283	0.56259	0.28686
UBR1	ENSG00000159459	15	43233595	43408311	572	53	360283	0.56249	0.28689
ANGEL1	ENSG00000013523	14	77252088	77302589	259	41	360283	0.56246	0.2869
CRELD2	ENSG00000184164	22	50301815	50322688	232	17	360283	0.56247	0.2869
CPM	ENSG00000135678	12	69234477	69375350	764	100	360283	0.56228	0.28696
GNG4	ENSG00000168243	1	235709487	235824054	647	64	360283	0.56214	0.28701
KIAA1755	ENSG00000149633	20	36837390	36899174	294	40	360283	0.56203	0.28705
AMELX	ENSG00000125363	X	11301533	11320381	50	12	360283	0.56182	0.28712
ZXDB	ENSG00000198455	X	57608269	57625406	30	9	360283	0.56172	0.28715
RP11-257K9.8	ENSG00000243501	6	73917969	73982919	382	43	360283	0.5616	0.28719
TFAP2E	ENSG00000116819	1	36028971	36062429	154	30	360283	0.56129	0.2873
OR8D4	ENSG00000181518	11	123767109	123779683	103	22	360283	0.56128	0.2873
C15orf57	ENSG00000128891	15	40819382	40867256	240	26	360283	0.56127	0.28731
PCCB	ENSG00000114054	3	135959148	136058238	469	55	360283	0.56111	0.28736
SSB	ENSG00000138385	2	170638443	170670074	198	31	360283	0.56105	0.28738
MLX	ENSG00000108788	17	40709086	40726757	73	21	360283	0.56102	0.28739
EXOSC1	ENSG00000171311	10	99194399	99215774	112	42	360283	0.56052	0.28756
CCDC40	ENSG00000141519	17	78000435	78075912	688	60	360283	0.56044	0.28759
CD180	ENSG00000134061	5	66476603	66502627	153	30	360283	0.56034	0.28762
CAGE1	ENSG00000164304	6	7325389	7399976	444	41	360283	0.56027	0.28765
IFI44	ENSG00000137965	1	79105481	79131263	118	52	360283	0.56021	0.28767
USP38	ENSG00000170185	4	144096070	144146483	198	25	360283	0.56003	0.28773
ZNF263	ENSG00000006194	16	3303743	3352901	183	38	360283	0.55991	0.28777
NPSR1	ENSG00000187258	7	34687851	34919444	1527	81	360283	0.55954	0.2879
GABRA5	ENSG00000186297	15	27101510	27195854	471	72	360283	0.55954	0.2879
RBM47	ENSG00000163694	4	40423772	40642892	1201	161	360283	0.5595	0.28791
SMCO4	ENSG00000166002	11	93210138	93286674	432	58	360283	0.55947	0.28792
TNFAIP8L3	ENSG00000183578	15	51347295	51407473	218	35	360283	0.55946	0.28792
TNFRSF14	ENSG00000157873	1	2477078	2498321	105	25	360283	0.55944	0.28793
PPP3CA	ENSG00000138814	4	101943066	102279435	1642	105	360283	0.5594	0.28795
STAG1	ENSG00000118007	3	136053577	136481220	2067	51	360283	0.55933	0.28797
C6orf211	ENSG00000146476	6	151763422	151792736	183	31	360283	0.55912	0.28804
CIPC	ENSG00000198894	14	77554440	77585130	177	40	360283	0.55864	0.2882
NDUFB3	ENSG00000119013	2	201926156	201951973	99	19	360283	0.55827	0.28833
PCDHB2	ENSG00000112852	5	140464227	140478462	73	10	360283	0.55813	0.28838
OARD1	ENSG00000124596	6	40999866	41075526	403	33	360283	0.55806	0.2884
CKM	ENSG00000104879	19	45808172	45836235	169	40	360283	0.55807	0.2884
PHACTR4	ENSG00000204138	1	28686114	28828381	815	26	360283	0.55801	0.28842
CCDC177	ENSG00000267909	14	70036716	70050339	56	16	360283	0.558	0.28842
RP11-322E11.6	ENSG00000267140	18	33022335	33087904	255	39	360283	0.55766	0.28854
ZNF285	ENSG00000267508	19	44884959	44915774	309	26	360283	0.55732	0.28865
STOM	ENSG00000148175	9	124099855	124142531	202	45	360283	0.55712	0.28872
ZNF142	ENSG00000115568	2	219501139	219534378	134	21	360283	0.55705	0.28875
AASDHPPT	ENSG00000149313	11	105936228	105970937	123	25	360283	0.55701	0.28876
MOB3A	ENSG00000172081	19	2069537	2106672	184	52	360283	0.55693	0.28879
ZFHX3	ENSG00000140836	16	72815284	73103597	1832	193	360283	0.55686	0.28881
POMC	ENSG00000115138	2	25382222	25401772	101	36	360283	0.5568	0.28883
HES4	ENSG00000188290	1	932842	945552	93	27	360283	0.55646	0.28895
PHF13	ENSG00000116273	1	6663745	6685593	87	27	360283	0.55639	0.28897
ATG16L1	ENSG00000085978	2	234108697	234205820	484	55	360283	0.55606	0.28909
ANKRD31	ENSG00000145700	5	74362600	74542703	949	36	360283	0.55564	0.28923
NGLY1	ENSG00000151092	3	25758935	25841530	280	21	360283	0.55552	0.28927
[truncated: 2,459,250 more chars]
